# Genomic epidemiology of SARS-CoV-2 in Pakistan

**DOI:** 10.1101/2021.06.24.21255875

**Authors:** Shuhui Song, Cuiping Li, Lu Kang, Dongmei Tian, Nazish Badar, Wentai Ma, Shilei Zhao, Xuan Jiang, Chun Wang, Yongqiao Sun, Wenjie Li, Meng Lei, Shuangli Li, Qiuhui Qi, Aamer Ikram, Muhammad Salman, Massab Umair, Huma Shireen, Fatima Batool, Bing Zhang, Hua Chen, Yungui Yang, Amir Ali Abbasi, Mingkun Li, Yongbiao Xue, Yiming Bao

**Affiliations:** China National Center for Bioinformation, Beijing 100101, China; National Genomics Data Center, Beijing Institute of Genomics, Chinese Academy of Sciences, Beijing 100101, China; CAS Key Laboratory of Genome Sciences and Information, Beijing Institute of Genomics, Chinese Academy of Sciences, Beijing 100101, China; University of Chinese Academy of Sciences, Beijing 100049, China; CAS Key Laboratory of Genomic and Precision Medicine, Beijing Institute of Genomics, Chinese Academy of Sciences, Beijing 100101, China; Department of Virology & Immunology, National Institute of Health, Islamabad 45500, Pakistan; National Center for Bioinformatics, Programme of Comparative and Evolutionary Genomics, Faculty of Biological Sciences, Quaid-i-Azam University, Islamabad 45320, Pakistan; Center for Excellence in Animal Evolution and Genetics, Chinese Academy of Sciences, Kunming, 650223, China; The State Key Laboratory of Plant Cell and Chromosome Engineering, Institute of Genetics and Developmental Biology, The Innovation Academy of Seed Design, Chinese Academy of Sciences, Beijing 100101, China

## Abstract

Pakistan has been severely affected by the COVID-19 pandemic. To investigate the initial introductions and transmissions of the SARS-CoV-2 in the country, we performed the largest genomic epidemiology study of COVID-19 in Pakistan and generated 150 complete SARS-CoV-2 genome sequences from samples collected before June 1, 2020. We identified a total of 347 variants, 29 of which were over-represented in Pakistan. Meanwhile, we found over one thousand intra-host single-nucleotide variants. Several of them occurred concurrently, indicating possible interactions among them. Some of the hypermutable positions were not observed in the polymorphism data, suggesting strong purifying selections. The genomic epidemiology revealed five distinctive spreading clusters. The largest cluster consisted of 74 viruses which were derived from different geographic locations and formed a deep hierarchical structure, indicating an extensive and persistent nation-wide transmission of the virus that was probably contributed by a signature mutation of this cluster. Twenty-eight putative international introductions were identified, several of which were consistent with the epidemiological investigations. No progenies of any of these 150 viruses have been found outside of Pakistan, most likely due to the nonphmarcological intervention to control the virus. This study has inferred the introductions and transmissions of SARS-CoV-2 in Pakistan, which could provide a guidance for an effective strategy for disease control.

## Supplementary Tables. for "Genomic epidemiology of SARS-CoV-2 in Pakistan" (part 1 of 3)

### Sheet: Table S1
Table S1. Summary of population density, GDP income, Multidimensional poverty index and COVID-19 outcomes in major provinces of Pakistan.
S.no	Provinces	Population density* (People/km2)	GDP Income* (Billions USD)	Poverty rate MPI	Covid-19 Statistics** (March,2021)
					Cases	Recovered	Deaths
1	Punjab	535.74	173	0.38	173000	162000	5391
2	Sindh	339.82	90	0.44	258000	242000	4353
3	Khyber Pakhtunkhwa	349.17	27	0.39	72615	68225	2085
4	Balochistan	35.55	8.53	0.43	19066	18762	200
5	Gilgit Baltistan	47.96	4.6	0.26	4956	4845	102
6	Capital territory (Islamabad)	2214.76	5.84	0.37	44516	42203	501
7	Azad Jammu Kashmir	304.23	7	0.15	10280	9262	306
*Demographic data collected from Pakistan Bureau of Statistics (pbs.gov.pk) for year 2017-18
**COVID-19 data collected from official website of Government of Pakistan (covid.gov.pk)

### Sheet: Table S2
Table S2. Meta information, sequence variants, lineage and cluster classification for Pakistani samples.
Sample ID	Ct Value	GWG Accession ID	District	Age	Gender	Sampling Date	Case Definition	Contact History	Lineage (2021-02-18	Cluster	Haplotype	Variant #	Event Type	Inferred Source	Sequencing Reads #	Mapping Depth	Variants Site (mutated nucleotide)
E1	30.92	GWHAOJE01000000	Punjab	48	Male	2020-05-28	Fever Sore Throat	No	B.1	NA	H16	10	Putative introduction	-	4232910	18172.6	241(T),2416(Y),3037(T),8371(K),11083(K),14408(T),18877(Y),22477(Y),23403(G),25563(T)
E134	18.8259	GWHAOOH01000000	Federal Capital	58	Male	2020-03-16	Fever	No	B.1	C1	H125	11	-	-	37092784	157817	241(T),2416(T),3037(T),8371(T),11083(T),11940(C),14408(T),17117(T),22477(T),23403(G),25563(T)
E100	20.8867	GWHAOMZ01000000	KPK	40	Male	2020-04-15	Asymptomatic	No	B.1	C2	H114	8	Putative introduction	Japan, SaudiArabia,Turkey	6762542	29116.7	241(T),3037(T),14408(T),18877(T),23403(G),24000(A),25563(T),26735(T)
E101	20.8244	GWHAONA01000000	Federal Capital	51	Female	2020-04-24	Asymptomatic	Contact Case	B.6	C5	H46	6	-	-	26617458	119489	6312(A),11083(T),13730(T),23403(C),23929(T),28311(T)
E102	24.3328	GWHAONB01000000	Punjab	-	Male	2020-05-12	Asymptomatic	No	B.1	C2	H94	11	Putative introduction	Japan, SaudiArabia,Turkey	24068990	103030	241(T),931(G),3037(T),3140(Y),5986(T),14408(T),18877(T),23403(G),23929(T),25563(T),26735(T)
E103	22.8734	GWHAONC01000000	Punjab	19	Male	2020-04-22	Asymptomatic	No	B.1	NA	H58	12	-	-	3593208	15126.1	241(T),2416(Y),3037(T),8371(T),9208(Y),10741(T),11083(K),14408(T),22477(Y),23403(G),25563(K),29253(Y)
E136	20.4617	GWHAOOJ01000000	Federal Capital	62	Female	2020-03-16	Asymptomatic	No	B.1	C1	H79	12	Trvel exposure-Qatar	-	31801910	133018	241(T),2416(T),3037(T),8371(T),9943(T),11083(T),14408(T),22477(T),23403(G),25563(T),25919(T),29402(T)
E105	18.0851	GWHAONE01000000	AJK	58	Male	2020-04-30	Cough,SOB, Sore Throat	No	B.6	C5	H54	7	-	-	28542520	122746	5344(C),6312(A),11083(T),13730(T),21800(T),23929(T),28311(T)
E132	27.5218	GWHAOOF01000000	Punjab	19	Male	2020-03-22	Asymptomatic	No	B.1	C1	H53	12	-	-	29657196	127548	151(T),241(T),2416(T),3037(T),4444(T),8371(T),11083(T),14408(T),22477(T),23403(G),25563(T),29253(T)
E107	26.2198	GWHAONG01000000	KPK	36	Male	2020-04-13	AsymptFever Cough Sore Throatomatic	Contact Case	B	C5	H56	8	-	-	12330604	52691.9	6312(A),11083(T),13730(Y),21142(K),23929(T),25563(K),28311(Y),28979(K)
E108	23.3742	GWHAONH01000000	Federal Capital	30	Male	2020-04-16	Diabetes/Hypertention/Typhoid/ Biarrhea	Contact Case	B	C5	H15	8	Putative introduction	-	9615360	41134	241(Y),6312(A),11083(T),13730(Y),23403(M),23929(T),25563(K),28311(Y)
E133	26.1845	GWHAOOG01000000	Punjab	22	Female	2020-03-22	Asymptomatic	Contact Case	B.1	C1	H27	13	-	-	32285848	142099	241(T),2416(T),3037(T),6040(T),8371(T),11083(T),14408(T),18168(G),19251(G),22477(T),23403(G),25563(T),29038(C)
E127	28.2128	GWHAOOA01000000	Punjab	22	Male	2020-03-25	Asymptomatic	No	B.1	C1	H17	10	Putative introduction	France, Slovakia, Portugal, Singapore, Senegal	4306926	18228.2	241(T),313(Y),2416(Y),3037(T),8371(K),11083(K),14408(T),22477(Y),23403(G),25563(K)
E128	27.4513	GWHAOOB01000000	Punjab	18	Female	2020-03-25	Asymptomatic	Contact Case	B.1	C1	H103	12	-	-	26442906	114539	241(T),806(A),2416(T),3037(T),8371(T),11083(T),14408(T),18603(C),22477(T),23403(G),25563(T),28878(A)
E91	19.86	GWHAOMQ01000000	Federal Capital	40	Male	2020-04-15	Asymptomatic	Contact Case	B.1	C1	H96	12	-	-	16109346	72210.7	241(T),1101(T),2416(T),3037(T),3231(T),8371(T),11083(T),14408(T),19999(T),22477(T),23403(G),25563(T)
E112	36.9243	GWHAONL01000000	Punjab	37	Male	2020-04-18	Fever Cough	No	B.1	NA	H78	10	-	-	1393836	5969.02	241(T),2416(Y),3037(T),8371(K),11083(K),14408(T),21625(W),22477(Y),23403(R),25563(T)
E113	18.132	GWHAONM01000000	KPK	38	Female	2020-04-15	Asymptomatic	No	B.1	C2	H52	8	Putative introduction	Japan, SaudiArabia,Turkey	17347114	74640.3	241(T),3037(T),14408(T),14787(C),18877(T),23403(G),25563(T),26735(Y)
E92	21.87	GWHAOMR01000000	KPK	28	Male	2020-04-15	Asymptomatic	No	B.1	C1	H23	13	-	-	22312588	97768.4	241(T),1101(T),2416(T),3037(T),3231(T),8371(T),11083(T),14408(T),19999(T),22477(T),23403(G),24442(T),25563(T)
E93	24.24	GWHAOMS01000000	Federal Capital	30	Male	2020-04-15	Fever Cough SOB	No	B.1	C1	H50	13	-	-	17438468	73945.7	241(T),2416(T),3037(T),8371(T),11083(T),14408(T),17278(T),22477(T),23403(G),25563(T),26013(A),28280(T),29703(T)
E116	25.9649	GWHAONP01000000	Federal Capital	22	Male	2020-05-11	Fever Cough	Contact Case	B.1	NA	H55	14	-	-	18539496	81352.6	241(T),313(T),2110(Y),2416(Y),3037(T),5407(Y),8371(K),14408(T),23403(G),28878(R),28881(R),28882(R),28883(S),29736(T)
E96	22.14	GWHAOMV01000000	KPK	38	Male	2020-04-15	Asymptomatic	No	B.1	C1	H36	17	-	-	16910826	76782.8	241(T),1613(T),1997(T),2147(A),2416(T),3037(T),6082(C),8371(T),11083(T),12473(T),14408(T),18603(C),22477(T),23403(G),25563(T),28378(C),28878(A)
E118	24.2493	GWHAONR01000000	Federal Capital	4	Female	2020-04-25	Asymptomatic	Contact Case	B.6	C5	H15	5	Putative introduction	-	23767818	104487	6312(A),11083(T),13730(T),23929(T),28311(T)
E119	27.4575	GWHAONS01000000	Punjab	26	Female	2020-04-25	Asymptomatic	Contact Case	B.6	C5	H136	8	-	-	13074966	53292.7	6312(A),7042(T),11083(T),13730(T),21291(C),23929(T),28311(T),29425(A)
E12	26.35	GWHAOJP01000000	Punjab	28	Male	2020-05-29	Fever Cough Myalgia	Contact Case	B	NA	H131	10	-	-	17743852	78867.9	241(Y),3037(Y),6312(M),10377(Y),11083(K),14408(Y),23403(R),23929(Y),25563(K),28311(Y)
E125	27.0959	GWHAONY01000000	Punjab	54	Male	2020-04-16	Diabetes/Hypertention/IHD	No	B.1	C1	H1	9	Putative introduction	Oman	14843674	65121.2	241(T),2416(T),3037(T),8371(T),11083(K),14408(T),22477(T),23403(G),25563(T)
E121	28.2056	GWHAONU01000000	Federal Capital	28	Female	2020-04-18	Fever Sore Throat, Body ache	No	B.1	NA	H135	14	-	-	4360848	18975.3	241(Y),2416(Y),3037(T),6312(M),8371(K),9208(Y),10741(Y),11083(K),14408(T),22477(Y),23403(R),23929(Y),25563(K),28311(Y)
E115	22.0743	GWHAONO01000000	Punjab	30	Male	2020-04-20	Asymptomatic	No	B.1	C1	H100	12	-	-	11828936	52811.7	241(T),904(Y),2416(T),3037(T),8371(T),10873(G),11074(Y),11083(T),14408(T),22477(T),23403(G),25563(T)
E120	27.3885	GWHAONT01000000	Punjab	20	Female	2020-04-22	Asymptomatic	No	B.1	C1	H74	11	Trvel exposure-Sweden	-	19239732	68566	241(T),2416(T),3037(T),4458(C),8371(T),11083(T),14408(T),15667(G),22477(T),23403(G),25563(T)
E123	26.6462	GWHAONW01000000	Punjab	27	Male	2020-04-22	Asymptomatic	No	B.1	C1	H4	17	-	-	19909598	86498.6	241(T),1968(Y),2416(Y),3037(T),8371(K),9208(Y),10741(Y),11083(K),14408(T),18877(Y),21724(S),22477(Y),23403(G),23929(Y),25563(T),26153(K),29253(Y)
E124	23.9587	GWHAONX01000000	Punjab	25	Male	2020-04-22	Asymptomatic	No	B.1	C1	H1	9	Putative introduction	Oman	30035794	127960	241(T),2416(T),3037(T),8371(T),11083(T),14408(T),22477(T),23403(G),25563(T)
E126	26.2351	GWHAONZ01000000	Federal Capital	26	Female	2020-03-23	Asymptomatic	Contact Case	B.1	NA	H32	15	-	-	19271694	83903.2	241(T),1968(Y),2416(Y),3037(T),8371(K),9208(Y),10741(Y),14408(T),18877(Y),22477(Y),23403(G),23929(Y),25563(T),26153(K),29253(Y)
E95	23.15	GWHAOMU01000000	Federal Capital	22	Male	2020-04-22	Fever	No	B.1	C1	H132	12	-	-	29939528	132435	241(T),2416(T),3037(T),4925(A),7086(T),8371(T),11083(T),14408(T),22477(T),23403(G),25563(T),29530(T)
E97	20.0174	GWHAOMW01000000	-	22	Female	2020-04-22	Asymptomatic	No	B.1	C1	H39	14	-	-	16079334	71367.2	241(T),2416(T),3037(T),3431(K),8371(T),9208(C),10741(T),11083(T),14408(T),21724(C),22477(T),23403(G),25563(T),29253(T)
E129	16.8315	GWHAOOC01000000	Punjab	55	Female	2020-03-22	Fever/Diabetes	Contact Case	B.1.1.1	C3	H123	11	Putative introduction	UK	35649236	146725	241(T),3037(T),4002(T),10097(A),13536(T),14408(T),23403(G),23731(T),28881(A),28882(A),28883(C)
E13	24.39	GWHAOJQ01000000	Federal Capital	-	Female	2020-05-30	Asymptomatic	No	B.1.1.303	C4	H128	10	putative introduction	-	27879778	122598	241(T),313(T),3037(T),14408(T),18032(T),18105(T),23403(G),28881(A),28882(A),28883(C)
E130	25.1338	GWHAOOD01000000	Punjab	22	Male	2020-03-18	Asymptomatic	No	B.1.1.162	C4	H57	11	putative introduction	-	34296068	138866	241(T),313(T),3037(T),13730(T),14266(G),14408(T),15477(T),23403(G),28881(A),28882(A),28883(C)
E131	17.671	GWHAOOE01000000	Punjab	52	Male	2020-03-30	Asymptomatic	Contact Case	B.1.1.162	C4	H31	13	-	-	33619680	142004	241(T),313(T),3037(T),4684(C),13730(T),14266(G),14408(T),15477(T),23403(G),24794(T),28881(A),28882(A),28883(C)
E117	19.7653	GWHAONQ01000000	Federal Capital	32	Female	2020-04-23	Asymptomatic	Contact Case	B.1	C1	H64	10	-	-	36953626	166872	241(T),2416(T),3037(T),8371(T),11083(T),14408(T),19117(T),22477(T),23403(G),25563(T)
E104	26.4186	GWHAOND01000000	Punjab	32	Male	2020-04-24	Asymptomatic	No	B.1	C1	H1	9	Putative introduction	Oman	23923180	105260	241(T),2416(T),3037(T),8371(T),11083(T),14408(T),22477(T),23403(G),25563(T)
E83	22.87	GWHAOMI01000000	Federal Capital	4	Male	2020-04-24	Fever	Contact Case	B.1	C1	H2	13	-	-	21002504	92496.9	241(T),2416(T),3037(T),8371(T),11083(T),14408(T),18603(C),22477(T),23403(G),25563(T),27125(C),28028-28030(G),28878(A)
E135	27.8319	GWHAOOI01000000	KPK	70	Male	2020-03-16	Asymptomatic	No	B.1.1.1	C3	H120	14	Putative introduction	UK	24479846	104300	241(T),3037(T),4002(T),9438(T),10097(A),13536(T),14408(T),23403(G),23731(T),24912(T),27970(T),28881(A),28882(A),28883(C)
E110	21.0429	GWHAONJ01000000	Punjab	50	Male	2020-04-26	Fever/ SOB/Cough	No	B.1	C1	H1	9	Putative introduction	Oman	35109676	152011	241(T),2416(T),3037(T),8371(T),11083(T),14408(T),22477(T),23403(G),25563(T)
E137	31.9948	GWHAOOK01000000	Punjab	40	Male	2020-03-16	Asymptomatic	No	B.1.1.75	NA	H111	17	-	-	19306252	70289.5	241(T),2416(Y),3037(T),8371(K),11083(K),14408(T),17550(Y),19839(Y),20104(Y),22477(Y),23403(G),24099(T),25303(C),25563(K),28881(A),28882(A),28883(C)
E138	19.8341	GWHAOOL01000000	Punjab	38	Male	2020-03-16	Asymptomatic	No	B	NA	H21	8	-	-	31916256	136902	11083(T),14805(T),16537(A),21575(T),22032(Y),25106(C),26111(T),26144(T)
E84	22.38	GWHAOMJ01000000	Punjab	-	Male	2020-04-29	Fever	No	B.1	C1	H2	13	-	-	19342500	84636.1	241(T),2416(T),3037(T),8371(T),11083(T),14408(T),18603(C),22477(T),23403(G),25563(T),27125(C),28028-28030(G),28878(A)
E106	26.0147	GWHAONF01000000	Punjab	58	Male	2020-04-30	Asymptomatic	No	B.1	C1	H71	15	-	-	14751996	65221.2	241(T),1613(T),2416(T),3037(T),8371(T),10755(T),11083(T),14408(T),18603(C),21987(C),22477(T),23403(G),25563(T),28378(C),28878(A)
E111	25.2068	GWHAONK01000000	Punjab	19	Male	2020-04-30	Asymptomatic	No	B.1	C1	H116	11	-	-	18194486	77546.2	241(T),2416(T),3037(T),8371(T),11083(T),14408(T),22477(T),23403(G),24049(T),25563(T),29404(Y)
E141	24.5812	GWHAOOO01000000	Federal Capital	40	Male	2020-05-24	Asymptomatic	No	B.1.1.1	C3	H87	15	Putative introduction	UK	31706252	129490	241(T),3037(T),4002(T),10097(A),13536(T),14408(T),23403(G),23731(T),24099(T),24912(T),27970(T),28881(A),28882(A),28883(C),29119(T)
E142	24.2769	GWHAOOP01000000	Federal Capital	26	Male	2020-05-30	Fever Cough	No	B.1.1.303	C4	H19	12	-	-	34349144	146926	241(T),313(T),3037(T),14408(T),17797(A),18032(T),18105(T),18910(T),23403(G),28881(A),28882(A),28883(C)
E114	26.959	GWHAONN01000000	Punjab	23	Male	2020-04-30	Asymptomatic	Contact Case	B.1	C1	H51	10	-	-	27311954	107982	241(T),1063(Y),2416(T),3037(T),8371(T),11083(T),14408(T),22477(T),23403(G),25563(T)
E122	30.0921	GWHAONV01000000	Punjab	47	Female	2020-04-30	Asymptomatic	Contact Case	B.1	C1	H49	12	-	-	16975916	72056.9	241(T),2416(T),3037(T),8371(T),9208(Y),10741(T),11083(T),14408(T),22477(T),23403(G),25563(T),29253(T)
E145	31.4067	GWHAOOS01000000	Federal Capital	39	Male	2020-05-30	Asymptomatic	No	B.1	C2	H122	13	Putative introduction	Japan, SaudiArabia,Turkey	28687204	126220	105(T),241(T),3037(T),14408(T),18877(T),19154(T),19700(C),23403(G),24023(T),24912(T),25563(T),26735(T),27970(T)
E146	27.8108	GWHAOOT01000000	Federal Capital	26	Female	2020-05-30	Fever Cough/Flu/ Body Pain, No Smell & Taste		B.1.1.1	C3	H12	15	Putative introduction	UK	26138242	111943	241(T),900(T),3037(T),4002(T),10097(A),13536(T),14408(T),23403(G),23731(T),24912(T),26270(Y),27970(T),28881(A),28882(A),28883(C)
E147	26.5412	GWHAOOU01000000	Federal Capital	30	Male	2020-05-30	Asymptomatic	No	B.1.1.1	C3	H12	14	Putative introduction	UK	31540640	135556	241(T),900(T),3037(T),4002(T),10097(A),13536(T),14408(T),23403(G),23731(T),24912(T),27970(T),28881(A),28882(A),28883(C)
E99	24.3772	GWHAOMY01000000	Rawalpindi	65	Female	2020-05-01	Asymptomatic	Contact Case	B.1	C1	H84	12	-	-	18041986	71068.8	241(T),2416(T),3037(T),8371(T),11083(T),13725(C),14408(T),15356(T),15667(G),22477(T),23403(G),25563(T)
E109	25.4198	GWHAONI01000000	Federal Capital	-	Male	2020-05-11	Asymptomatic	No	B.1	C1	H90	13	-	-	20273508	87414.8	241(T),2416(T),2997(T),3037(T),8371(T),11083(T),14408(T),15372(T),16178(T),22477(T),23403(G),25563(T),29140(C)
E15	22.75	GWHAOJS01000000	Federal Capital	46	Male	2020-05-29	Asymptomatic	Contact Case	B.1.36	C2	H7	16	Putative introduction	Japan, SaudiArabia,Turkey	33565926	151052	241(T),3037(T),5950(A),8017(A),12741(T),14408(T),18877(T),22201(T),22444(T),23403(G),24193(T),25563(T),26735(T),27384(C),28854(T),29540(T)
MT879619	-	-	-	-	-	2020-05-15	-	-	B.1	C1	H29	15	-	-	-	-	241(T),2416(T),3037(T),8371(T),9208(C),10741(T),11083(T),12565(A),14408(T),16945(A),22477(T),23403(G),25563(T),29253(T),29645(T)
E16	19.83	GWHAOJT01000000	Federal Capital	71	Female	2020-05-29	Asymptomatic	No	B.1.36	C2	H7	16	Putative introduction	Japan, SaudiArabia,Turkey	41412750	190759	241(T),3037(T),5950(A),8017(A),12741(T),14408(T),18877(T),22201(T),22444(T),23403(G),24193(T),25563(T),26735(T),27384(C),28854(T),29540(T)
E17	21.34	GWHAOJU01000000	Federal Capital	30	Male	2020-05-30	Abdomin Pain	No	B.1	C2	H86	12	Putative introduction	Japan, SaudiArabia,Turkey	16119650	71507.4	241(T),931(G),3037(T),14408(T),18877(T),21274(C),23403(G),23929(T),25563(T),26735(T),27925(T),29315(T)
E18	19.85	GWHAOJV01000000	Federal Capital	35	Male	2020-05-30	Fever	No	B.1.1.1	C3	H62	13	Putative introduction	UK	23703640	105742	241(T),3037(T),4002(T),10097(A),13536(T),14408(T),21952(T),23403(G),23731(T),28881(A),28882(A),28883(C),29543(T)
E19	18.19	GWHAOJW01000000	Federal Capital	39	Female	2020-05-30	Fever Cough	Contact Case	A	NA	H83	12	-	-	21673856	95236.9	2461(C),3638(T),8782(T),10065(A),11230(T),25516(T),26157-26161(T),26313(T),28144(C),28167(A),28878(A),29742(A)
E2	28.61	GWHAOJF01000000	KPK	26	Male	2020-05-28	Asymptomatic	No	B.1	C1	H8	11	-	-	24257496	109045	241(T),2416(T),3037(T),8371(T),11083(T),14408(T),18603(C),22477(T),23403(G),25563(T),28878(A)
E20	22.11	GWHAOJX01000000	Federal Capital	54	Female	2020-05-30	Fever Cough Sore Throat	Contact Case	B.1.1.197	C4	H33	11	putative introduction	-	25834508	115054	241(T),313(T),2110(T),3037(T),5407(T),14408(T),23403(G),28881(A),28882(A),28883(C),29736(T)
E21	20.88	GWHAOJY01000000	Federal Capital	29	Female	2020-05-30	Asymptomatic	Contact Case	B.1.1.1	C3	H97	14	Putative introduction	UK	25684930	112448	241(T),3037(T),4002(T),10097(A),13536(T),14408(T),20178(T),21952(T),23403(G),23731(T),25785(T),28881(A),28882(A),28883(C)
E3	21.27	GWHAOJG01000000	Punjab	65	Male	2020-05-28	Fever Cough Body Pain No smeel and Taste Hypertension	Contact Case	B.1	C1	H129	10	-	-	30280352	131411	241(T),2416(T),3037(T),8371(T),11083(T),14408(T),15667(G),22477(T),23403(G),25563(T)
E23	22.62	GWHAOKA01000000	Federal Capital	30	Male	2020-05-29	Fever Cough SOB	No	B.1.1.162	C4	H119	10	putative introduction	-	18379488	82597.7	241(T),313(T),3037(T),7798(T),13730(T),14408(T),23403(G),28881(A),28882(A),28883(C)
E24	22.95	GWHAOKB01000000	Punjab	85	Male	2020-05-30	Asymptomatic	No	B.1.1.162	C4	H110	12	putative introduction	-	22811382	98344.2	241(T),313(T),3037(T),11200(T),14408(T),21635(A),23403(G),25714(T),27226(T),28881(A),28882(A),28883(C)
E25	22.81	GWHAOKC01000000	Federal Capital	23	Male	2020-05-30	Asymptomatic	No	B.1.1.1	C3	H85	14	Putative introduction	UK	25661936	112041	241(T),3037(T),4002(T),10097(A),13536(T),14408(T),17700(C),19816(T),21952(T),23403(G),23731(T),28881(A),28882(A),28883(C)
E22	22.82	GWHAOJZ01000000	Federal Capital	42	Female	2020-05-29	Fever Cough SOB	No	B.1	C1	H38	15	-	-	14627760	65050.6	241(T),1613(T),1997(T),2416(T),3037(T),8371(T),9319(A),11083(T),14408(T),18603(C),22477(T),23403(G),25563(T),28378(C),28878(A)
E28	25.24	GWHAOKF01000000	Federal Capital	35	Male	2020-05-29	Fever Cough	No	B.1	C1	H93	14	-	-	24116740	98753.1	241(T),2416(T),3020(T),3037(T),8371(T),10228(T),11083(K),14408(T),18603(C),22477(T),22899(T),23403(G),25563(T),28878(A)
E29	24.16	GWHAOKG01000000	Federal Capital	14	Female	2020-05-29	Asymptomatic	Contact Case	B.1	C1	H66	16	-	-	25484980	108495	241(T),2325(T),2416(T),3037(T),4543(Y),8371(T),11083(T),13618(A),14408(T),18115(T),18603(C),22477(T),23403(G),25563(T),26157-26161(T),28878(A)
E30	24.12	GWHAOKH01000000	Federal Capital	16	Female	2020-05-29	Asymptomatic	Contact Case	B.1	C1	H102	11	-	-	33033080	138151	241(T),799(T),2416(T),2966(T),3037(T),8371(T),11083(T),14408(T),22477(T),23403(G),25563(T)
E34	16.28	GWHAOKL01000000	Federal Capital	25	Male	2020-05-29	Asymptomatic	Contact Case	B.1	C1	H11	15	-	-	153459748	681187	204(A),241(T),1613(T),2416(T),3037(T),8371(T),11083(T),14408(T),18603(C),22477(T),23403(G),25563(T),28378(C),28878(A),29810(T)
E36	-	GWHAOKN01000000	Federal Capital	25	Male	2020-05-29	Fever Sore Throat	No	B.1	C1	H68	15	-	-	8201242	3541.9	204(R),241(T),1613(Y),2416(Y),3037(T),8371(K),11083(K),14408(T),18603(Y),22477(T),23403(G),25563(T),28378(S),28878(R),29810(K)
E31	21.45	GWHAOKI01000000	Federal Capital	14	Female	2020-05-29	Asymptomatic	Contact Case	B.6	C5	H107	8	-	-	26422230	105802	4838(G),6312(A),11083(T),13730(T),23929(T),28109(T),28311(T),28854(T)
E32	21.26	GWHAOKJ01000000	Punjab	58	Male	-	Sore Throat	Contact Case	B.1	C2	H59	12	-	-	25070268	106041	84(T),241(T),3037(T),12071(T),14408(T),17104(T),18877(T),23403(G),25563(T),26735(T),28314(A),28857(T)
E33	25.33	GWHAOKK01000000	Federal Capital	71	Male	2020-05-29	Asymptomatic	Contact Case	B.1	C2	H138	11	Putative introduction	Japan, SaudiArabia,Turkey	22330806	90866	84(T),241(T),3037(T),12071(T),14408(T),18877(T),23403(G),25563(T),26735(T),28314(A),28857(T)
E37	-	GWHAOKO01000000	Federal Capital	20	Female	2020-05-29	Fever Sore Throat	No	B.1	C1	H11	15	-	-	6216882	2049.6	204(R),241(T),1613(Y),2416(T),3037(T),8371(T),11083(K),14408(T),18603(C),22477(T),23403(G),25563(T),28378(S),28878(R),29810(K)
E35	16.82	GWHAOKM01000000	Federal Capital	28	Female	2020-05-29	Fever Sore Throat, Cough	No	B.1.1.1	C3	H139	15	Putative introduction	UK	34151206	141077	241(T),3037(T),4002(T),6548(T),8353(A),8950(T),10097(A),13536(T),14408(T),23403(G),23731(T),27092(T),28881(A),28882(A),28883(C)
E38	-	GWHAOKP01000000	Federal Capital	35	Male	2020-05-29	Asymptomatic	No	B.1	C1	H4	15	-	-	3768992	3807.97	241(T),313(Y),1613(Y),2416(Y),3037(T),8371(K),11083(K),14408(T),18603(Y),22477(Y),23403(G),25563(K),28378(S),28878(R),29810(K)
E39	-	GWHAOKQ01000000	Punjab	72	Male	2020-05-29	Asymptomatic	Contact Case	B.1	C1	H60	15	-	-	3565550	4825.92	204(R),241(T),1613(Y),2416(T),3037(T),8371(K),11083(K),14408(T),18603(Y),22477(T),23403(G),25563(T),28378(S),28878(R),29810(K)
E40	-	GWHAOKR01000000	Federal Capital	64	Female	2020-05-29	Asymptomatic	Contact Case	B.1	C1	H126	13	-	-	5434352	1507.02	241(T),1613(Y),2416(Y),3037(T),8371(K),11083(K),14408(T),18603(Y),22477(Y),23403(G),25563(T),28878(R),29810(K)
E43	-	GWHAOKU01000000	Federal Capital	41	Male	2020-05-29	Fever/Cough	No	B.1	C1	H25	14	-	-	7135698	2614.36	241(T),1613(Y),2416(Y),3037(T),8371(K),11083(K),14408(T),18603(Y),22477(Y),23403(G),25563(T),28378(S),28878(R),29810(K)
E4	34.69	GWHAOJH01000000	Punjab	67	Male	2020-05-28	Fever Blood Pressure Diabetes	Cantact Case	B.1	NA	H22	8	-	-	31802418	136977	241(T),2416(Y),3037(T),7087(C),8371(K),11083(K),23403(G),25563(K)
E44	-	GWHAOKV01000000	Punjab	20	Male	2020-05-29	Fever/Cough	No	B.1	C1	H8	14	-	-	3932954	2924.57	241(T),1613(Y),2416(Y),3037(T),8371(K),11083(K),14408(T),18603(Y),22477(T),23403(G),25563(T),28378(S),28878(R),29810(K)
E41	35.8	GWHAOKS01000000	Federal Capital	65	Male	2020-05-29	Fever Cough	No	B.1	NA	H81	20	-	-	12977922	45135.6	241(T),300(S),308(A),312(A),2416(Y),3037(T),8087(W),8371(K),11083(T),14311(R),14316(R),14408(T),15280(T),18146(W),18171(Y),22444(Y),23403(G),25563(T),28205(T),29810(K)
E42	-	GWHAOKT01000000	Federal Capital	45	Male	2020-05-29	SOB/ Hospital Admission	No	B.1	NA	H140	13	-	-	15181868	62205.6	241(T),2416(Y),3037(T),8371(K),11083(K),14408(T),18465(Y),18603(Y),22477(Y),23403(G),25563(K),28878(R),29810(K)
E6	24.03	GWHAOJJ01000000	Punjab	27	Male	2020-05-29	Asymptomatic	Contact Case	B.1	C1	H6	13	-	-	49713710	209585	241(T),304(T),2416(T),3037(T),8371(T),11083(T),14408(T),22477(T),23403(G),25563(T),26313(T),28486(T),29614(T)
E139	27.5069	GWHAOOM01000000	Federal Capital	55	Male	2020-05-30	Asymptomatic	No	B.1	C1	H3	13	-	-	35174258	145398	241(T),2416(T),3037(T),4788(T),8371(T),9943(T),10252(T),11083(T),14408(T),22477(T),23403(G),25563(T),25919(T)
E45	39.26	GWHAOKW01000000	Federal Capital	37	Male	2020-05-30	Asymptomatic	No	B.1	NA	H105	12	-	-	10659920	42197.5	241(T),2416(Y),3037(T),8371(K),11083(K),14408(T),18603(Y),22477(Y),23403(G),25563(T),28878(R),29810(K)
E46	39.21	GWHAOKX01000000	Federal Capital	40	Male	2020-05-30	Fever	No	B.1	NA	H75	14	-	-	18838528	75931.4	241(T),2416(Y),3037(T),8371(T),11083(K),13210(Y),14307(Y),14408(T),15217(G),22477(Y),23403(G),25406(Y),25563(T),29690(T)
E47	-	GWHAOKY01000000	Federal Capital	32	Male	2020-05-30	Cough Fever Sore Throat Fitigue	No	B.1	NA	H37	14	-	-	25344756	105063	241(T),2416(T),3037(T),7948(T),8371(K),11083(K),14408(T),17081(T),20246(Y),20247(R),22477(Y),23403(G),25563(T),25767(K)
E48	35.41	GWHAOKZ01000000	Federal Capital	-	Male	2020-05-29	Asymptomatic	No	B.1	NA	H40	23	-	-	21550804	93812.5	241(T),2416(Y),3037(T),3832-3833(C),6572(K),8371(T),8798(Y),8800(W),11083(K),13813(T),14408(T),20246(Y),20247(R),20248(S),22477(T),22726(Y),23403(G),24104(S),25563(T),26333(T),26531(W),26534(M),29690(K)
E14	26.46	GWHAOJR01000000	Federal Capital	26	Female	2020-05-30	Asymptomatic	No	B.1	C1	H6	13	-	-	28849436	130096	241(T),304(T),2416(T),3037(T),8371(T),11083(T),14408(T),22477(T),23403(G),25563(T),26313(T),28486(T),29614(T)
E5	21.52	GWHAOJI01000000	Punjab	70	Male	2020-05-29	Asymptomatic	Cantact Case	B.4	NA	H108	8	-	-	29591538	126367	884(T),1397(A),8653(T),8964(T),11083(T),21639(T),28688(C),29742(T)
E50	25.65	GWHAOLB01000000	-	-	-	-	-	No	B.6	C5	H35	11	-	-	24851422	107155	514-520(T),6312(A),10096(A),11083(T),11956(T),13730(T),17972(A),19365(G),23929(T),28311(T),29705(T)
E51	24.56	GWHAOLC01000000	Punjab	-	Male	-	Asymptomatic	No	B.1.36	C2	H109	13	Putative introduction	Japan, SaudiArabia,Turkey	24743548	105936	241(T),3037(T),14408(T),16915(T),18877(T),20148(T),22444(T),23185(T),23403(G),25563(T),26735(T),26996(T),28854(T)
E52	18.5	GWHAOLD01000000	Punjab	46	Female	2020-05-30	Asymptomatic	No	B.1.1.162	C4	H80	12	putative introduction	-	33445992	144691	241(T),313(T),1940(A),3037(T),4782(T),14408(T),20274(A),23403(G),26062(A),28881(A),28882(A),28883(C)
E140	23.57	GWHAOON01000000	Federal Capital	18	Male	2020-05-30	Asymptomatic	No	B.1	C1	H3	13	-	-	25209422	105974	241(T),2416(T),3037(T),4788(T),8371(T),9943(T),10252(T),11083(T),14408(T),22477(T),23403(G),25563(T),25919(T)
E54	18.03	GWHAOLF01000000	KPK	29	Female	2020-05-30	Asymptomatic	No	B.1	C2	H18	9	Putative introduction	Japan, SaudiArabia,Turkey	28683464	124880	241(T),2245(T),3037(T),14408(T),18877(T),23403(G),25049(T),25563(T),26735(T)
E143	23.7872	GWHAOOQ01000000	Federal Capital	34	Male	2020-05-30	Asymptomatic	No	B.1	C1	H10	14	-	-	27516442	117535	241(T),2416(T),3037(T),4328(G),8371(T),11083(T),14408(T),18603(C),22477(T),23403(G),23533(T),25563(T),25886(T),28878(A)
E56	22.49	GWHAOLH01000000	Federal Capital	28	Male	2020-05-30	Fever/Vomiting	Contact Case	B.1.1.162	C4	H88	9	putative introduction	-	28285722	122269	241(T),313(T),3037(T),14408(T),23403(G),25218(T),28881(A),28882(A),28883(C)
E144	25.5884	GWHAOOR01000000	Federal Capital	34	Female	2020-05-30	Asymptomatic	No	B.1	C1	H10	14	-	-	28746674	123526	241(T),2416(T),3037(T),4328(G),8371(T),11083(T),14408(T),18603(C),22477(T),23403(G),23533(T),25563(T),25886(T),28878(A)
E58	18.59	GWHAOLJ01000000	Punjab	43	Female	2020-05-30	Asymptomatic	No	B.1.36	C2	H130	14	Putative introduction	Japan, SaudiArabia,Turkey	23345872	95625.7	241(T),3037(T),6535(A),12019(A),14028(T),14408(T),18877(T),22444(T),23403(G),25563(T),26060(T),26735(T),27579(T),28854(T)
E59	19.55	GWHAOLK01000000	Punjab	38	Female	2020-05-30	Asymptomatic	No	B.1.1.1	C3	H20	16	Putative introduction	UK	26403084	108039	241(T),3037(T),4002(T),10097(A),13536(T),14408(T),21707(T),21928(T),23403(G),23731(T),24912(T),27110(T),27970(T),28881(A),28882(A),28883(C)
E148	24.0388	GWHAOOV01000000	Federal Capital	34	Male	2020-05-30	Asymptomatic	No	B.1	C1	H67	14	-	-	27690896	117665	241(T),1613(T),2416(T),3037(T),8371(T),11083(T),14408(T),16908(C),18603(C),22477(T),23403(G),25563(T),28378(C),28878(A)
E60	21.81	GWHAOLL01000000	Punjab	36	Female	2020-05-30	Asymptomatic	No	B.1.1.1	C3	H77	13	Putative introduction	UK	30085010	135197	241(T),3037(T),4002(T),9383(T),10097(A),13536(T),14408(T),21952(T),23403(G),23731(T),28881(A),28882(A),28883(C)
E27	24.84	GWHAOKE01000000	Federal Capital	24	Male	2020-05-30	Fever Body Pain	No	B.1	C1	H2	13	-	-	22985438	99732	241(T),2416(T),3037(T),8371(T),11083(T),14408(T),18603(C),22477(T),23403(G),25563(T),27125(C),28028-28030(G),28878(A)
E62	21.04	GWHAOLN01000000	Punjab	25	Male	2020-05-30	Asymptomatic	No	B.1.468	C2	H41	11	-	-	22792648	98407.6	241(T),3037(T),11083(T),14408(T),18877(T),22201(T),22444(T),23403(G),25563(T),25690(T),26735(T)
E63	21.63	GWHAOLO01000000	Punjab	53	Male	2020-05-30	Asymptomatic	No	B.1	C2	H137	11	Putative introduction	Japan, SaudiArabia,Turkey	27778046	120560	241(T),518-524(A),3037(T),9996(T),14408(T),15928(T),18394(T),18877(T),23403(G),25563(T),26735(T)
E64	25.84	GWHAOLP01000000	Punjab	50	Male	2020-05-30	Asymptomatic	No	B.1	C2	H42	11	Putative introduction	Japan, SaudiArabia,Turkey	22923212	97989.7	241(T),3037(T),3251(T),9996(T),14408(T),15928(T),18394(T),18877(T),23403(G),25563(T),26735(T)
E65	20.48	GWHAOLQ01000000	Punjab	55	Male	2020-05-30	Asymptomatic	No	B.1.36	C2	H117	15	Putative introduction	Japan, SaudiArabia,Turkey	30728332	140073	241(T),3037(T),6535(A),12019(A),14408(T),18877(T),20006(T),22104(T),22444(T),23403(G),25563(T),26735(T),27579(T),28854(T),29737(T)
E49	-	GWHAOLA01000000	Punjab	45	Male	2020-05-30	Asymptomatic	No	B.1	C1	H26	16	-	-	4584836	11472.8	241(T),2416(Y),3037(T),8352(M),8371(K),11083(T),11149(W),11150(R),14408(T),22477(T),23403(G),23659(Y),24870(Y),24872(S),24873(W),25563(T)
E67	22.26	GWHAOLS01000000	Punjab	48	Male	2020-05-30	Asymptomatic	Contact Case	B.1	C2	H13	14	Putative introduction	Japan, SaudiArabia,Turkey	20865398	90219	241(T),3003(G),3037(T),5826(T),11083(T),13170(T),14408(T),18877(T),19525(T),23403(G),25563(T),25571(T),26735(T),26849(T)
E68	20.73	GWHAOLT01000000	Punjab	-	Male	2020-05-30	Asymptomatic	Contact Case	B.1	C2	H13	14	Putative introduction	Japan, SaudiArabia,Turkey	20369098	90396.5	241(T),3003(G),3037(T),5826(T),11083(T),13170(T),14408(T),18877(T),19525(T),23403(G),25563(T),25571(T),26735(T),26849(T)
E69	20.16	GWHAOLU01000000	Punjab	36	Male	2020-05-30	Asymptomatic	Contact Case	B.1	C2	H14	12	Putative introduction	Japan, SaudiArabia,Turkey	20947608	93422.1	241(T),3037(T),10078(T),10416(T),14408(T),17562(T),18877(T),23403(G),24230(A),25521(T),25563(T),26735(T)
E7	29.22	GWHAOJK01000000	Federal Capital	19	Female	2020-05-29	Asymptomatic	Cantact Case	B	C5	H24	7	-	-	24292914	101830	6312(M),9562(R),11083(K),13730(Y),17566(W),23929(T),28311(Y)
E70	20.84	GWHAOLV01000000	Federal Capital	47	Male	2020-05-30	Cough	Contact Case	B.1.1.1	C3	H69	17	Putative introduction	UK	29782996	134004	241(T),1437(T),2434(T),3037(T),4002(T),10097(A),13536(T),14408(T),20956(T),22792(T),23403(G),23731(T),24912(T),27970(T),28881(A),28882(A),28883(C)
E71	17.71	GWHAOLW01000000	Federal Capital	26	Male	2020-06-01	Asymptomatic	Contact Case	B.1	C2	H28	9	Putative introduction	Japan, SaudiArabia,Turkey	21760058	96985.3	241(T),3037(T),14408(T),18115(T),18877(T),22343(C),23403(G),25563(T),26735(T)
E53	23.29	GWHAOLE01000000	KPK	51	Female	2020-05-30	Symptomatic	No	B.1	C1	H121	12	-	-	26411492	115868	241(T),1890(T),2416(T),3037(T),8371(T),11083(T),14408(T),18972(T),22477(T),23403(G),25563(T),28690(T)
E55	17.01	GWHAOLG01000000	Federal Capital	32	Male	2020-05-30	Asymptomatic	Contact Case	B.1	C1	H34	13	-	-	23014564	98399.5	241(T),775(Y),2416(T),3037(T),8371(T),11083(T),14408(T),22477(T),23403(G),25563(T),25706(Y),26333(Y),29690(K)
E74	20.16	GWHAOLZ01000000	Federal Capital	37	Male	2020-05-29	Fever Sorethroat Cough	No	B.1.1.1	C3	H47	13	Putative introduction	UK	27565820	125425	210(T),241(T),3037(T),4002(T),10097(A),13536(T),14408(T),23403(G),23731(T),27298(G),28881(A),28882(A),28883(C)
E57	20.94	GWHAOLI01000000	Federal Capital	28	Male	2020-05-30	Fever	No	B.1	C1	H91	10	-	-	54350410	247053	241(T),1547(G),2416(T),3037(T),8371(T),11083(T),14408(T),22477(T),23403(G),25563(T)
E61	22.09	GWHAOLM01000000	Punjab	15	Male	2020-05-30	Asymptomatic	No	B.1	C1	H70	12	-	-	27302376	115926	241(T),851(A),2416(T),3037(T),8371(T),8752(T),11083(T),14408(T),21575(T),22477(T),23403(G),25563(T)
E77	23.1	GWHAOMC01000000	Punjab	26	Male	2020-05-31	Fever	No	B.1.1.162	C4	H99	9	putative introduction	-	25208120	115788	241(T),313(T),1779(T),3037(T),14408(T),23403(G),28881(A),28882(A),28883(C)
E66	21.57	GWHAOLR01000000	Punjab	68	Female	2020-05-30	Asymptomatic	No	B.1	C1	H115	18	-	-	25660498	114192	241(T),492(T),1230(G),1613(T),1997(T),2416(T),3037(T),8371(T),11083(T),14408(T),15930(C),18603(C),22477(T),23403(G),25563(T),25831(T),28378(C),28878(A)
E79	20.54	GWHAOME01000000	Punjab	52	Male	2020-05-31	Asymptomatic	Contact Case	B.1	C2	H14	12	Putative introduction	Japan, SaudiArabia,Turkey	17811978	79136	241(T),3037(T),10078(T),10416(T),14408(T),17562(T),18877(T),23403(G),24230(A),25521(T),25563(T),26735(T)
E75	20.79	GWHAOMA01000000	Federal Capital	63	Female	2020-05-30	Fever Cough	No	B.1	C1	H134	14	-	-	36430050	166262	241(T),2416(T),2508(T),3037(T),8371(T),11083(T),14408(T),18603(C),22477(T),23403(G),25563(T),26645(T),27912(A),28878(A)
E80	22.74	GWHAOMF01000000	Punjab	51	Male	2020-05-31	Fever SOB Body Pain, No Smell	Contact Case	B.1	C2	H45	11	Putative introduction	Japan, SaudiArabia,Turkey	14746808	67813.2	241(T),931(G),2128(C),3037(T),14408(T),18877(T),23403(G),23929(T),25563(T),26735(T),27972(T)
E10	21.15	GWHAOJN01000000	Federal Capital	65	Female	2020-05-31	Fever	Contact Case	B.1	C1	H1	9	Putative introduction	Oman	24337278	111205	241(T),2416(T),3037(T),8371(T),11083(T),14408(T),22477(T),23403(G),25563(T)
E11	18.99	GWHAOJO01000000	Federal Capital	17	Male	2020-05-31	Asymptomatic	Contact Case	B.1	C1	H1	9	Putative introduction	Oman	29039526	123196	241(T),2416(T),3037(T),8371(T),11083(T),14408(T),22477(T),23403(G),25563(T)
E26	19.29	GWHAOKD01000000	Punjab	41	Male	2020-05-31	Asymptomatic	No	B.1	C1	H48	16	-	-	23683118	100276	241(T),2023(A),2416(T),3037(T),8208(T),8371(T),10252(T),11083(T),14408(T),18603(C),22477(T),23403(G),25563(T),25617(T),28878(A),29137(T)
E76	20.1	GWHAOMB01000000	Federal Capital	42	Female	2020-05-31	Asymptomatic	No	B.1	C1	H92	15	-	-	25606082	113245	241(T),2416(T),3037(T),7756(T),8371(T),11083(T),14408(T),18603(C),22477(T),23403(G),25563(T),27796(G),27797(T),27798-27799(G),28878(A)
E85	16.46	GWHAOMK01000000	Gilgit Baltistan	20	Female	2020-04-16	Asymptomatic	No	B.1.1.1	C3	H101	15	Putative introduction	UK	26215362	116996	241(T),1170(T),3037(T),4002(T),10097(A),13536(T),14408(T),23403(G),23731(T),25218(T),28253-28254(C),28314(T),28881(A),28882(A),28883(C)
E86	27.88	GWHAOML01000000	Punjab	-	Female	2020-04-16	Fever Cough	No	B.1.1.1	C3	H89	13	Putative introduction	UK	26058768	116108	241(T),3037(T),4002(T),10097(A),13536(T),14408(T),23403(G),23731(T),28881(A),28882(A),28883(C),29642(T),29660(C)
E87	22.31	GWHAOMM01000000	Federal Capital	47	Male	2020-04-25	Fever Cough	No	B.1	C2	H61	9	Putative introduction	Japan, SaudiArabia,Turkey	21473502	95022.5	241(T),3037(T),9751(T),14408(T),18877(T),23403(G),25563(T),26735(T),29732(T)
E88	23.01	GWHAOMN01000000	Federal Capital	25	Female	2020-04-25	Asymptomatic	No	B.1.1.1	C3	H113	17	Putative introduction	UK	19585036	85451.2	241(T),1111(A),1912(T),2782(T),3037(T),4002(T),10097(A),11083(T),13536(T),14408(T),21952(T),23403(G),23731(T),28209(T),28881(A),28882(A),28883(C)
E89	33.04	GWHAOMO01000000	KPK	28	Male	2020-04-15	Asymptomatic	No	B.1.1.1	C3	H104	15	Putative introduction	UK	14816458	61419.9	241(T),1170(T),3037(T),3340(K),4002(T),10097(A),13536(T),14408(T),23403(G),23731(T),25186(T),28727(K),28881(A),28882(A),28883(C)
E78	21.46	GWHAOMD01000000	Punjab	72	Male	2020-05-31	Asymptomatic	Contact Case	B.1	C1	H43	11	-	-	14377890	64050.4	241(T),2416(T),3037(T),8371(T),11083(T),14408(T),15426(G),22477(T),23403(G),25563(T),29253(T)
E90	25.84	GWHAOMP01000000	AJK	28	Male	2020-04-15	Asymptomatic	No	B.1.1.1	C3	H73	15	Putative introduction	UK	23847678	107202	241(T),3037(T),3622(T),4002(T),10097(A),13536(T),14408(T),17502(T),23403(G),23731(T),24912(T),27970(T),28881(A),28882(A),28883(C)
E8	27.92	GWHAOJL01000000	Federal Capital	36	Male	2020-05-31	Asymptomatic	No	B.1	C1	H44	13	-	-	25519182	108868	241(T),1059(Y),2416(T),2462(Y),3037(T),8371(T),9479(T),11083(K),14408(T),22477(T),23403(G),25563(T),29253(Y)
E81	22.4	GWHAOMG01000000	Punjab	52	Male	2020-05-31	Asymptomatic	No	B.1	C1	H9	13	-	-	30885472	138997	241(T),2416(T),3037(T),8371(T),11083(T),14408(T),18603(C),22477(T),23403(G),25563(T),26060(T),28878(A),29511(T)
E82	19.89	GWHAOMH01000000	Punjab	51	Male	2020-05-31	Asymptomatic	No	B.1	C1	H9	13	-	-	18087438	81323.7	241(T),2416(T),3037(T),8371(T),11083(T),14408(T),18603(C),22477(T),23403(G),25563(T),26060(T),28878(A),29511(T)
E94	23.47	GWHAOMT01000000	Punjab	10	Male	2020-04-15	Asymptomatic	Contact Case	B.1	C2	H72	11	Putative introduction	Japan, SaudiArabia,Turkey	30691130	133664	241(T),3037(T),11083(T),14408(T),18877(T),23403(G),25563(T),25571(T),25665(T),26735(T),29614(T)
E9	28.6	GWHAOJM01000000	Federal Capital	40	Male	2020-05-31	Asymptomatic	Contact Case	B.1	C1	H3	13	-	-	30818686	126615	241(T),2416(T),3037(T),4788(T),8371(T),9943(T),10252(T),11083(K),14408(T),22477(T),23403(G),25563(T),25919(T)
E149	25.6708	GWHAOOW01000000	Punjab	19	Male	2020-06-01	Asymptomatic	No	B.1	C1	H65	15	-	-	18257926	76007.1	241(T),884(T),2416(T),3037(T),8371(T),11083(T),13815(T),14408(T),20234(T),22477(T),23403(G),25563(T),28835(C),29000(T),29253(T)
E150	24.6726	GWHAOOX01000000	Punjab	23	Male	2020-06-01	Asymptomatic	No	B.1	C1	H4	10	-	-	1051496	4499.29	241(T),1547(R),2416(Y),3037(T),8371(T),11083(K),14408(T),22477(Y),23403(G),25563(K)
E98	39.9928	GWHAOMX01000000	Federal Capital	42	Female	2020-04-25	Fever	No	B.1	NA	H16	6	Putative introduction	-	976124	4287.3	241(T),3037(T),14408(T),18877(Y),23403(G),25563(K)
E72	18.81	GWHAOLX01000000	Federal Capital	33	Male	2020-06-01	Cough body pain Sore Throat	No	B.1	C1	H63	13	-	-	25470370	114712	241(T),2416(T),3037(T),7479(G),8371(T),9943(T),11083(T),14408(T),22477(T),23403(G),25563(T),25919(T),29394(C)
EPI_ISL_468159	-	-	Islamabad	87	Male	2020-06-02	-	-	A	NA	H30	10	-	-	-	-	355(T),2461(C),8782(T),11230(T),24051(C),26313(T),28144(C),28167(A),28878(A),29742(A)
EPI_ISL_468160	-	-	Rawalpindi	55	Female	2020-06-02	-	-	B.1	C1	H118	13	-	-	-	-	241(T),2416(T),3037(T),8371(T),10738(A),11083(T),14408(T),22477(T),23403(G),25563(T),25706(C),29865(R),29868(A)
EPI_ISL_468161	-	-	Islamabad	49	Female	2020-06-02	-	-	B.1	C1	H76	11	-	-	-	-	241(T),2416(T),3037(T),8371(T),11083(T),14408(T),22477(T),23403(G),25563(T),28027(T),29696(T)
EPI_ISL_468162	-	-	Islamabad	46	Female	2020-06-02	-	-	B.1	C1	H106	15	-	-	-	-	241(T),1613(T),2416(T),3037(T),3613(C),8371(T),11083(T),14408(T),18603(C),18788(T),22477(T),23403(G),25563(T),28378(C),28878(A)
EPI_ISL_468163	-	-	Islamabad	23	Male	2020-06-02	-	-	A	NA	H124	9	-	-	-	-	2461(C),8782(T),11230(T),24051(C),26313(T),28144(C),28167(A),28878(A),29742(A)
GWHACDD01000001	-	-	Gilgit	40	Female	2020-03-04	-	-	B	NA	H95	6	-	-	-	-	241(T),884(T),1348(T),1397(A),9159(T),11083(T)
MT262993	-	-	KPK	-	Male	2020-03-12	-	-	B	NA	H127	2	-	-	-	-	9720-9735(A),19515-19536(A)
MT500122	-	-	Karachi	-	-	2020-03-16	-	-	B	NA	H98	4	-	-	-	-	1604-1607(A),1912(T),10582(T),26022(T)
E73	21.01	GWHAOLY01000000	Punjab	48	Male	-	Asymptomatic	No	B.1	C1	H82	12	-	-	38784998	176183	241(T),2416(T),3037(T),8371(T),11083(T),14408(T),18603(C),22477(T),23403(G),25563(T),28028-28030(G),28878(A)
MW031799	-	-	-	-	-	2020-05-11	-	-	B.1.1.1	C3	H5	13	-	-	-	-	241(T),3037(T),3096(T),4002(T),4180(T),10097(A),13536(T),14408(T),23403(G),23731(T),28881(A),28882(A),28883(C)
MW031800	-	-	-	-	-	2020-05-11	-	-	B.1.1.1	C3	H5	13	-	-	-	-	241(T),3037(T),3096(T),4002(T),4180(T),10097(A),13536(T),14408(T),23403(G),23731(T),28881(A),28882(A),28883(C)
MW031801	-	-	-	-	-	2020-05-11	-	-	B.1.1.1	C3	H5	13	-	-	-	-	241(T),3037(T),3096(T),4002(T),4180(T),10097(A),13536(T),14408(T),23403(G),23731(T),28881(A),28882(A),28883(C)
MW031802	-	-	-	-	-	2020-05-11	-	-	B.1.1.1	C3	H112	14	-	-	-	-	241(T),3037(T),3096(T),4002(T),4180(T),10097(A),13536(T),14408(T),21784(A),23403(G),23731(T),28881(A),28882(A),28883(C)
MW031803	-	-	-	-	-	2020-05-11	-	-	B.1.1.29	NA	H133	11	-	-	-	-	241(T),3037(T),14408(T),20031(T),23403(G),24370(T),28810(T),28881(A),28882(A),28883(C),29865(G)
putative introdctions means directly interacted with sequences of international countries

### Sheet: Table S3
Table S3. Variants identified in SARS-CoV-2 genome sequences of Pakistan.
Genomic Position	Gene/Region	MutationType	Pakistan data			Public data (as of Oct. 9)		Fisher test (P)	Annotation_type	Protein_amino_acids	Gene_codons	Impact	Potential effect
			Mutated #	PopulationMutatedFrequency	PakAlt Nuc.:#	PublicNO(81012)	PublicFreq
23403	S	SNP	140	0.933333	A->M:1; A->C:1; A->R:3; A->G:135	70819	0.874179	0.0261191	coding_sequence_variant; missense_variant	QHD43416.1:p.614-; QHD43416.1:p.614D>A; QHD43416.1:p.614D>G	gene-S:c.1841gAt>gMt; gene-S:c.1841gAt>gCt; gene-S:c.1841gAt>gRt; gene-S:c.1841gAt>gGt	MODIFIER; MODERATE	Antibody detection:N
241	5'UTR	SNP	139	0.926667	C->T:136; C->Y:3	69959	0.863563	0.0230029	upstream_gene_variant	QHD43415.1	gene-ORF1ab	MODIFIER,DISTANCE=25	-
3037	ORF1ab	SNP	138	0.92	C->T:137; C->Y:1	70796	0.873895	0.10794	synonymous_variant; coding_sequence_variant	QHD43415.1:p.924F; QHD43415.1:p.924-	gene-ORF1ab:c.2772ttC>ttT; gene-ORF1ab:c.2772ttC>ttY	LOW; MODIFIER	-
14408	ORF1ab	SNP	137	0.913333	C->T:136; C->Y:1	70650	0.872093	0.142431	missense_variant; coding_sequence_variant	QHD43415.1:p.4715P>L; QHD43415.1:p.4715-	gene-ORF1ab:c.14144cCt>cTt; gene-ORF1ab:c.14144cCt>cYt	MODERATE; MODIFIER	-
25563	ORF3a	SNP	111	0.74	G->T:99; G->K:12	21316	0.263122	6.24674e-34	missense_variant; coding_sequence_variant	QHD43417.1:p.57Q>H; QHD43417.1:p.57-	gene-ORF3a:c.171caG>caT; gene-ORF3a:c.171caG>caK	MODERATE; MODIFIER	-
11083	ORF1ab	SNP	99	0.66	G->T:72; G->K:27	6171	0.0761739	2.83347e-72	missense_variant; coding_sequence_variant	QHD43415.1:p.3606L>F; QHD43415.1:p.3606-	gene-ORF1ab:c.10818ttG>ttT; gene-ORF1ab:c.10818ttG>ttK	MODERATE; MODIFIER	Antibody detection:protein S1
2416	ORF1ab	SNP	84	0.56	C->T:62; C->Y:22	1538	0.0189848	1.92978e-101	synonymous_variant; coding_sequence_variant	QHD43415.1:p.717Y; QHD43415.1:p.717-	gene-ORF1ab:c.2151taC>taT; gene-ORF1ab:c.2151taC>taY	LOW; MODIFIER	-
8371	ORF1ab	SNP	84	0.56	G->T:64; G->K:20	586	0.0072335	9.09041e-135	missense_variant; coding_sequence_variant	QHD43415.1:p.2702Q>H; QHD43415.1:p.2702-	gene-ORF1ab:c.8106caG>caT; gene-ORF1ab:c.8106caG>caK	MODERATE; MODIFIER	-
22477	S	SNP	81	0.54	C->T:65; C->Y:16	92	0.00113563	3.62337e-183	synonymous_variant; coding_sequence_variant	QHD43416.1:p.305S; QHD43416.1:p.305-	gene-S:c.915tcC>tcT; gene-S:c.915tcC>tcY	LOW; MODIFIER	-
28878	N	SNP	32	0.213333	G->A:22; G->R:10	515	0.00635708	2.93016e-38	missense_variant; coding_sequence_variant	QHD43423.2:p.202S>N; QHD43423.2:p.202-	gene-N:c.605aGt>aAt; gene-N:c.605aGt>aRt	MODERATE; MODIFIER	-
18603	ORF1ab	SNP	30	0.2	T->C:22; T->Y:8	10	0.000123439	3.76051e-75	synonymous_variant; coding_sequence_variant	QHD43415.1:p.6113H; QHD43415.1:p.6113-	gene-ORF1ab:c.18339caT>caC; gene-ORF1ab:c.18339caT>caY	LOW; MODIFIER	Antibody detection:N
28881	N	SNP	30	0.2	G->A:29; G->R:1	32691	0.403533	1.58493e-07	missense_variant; coding_sequence_variant	QHD43423.2:p.203R>K; QHD43423.2:p.203-	gene-N:c.608aGg>aAg; gene-N:c.608aGg>aRg	MODERATE; MODIFIER	-
28882	N	SNP	30	0.2	G->A:29; G->R:1	32588	0.402261	1.63688e-07	synonymous_variant; coding_sequence_variant	QHD43423.2:p.203R; QHD43423.2:p.203-	gene-N:c.609agG>agA; gene-N:c.609agG>agR	LOW; MODIFIER	Nucleic acid detection:USA CDC: 2019-nCoV_N3-F
28883	N	SNP	30	0.2	G->S:1; G->C:29	32580	0.402163	1.64277e-07	coding_sequence_variant; missense_variant	QHD43423.2:p.204-; QHD43423.2:p.204G>R	gene-N:c.610Gga>Sga; gene-N:c.610Gga>Cga	MODIFIER; MODERATE	-
18877	ORF1ab	SNP	28	0.186667	C->T:24; C->Y:4	3499	0.0431911	7.1128e-11	synonymous_variant; coding_sequence_variant	QHD43415.1:p.6205L; QHD43415.1:p.6205-	gene-ORF1ab:c.18613Cta>Tta; gene-ORF1ab:c.18613Cta>Yta	LOW; MODIFIER	-
26735	M	SNP	24	0.16	C->T:23; C->Y:1	2233	0.0275638	5.44042e-12	synonymous_variant; coding_sequence_variant	QHD43419.1:p.71Y; QHD43419.1:p.71-	gene-M:c.213taC>taT; gene-M:c.213taC>taY	LOW; MODIFIER	-
4002	ORF1ab	SNP	18	0.12	C->T:18	1409	0.0173925	2.08386e-10	missense_variant	QHD43415.1:p.1246T>I	gene-ORF1ab:c.3737aCt>aTt	MODERATE	-
10097	ORF1ab	SNP	18	0.12	G->A:18	2651	0.0327235	2.46737e-06	missense_variant	QHD43415.1:p.3278G>S	gene-ORF1ab:c.9832Ggt>Agt	MODERATE	-
13536	ORF1ab	SNP	18	0.12	C->T:18	1441	0.0177875	2.96221e-10	synonymous_variant	QHD43415.1:p.4424Y	gene-ORF1ab:c.13272taC>taT	LOW	-
23731	S	SNP	18	0.12	C->T:18	2635	0.032526	2.26974e-06	synonymous_variant	QHD43416.1:p.723T	gene-S:c.2169acC>acT	LOW	-
23929	S	SNP	16	0.106667	C->T:12; C->Y:4	961	0.0118624	5.26569e-11	synonymous_variant; coding_sequence_variant	QHD43416.1:p.789Y; QHD43416.1:p.789-	gene-S:c.2367taC>taT; gene-S:c.2367taC>taY	LOW; MODIFIER	-
313	ORF1ab	SNP	13	0.0866667	C->T:11; C->Y:2	2066	0.0255024	0.000140108	synonymous_variant; coding_sequence_variant	QHD43415.1:p.16L; QHD43415.1:p.16-	gene-ORF1ab:c.48ctC>ctT; gene-ORF1ab:c.48ctC>ctY	LOW; MODIFIER	Antibody detection:protein S1
1613	ORF1ab	SNP	13	0.0866667	C->T:6; C->Y:7	8	9.87508e-05	3.45724e-31	missense_variant; coding_sequence_variant	QHD43415.1:p.450L>F; QHD43415.1:p.450-	gene-ORF1ab:c.1348Ctt>Ttt; gene-ORF1ab:c.1348Ctt>Ytt	MODERATE; MODIFIER	Antibody detection:protein S1
13730	ORF1ab	SNP	12	0.08	C->T:9; C->Y:3	1163	0.0143559	2.22163e-06	missense_variant; coding_sequence_variant	QHD43415.1:p.4489A>V; QHD43415.1:p.4489-	gene-ORF1ab:c.13466gCt>gTt; gene-ORF1ab:c.13466gCt>gYt	MODERATE; MODIFIER	-
28378	N	SNP	12	0.08	G->S:6; G->C:6	200	0.00246877	9.25854e-15	coding_sequence_variant; synonymous_variant	QHD43423.2:p.35-; QHD43423.2:p.35A	gene-N:c.105gcG>gcS; gene-N:c.105gcG>gcC	MODIFIER; LOW	-
6312	ORF1ab	SNP	11	0.0733333	C->A:8; C->M:3	1056	0.0130351	5.4591e-06	missense_variant; coding_sequence_variant	QHD43415.1:p.2016T>K; QHD43415.1:p.2016-	gene-ORF1ab:c.6047aCa>aAa; gene-ORF1ab:c.6047aCa>aMa	MODERATE; MODIFIER	-
28311	N	SNP	11	0.0733333	C->T:6; C->Y:5	1182	0.0145904	1.53772e-05	missense_variant; coding_sequence_variant	QHD43423.2:p.13P>L; QHD43423.2:p.13-	gene-N:c.38cCc>cTc; gene-N:c.38cCc>cYc	MODERATE; MODIFIER	-
29810	3'UTR	SNP	11	0.0733333	G->T:1; G->K:10	87	0.00107391	5.77226e-17	intergenic_variant	-	-	MODIFIER	-
29253	N	SNP	9	0.06	C->T:5; C->Y:4	60	0.000740631	1.01667e-14	missense_variant; coding_sequence_variant	QHD43423.2:p.327S>L; QHD43423.2:p.327-	gene-N:c.980tCg>tTg; gene-N:c.980tCg>tYg	MODERATE; MODIFIER	-
24912	S	SNP	8	0.0533333	C->T:8	64	0.000790006	1.22014e-12	missense_variant	QHD43416.1:p.1117T>I	gene-S:c.3350aCa>aTa	MODERATE	-
27970	ORF8	SNP	8	0.0533333	C->T:8	107	0.00132079	5.63961e-11	missense_variant	QHD43422.1:p.26T>I	gene-ORF8:c.77aCt>aTt	MODERATE	-
22444	S	SNP	7	0.0466667	C->T:6; C->Y:1	1041	0.0128499	0.00351037	synonymous_variant; coding_sequence_variant	QHD43416.1:p.294D; QHD43416.1:p.294-	gene-S:c.882gaC>gaT; gene-S:c.882gaC>gaY	LOW; MODIFIER	-
9208	ORF1ab	SNP	6	0.04	T->C:1; T->Y:5	6	7.40631e-05	3.29798e-14	synonymous_variant; coding_sequence_variant	QHD43415.1:p.2981S; QHD43415.1:p.2981-	gene-ORF1ab:c.8943tcT>tcC; gene-ORF1ab:c.8943tcT>tcY	LOW; MODIFIER	-
10741	ORF1ab	SNP	6	0.04	C->T:3; C->Y:3	32	0.000395003	9.47135e-11	synonymous_variant; coding_sequence_variant	QHD43415.1:p.3492D; QHD43415.1:p.3492-	gene-ORF1ab:c.10476gaC>gaT; gene-ORF1ab:c.10476gaC>gaY	LOW; MODIFIER	-
28854	N	SNP	6	0.04	C->T:6	3651	0.0450674	1	missense_variant	QHD43423.2:p.194S>L	gene-N:c.581tCa>tTa	MODERATE	-
9943	ORF1ab	SNP	5	0.0333333	C->T:5	27	0.000333284	3.8998e-09	synonymous_variant	QHD43415.1:p.3226Y	gene-ORF1ab:c.9678taC>taT	LOW	-
21952	S	SNP	5	0.0333333	C->T:5	107	0.00132079	2.30665e-06	synonymous_variant	QHD43416.1:p.130V	gene-S:c.390gtC>gtT	LOW	Antibody detection:protein S1
25919	ORF3a	SNP	5	0.0333333	C->T:5	51	0.000629536	7.13783e-08	missense_variant	QHD43417.1:p.176T>I	gene-ORF3a:c.527aCa>aTa	MODERATE	-
204	5'UTR	SNP	4	0.0266667	G->A:1; G->R:3	2023	0.0249716	0.791318	upstream_gene_variant	QHD43415.1	gene-ORF1ab	MODIFIER,DISTANCE=62	-
10252	ORF1ab	SNP	4	0.0266667	C->T:4	66	0.000814694	9.34509e-06	synonymous_variant	QHD43415.1:p.3329F	gene-ORF1ab:c.9987ttC>ttT	LOW	-
28028	ORF8	Deletion	4	0.0266667	GTA->G:4	31	0.000382659	5.6118e-07	frameshift_variant	QHD43422.1:p.46Y>X	gene-ORF8:c.136-137TAt>t	HIGH	-
931	ORF1ab	SNP	3	0.02	T->G:3	11	0.000135782	2.21874e-06	missense_variant	QHD43415.1:p.222I>M	gene-ORF1ab:c.666atT>atG	MODERATE	-
1997	ORF1ab	SNP	3	0.02	C->T:3	36	0.000444379	5.38484e-05	synonymous_variant	QHD43415.1:p.578L	gene-ORF1ab:c.1732Ctg>Ttg	LOW	Nucleic acid detection:USA CDC: 2019-nCoV_N3-F;Antibody detection:N
4788	ORF1ab	SNP	3	0.02	C->T:3	7	8.6407e-05	7.35439e-07	missense_variant	QHD43415.1:p.1508A>V	gene-ORF1ab:c.4523gCt>gTt	MODERATE	-
15667	ORF1ab	SNP	3	0.02	A->G:3	0	0	6.18724e-09	missense_variant	QHD43415.1:p.5135N>D	gene-ORF1ab:c.15403Aat>Gat	MODERATE	-
22201	S	SNP	3	0.02	G->T:3	35	0.000432035	4.97736e-05	synonymous_variant	QHD43416.1:p.213V	gene-S:c.639gtG>gtT	LOW	-
25571	ORF3a	SNP	3	0.02	C->T:3	21	0.000259221	1.21708e-05	missense_variant	QHD43417.1:p.60S>F	gene-ORF3a:c.179tCc>tTc	MODERATE	-
26060	ORF3a	SNP	3	0.02	C->T:3	927	0.0114427	0.247238	missense_variant	QHD43417.1:p.223T>I	gene-ORF3a:c.668aCt>aTt	MODERATE	-
26313	E	SNP	3	0.02	C->T:3	98	0.0012097	0.000902976	synonymous_variant	QHD43418.1:p.23F	gene-E:c.69ttC>ttT	LOW	-
27125	M	SNP	3	0.02	T->C:3	19	0.000234533	9.28558e-06	synonymous_variant	QHD43419.1:p.201I	gene-M:c.603atT>atC	LOW	-
28314	N	SNP	3	0.02	G->A:2; G->T:1	18	0.000222189	8.03026e-06	missense_variant	QHD43423.2:p.14R>H; QHD43423.2:p.14R>L	gene-N:c.41cGc>cAc; gene-N:c.41cGc>cTc	MODERATE	-
29614	ORF10	SNP	3	0.02	C->T:3	223	0.00275268	0.0086986	synonymous_variant	QHI42199.1:p.19C	gene-ORF10:c.57tgC>tgT	LOW	-
29690	3'UTR	SNP	3	0.02	G->T:1; G->K:2	40	0.000493754	7.2322e-05	downstream_gene_variant	QHI42199.1	gene-ORF10	MODIFIER,DISTANCE=16	-
84	5'UTR	SNP	2	0.0133333	C->T:2	17	0.000209845	0.000568333	intergenic_variant	-	-	MODIFIER	Antibody detection:protein S1
304	ORF1ab	SNP	2	0.0133333	C->T:2	4	4.93754e-05	5.06473e-05	synonymous_variant	QHD43415.1:p.13H	gene-ORF1ab:c.39caC>caT	LOW	-
884	ORF1ab	SNP	2	0.0133333	C->T:2	157	0.00193798	0.0352857	missense_variant	QHD43415.1:p.207R>C	gene-ORF1ab:c.619Cgt>Tgt	MODERATE	-
900	ORF1ab	SNP	2	0.0133333	C->T:2	30	0.000370316	0.00162272	missense_variant	QHD43415.1:p.212S>L	gene-ORF1ab:c.635tCa>tTa	MODERATE	-
1101	ORF1ab	SNP	2	0.0133333	C->T:2	69	0.000851726	0.00775586	missense_variant	QHD43415.1:p.279S>F	gene-ORF1ab:c.836tCc>tTc	MODERATE	Drug RdRp:ORF1ab-RdRp
1170	ORF1ab	SNP	2	0.0133333	C->T:2	137	0.00169111	0.0275917	missense_variant	QHD43415.1:p.302S>F	gene-ORF1ab:c.905tCt>tTt	MODERATE	-
1547	ORF1ab	SNP	2	0.0133333	A->R:1; A->G:1	51	0.000629536	0.00439522	coding_sequence_variant; missense_variant	QHD43415.1:p.428-; QHD43415.1:p.428S>G	gene-ORF1ab:c.1282Agc>Rgc; gene-ORF1ab:c.1282Agc>Ggc	MODIFIER; MODERATE	-
1968	ORF1ab	SNP	2	0.0133333	C->Y:2	211	0.00260455	0.0594978	coding_sequence_variant	QHD43415.1:p.568-	gene-ORF1ab:c.1703aCa>aYa	MODIFIER	-
2110	ORF1ab	SNP	2	0.0133333	C->T:1; C->Y:1	60	0.000740631	0.00596631	synonymous_variant; coding_sequence_variant	QHD43415.1:p.615N; QHD43415.1:p.615-	gene-ORF1ab:c.1845aaC>aaT; gene-ORF1ab:c.1845aaC>aaY	LOW; MODIFIER	-
3003	ORF1ab	SNP	2	0.0133333	A->G:2	18	0.000222189	0.000630715	missense_variant	QHD43415.1:p.913E>G	gene-ORF1ab:c.2738gAg>gGg	MODERATE	-
3231	ORF1ab	SNP	2	0.0133333	G->T:2	37	0.000456722	0.0024038	missense_variant	QHD43415.1:p.989G>V	gene-ORF1ab:c.2966gGt>gTt	MODERATE	-
4328	ORF1ab	SNP	2	0.0133333	A->G:2	14	0.000172814	0.000400285	missense_variant	QHD43415.1:p.1355I>V	gene-ORF1ab:c.4063Att>Gtt	MODERATE	-
5407	ORF1ab	SNP	2	0.0133333	C->T:1; C->Y:1	5	6.17193e-05	7.082e-05	synonymous_variant; coding_sequence_variant	QHD43415.1:p.1714I; QHD43415.1:p.1714-	gene-ORF1ab:c.5142atC>atT; gene-ORF1ab:c.5142atC>atY	LOW; MODIFIER	-
5826	ORF1ab	SNP	2	0.0133333	C->T:2	66	0.000814694	0.00713554	missense_variant	QHD43415.1:p.1854T>I	gene-ORF1ab:c.5561aCa>aTa	MODERATE	Nucleic acid detection:France, Germany: E_Sarbeco_F1
5950	ORF1ab	SNP	2	0.0133333	G->A:2	183	0.00225892	0.0463596	synonymous_variant	QHD43415.1:p.1895K	gene-ORF1ab:c.5685aaG>aaA	LOW	-
6535	ORF1ab	SNP	2	0.0133333	T->A:2	0	0	3.39295e-06	synonymous_variant	QHD43415.1:p.2090V	gene-ORF1ab:c.6270gtT>gtA	LOW	-
8017	ORF1ab	SNP	2	0.0133333	G->A:2	29	0.000357972	0.00152314	synonymous_variant	QHD43415.1:p.2584A	gene-ORF1ab:c.7752gcG>gcA	LOW	-
9996	ORF1ab	SNP	2	0.0133333	C->T:2	70	0.00086407	0.00796785	missense_variant	QHD43415.1:p.3244S>L	gene-ORF1ab:c.9731tCa>tTa	MODERATE	-
10078	ORF1ab	SNP	2	0.0133333	C->T:2	147	0.00181455	0.0313443	synonymous_variant	QHD43415.1:p.3271F	gene-ORF1ab:c.9813ttC>ttT	LOW	-
10416	ORF1ab	SNP	2	0.0133333	C->T:2	7	8.6407e-05	0.000121111	missense_variant	QHD43415.1:p.3384S>L	gene-ORF1ab:c.10151tCa>tTa	MODERATE	Antibody detection:protein S1
12019	ORF1ab	SNP	2	0.0133333	G->A:2	0	0	3.39295e-06	synonymous_variant	QHD43415.1:p.3918L	gene-ORF1ab:c.11754ttG>ttA	LOW	-
12071	ORF1ab	SNP	2	0.0133333	G->T:2	3	3.70316e-05	3.38059e-05	missense_variant	QHD43415.1:p.3936D>Y	gene-ORF1ab:c.11806Gac>Tac	MODERATE	-
12741	ORF1ab	SNP	2	0.0133333	C->T:2	32	0.000395003	0.00183093	missense_variant	QHD43415.1:p.4159T>I	gene-ORF1ab:c.12476aCa>aTa	MODERATE	-
13170	ORF1ab	SNP	2	0.0133333	C->T:2	12	0.000148126	0.000304288	missense_variant	QHD43415.1:p.4302T>I	gene-ORF1ab:c.12905aCt>aTt	MODERATE	-
14266	ORF1ab	SNP	2	0.0133333	A->G:2	3	3.70316e-05	3.38059e-05	missense_variant	QHD43415.1:p.4668T>A	gene-ORF1ab:c.14002Acg>Gcg	MODERATE	-
15477	ORF1ab	SNP	2	0.0133333	A->T:2	234	0.00288846	0.0711235	synonymous_variant	QHD43415.1:p.5071G	gene-ORF1ab:c.15213ggA>ggT	LOW	-
15928	ORF1ab	SNP	2	0.0133333	C->T:2	23	0.000283909	0.000989845	missense_variant	QHD43415.1:p.5222P>S	gene-ORF1ab:c.15664Cct>Tct	MODERATE	-
17562	ORF1ab	SNP	2	0.0133333	G->T:2	25	0.000308596	0.00115531	synonymous_variant	QHD43415.1:p.5766R	gene-ORF1ab:c.17298cgG>cgT	LOW	-
18032	ORF1ab	SNP	2	0.0133333	C->T:2	153	0.00188861	0.033687	missense_variant	QHD43415.1:p.5923T>I	gene-ORF1ab:c.17768aCt>aTt	MODERATE	-
18105	ORF1ab	SNP	2	0.0133333	G->T:2	141	0.00174048	0.0290695	missense_variant	QHD43415.1:p.5947Q>H	gene-ORF1ab:c.17841caG>caT	MODERATE	Antibody detection:NSP5;Drug nsp5:ORF1ab-proteinase
18115	ORF1ab	SNP	2	0.0133333	C->T:2	87	0.00107391	0.0119603	missense_variant	QHD43415.1:p.5951H>Y	gene-ORF1ab:c.17851Cac>Tac	MODERATE	-
18394	ORF1ab	SNP	2	0.0133333	G->T:2	13	0.00016047	0.000350675	missense_variant	QHD43415.1:p.6044A>S	gene-ORF1ab:c.18130Gct>Tct	MODERATE	Nucleic acid detection:Japan: NIID_2019-nCOV_N_F2;Antibody detection:N
19525	ORF1ab	SNP	2	0.0133333	G->T:2	48	0.000592505	0.0039214	missense_variant	QHD43415.1:p.6421D>Y	gene-ORF1ab:c.19261Gat>Tat	MODERATE	Nucleic acid detection:USA CDC: 2019-nCoV_N3-P;Antibody detection:N
19999	ORF1ab	SNP	2	0.0133333	G->T:2	87	0.00107391	0.0119603	missense_variant	QHD43415.1:p.6579V>F	gene-ORF1ab:c.19735Gtt>Ttt	MODERATE	-
20246	ORF1ab	SNP	2	0.0133333	T->Y:2	2	2.46877e-05	2.03082e-05	coding_sequence_variant	QHD43415.1:p.6661-	gene-ORF1ab:c.19982aTg>aYg	MODIFIER	Antibody detection:protein S1;Vaccine:S-RBD
20247	ORF1ab	SNP	2	0.0133333	G->R:2	5	6.17193e-05	7.082e-05	coding_sequence_variant	QHD43415.1:p.6661-	gene-ORF1ab:c.19983atG>atR	MODIFIER	-
21575	S	SNP	2	0.0133333	C->T:2	886	0.0109367	0.681288	missense_variant	QHD43416.1:p.5L>F	gene-S:c.13Ctt>Ttt	MODERATE	Antibody detection:N
21724	S	SNP	2	0.0133333	G->S:1; G->C:1	303	0.00374019	0.1097	coding_sequence_variant; missense_variant	QHD43416.1:p.54-; QHD43416.1:p.54L>F	gene-S:c.162ttG>ttS; gene-S:c.162ttG>ttC	MODIFIER; MODERATE	Drug RdRp:ORF1ab-RdRp
23533	S	SNP	2	0.0133333	C->T:2	21	0.000259221	0.000836796	synonymous_variant	QHD43416.1:p.657N	gene-S:c.1971aaC>aaT	LOW	-
24099	S	SNP	2	0.0133333	C->T:2	55	0.000678912	0.00506602	missense_variant	QHD43416.1:p.846A>V	gene-S:c.2537gCt>gTt	MODERATE	-
24193	S	SNP	2	0.0133333	G->T:2	70	0.00086407	0.00796785	synonymous_variant	QHD43416.1:p.877L	gene-S:c.2631ctG>ctT	LOW	-
24230	S	SNP	2	0.0133333	G->A:2	1	1.23439e-05	1.01665e-05	missense_variant	QHD43416.1:p.890A>T	gene-S:c.2668Gca>Aca	MODERATE	-
25218	S	SNP	2	0.0133333	G->T:2	35	0.000432035	0.00216574	missense_variant	QHD43416.1:p.1219G>V	gene-S:c.3656gGt>gTt	MODERATE	-
25521	ORF3a	SNP	2	0.0133333	C->T:2	128	0.00158001	0.0243826	synonymous_variant	QHD43417.1:p.43F	gene-ORF3a:c.129ttC>ttT	LOW	-
25886	ORF3a	SNP	2	0.0133333	C->T:2	76	0.000938133	0.00929393	missense_variant	QHD43417.1:p.165S>F	gene-ORF3a:c.494tCt>tTt	MODERATE	Antibody detection:protein S1
26153	ORF3a	SNP	2	0.0133333	G->K:2	7	8.6407e-05	0.000121111	coding_sequence_variant	QHD43417.1:p.254-	gene-ORF3a:c.761gGa>gKa	MODIFIER	-
26157	ORF3a	Deletion	2	0.0133333	TGTTA->T:2	24	0.000296252	0.00107103	frameshift_variant	QHD43417.1:p.256-257VN>X	gene-ORF3a:c.766-769GTTAat>at	HIGH	Nucleic acid detection:Germany: RdRP_SARSr-P2;Nucleic acid detection:Germany: RdRP_SARSr-P1
26333	E	SNP	2	0.0133333	C->T:1; C->Y:1	32	0.000395003	0.00183093	missense_variant; coding_sequence_variant	QHD43418.1:p.30T>I; QHD43418.1:p.30-	gene-E:c.89aCa>aTa; gene-E:c.89aCa>aYa	MODERATE; MODIFIER	-
26849	M	SNP	2	0.0133333	G->T:2	24	0.000296252	0.00107103	missense_variant	QHD43419.1:p.109M>I	gene-M:c.327atG>atT	MODERATE	-
27384	ORF6	SNP	2	0.0133333	T->C:2	392	0.00483879	0.165331	synonymous_variant	QHD43420.1:p.61D	gene-ORF6:c.183gaT>gaC	LOW	-
27579	ORF7a	SNP	2	0.0133333	A->T:2	5	6.17193e-05	7.082e-05	missense_variant	QHD43421.1:p.62Q>H	gene-ORF7a:c.186caA>caT	MODERATE	-
28486	N	SNP	2	0.0133333	C->T:2	14	0.000172814	0.000400285	synonymous_variant	QHD43423.2:p.71G	gene-N:c.213ggC>ggT	LOW	-
28857	N	SNP	2	0.0133333	G->T:2	86	0.00106157	0.0117056	missense_variant	QHD43423.2:p.195R>I	gene-N:c.584aGa>aTa	MODERATE	-
29511	N	SNP	2	0.0133333	G->T:2	46	0.000567817	0.00361962	missense_variant	QHD43423.2:p.413S>I	gene-N:c.1238aGt>aTt	MODERATE	-
29540	Intergenic	SNP	2	0.0133333	G->T:2	607	0.00749272	0.310517	downstream_gene_variant	QHD43423.2	gene-N	MODIFIER,DISTANCE=7	-
29736	3'UTR	SNP	2	0.0133333	G->T:2	132	0.00162939	0.0257888	downstream_gene_variant	QHI42199.1	gene-ORF10	MODIFIER,DISTANCE=62	Antibody detection:protein S1
29742	3'UTR	SNP	2	0.0133333	G->A:1; G->T:1	813	0.0100356	0.665022	downstream_gene_variant	QHI42199.1	gene-ORF10	MODIFIER,DISTANCE=68	Antibody detection:N
105	5'UTR	SNP	1	0.00666667	G->T:1	152	0.00187627	0.246702	intergenic_variant	-	-	MODIFIER	Antibody detection:NSP5;Drug nsp5:ORF1ab-proteinase
151	5'UTR	SNP	1	0.00666667	C->T:1	3	3.70316e-05	0.00737229	intergenic_variant	-	-	MODIFIER	-
210	5'UTR	SNP	1	0.00666667	G->T:1	48	0.000592505	0.0866812	upstream_gene_variant	QHD43415.1	gene-ORF1ab	MODIFIER,DISTANCE=56	-
300	ORF1ab	SNP	1	0.00666667	C->S:1	8	9.87508e-05	0.0165118	coding_sequence_variant	QHD43415.1:p.12-	gene-ORF1ab:c.35aCa>aSa	MODIFIER	-
308	ORF1ab	SNP	1	0.00666667	C->A:1	0	0	0.00184816	missense_variant	QHD43415.1:p.15Q>K	gene-ORF1ab:c.43Caa>Aaa	MODERATE	-
312	ORF1ab	SNP	1	0.00666667	T->A:1	4	4.93754e-05	0.00920691	missense_variant	QHD43415.1:p.16L>H	gene-ORF1ab:c.47cTc>cAc	MODERATE	-
492	ORF1ab	SNP	1	0.00666667	C->T:1	3	3.70316e-05	0.00737229	missense_variant	QHD43415.1:p.76A>V	gene-ORF1ab:c.227gCt>gTt	MODERATE	-
514	ORF1ab	Deletion	1	0.00666667	TGTTATG->T:1	255	0.00314768	0.377687	inframe_deletion	QHD43415.1:p.84-85VM>-	gene-ORF1ab:c.250-255GTTATG>-	MODERATE	-
518	ORF1ab	Deletion	1	0.00666667	ATGGTTG->A:1	12	0.000148126	0.0237631	inframe_deletion	QHD43415.1:p.85-87MVE>K	gene-ORF1ab:c.254-259aTGGTTGag>aag	MODERATE	Antibody detection:N
775	ORF1ab	SNP	1	0.00666667	C->Y:1	55	0.000678912	0.098439	coding_sequence_variant	QHD43415.1:p.170-	gene-ORF1ab:c.510acC>acY	MODIFIER	-
799	ORF1ab	SNP	1	0.00666667	C->T:1	20	0.000246877	0.0381069	synonymous_variant	QHD43415.1:p.178N	gene-ORF1ab:c.534aaC>aaT	LOW	-
806	ORF1ab	SNP	1	0.00666667	G->A:1	6	7.40631e-05	0.0128661	missense_variant	QHD43415.1:p.181A>T	gene-ORF1ab:c.541Gca>Aca	MODERATE	-
851	ORF1ab	SNP	1	0.00666667	T->A:1	3	3.70316e-05	0.00737229	missense_variant	QHD43415.1:p.196Y>N	gene-ORF1ab:c.586Tac>Aac	MODERATE	-
904	ORF1ab	SNP	1	0.00666667	C->Y:1	271	0.00334518	0.395894	coding_sequence_variant	QHD43415.1:p.213-	gene-ORF1ab:c.639tgC>tgY	MODIFIER	-
1059	ORF1ab	SNP	1	0.00666667	C->Y:1	15438	0.190564	1.29798e-12	coding_sequence_variant	QHD43415.1:p.265-	gene-ORF1ab:c.794aCc>aYc	MODIFIER	-
1063	ORF1ab	SNP	1	0.00666667	C->Y:1	55	0.000678912	0.098439	coding_sequence_variant	QHD43415.1:p.266-	gene-ORF1ab:c.798ttC>ttY	MODIFIER	-
1111	ORF1ab	SNP	1	0.00666667	G->A:1	4	4.93754e-05	0.00920691	synonymous_variant	QHD43415.1:p.282K	gene-ORF1ab:c.846aaG>aaA	LOW	-
1230	ORF1ab	SNP	1	0.00666667	A->G:1	10	0.000123439	0.0201441	missense_variant	QHD43415.1:p.322K>R	gene-ORF1ab:c.965aAg>aGg	MODERATE	-
1397	ORF1ab	SNP	1	0.00666667	G->A:1	330	0.00407347	0.458577	missense_variant	QHD43415.1:p.378V>I	gene-ORF1ab:c.1132Gta>Ata	MODERATE	Antibody detection:protein S1
1437	ORF1ab	SNP	1	0.00666667	C->T:1	197	0.00243174	0.306996	missense_variant	QHD43415.1:p.391S>F	gene-ORF1ab:c.1172tCt>tTt	MODERATE	-
1779	ORF1ab	SNP	1	0.00666667	C->T:1	8	9.87508e-05	0.0165118	missense_variant	QHD43415.1:p.505S>F	gene-ORF1ab:c.1514tCc>tTc	MODERATE	-
1890	ORF1ab	SNP	1	0.00666667	G->T:1	12	0.000148126	0.0237631	missense_variant	QHD43415.1:p.542R>L	gene-ORF1ab:c.1625cGt>cTt	MODERATE	-
1912	ORF1ab	SNP	1	0.00666667	C->T:1	572	0.00706068	1	synonymous_variant	QHD43415.1:p.549S	gene-ORF1ab:c.1647tcC>tcT	LOW	-
1940	ORF1ab	SNP	1	0.00666667	G->A:1	2	2.46877e-05	0.00553429	missense_variant	QHD43415.1:p.559V>M	gene-ORF1ab:c.1675Gtg>Atg	MODERATE	-
2023	ORF1ab	SNP	1	0.00666667	C->A:1	3	3.70316e-05	0.00737229	missense_variant	QHD43415.1:p.586F>L	gene-ORF1ab:c.1758ttC>ttA	MODERATE	-
2128	ORF1ab	SNP	1	0.00666667	T->C:1	5	6.17193e-05	0.0110382	synonymous_variant	QHD43415.1:p.621Y	gene-ORF1ab:c.1863taT>taC	LOW	-
2147	ORF1ab	SNP	1	0.00666667	C->A:1	9	0.000111095	0.0183296	missense_variant	QHD43415.1:p.628L>I	gene-ORF1ab:c.1882Ctt>Att	MODERATE	-
2245	ORF1ab	SNP	1	0.00666667	C->T:1	13	0.00016047	0.0255677	synonymous_variant	QHD43415.1:p.660V	gene-ORF1ab:c.1980gtC>gtT	LOW	Drug RdRp:ORF1ab-RdRp
2325	ORF1ab	SNP	1	0.00666667	C->T:1	24	0.000296252	0.0452001	missense_variant	QHD43415.1:p.687A>V	gene-ORF1ab:c.2060gCt>gTt	MODERATE	-
2434	ORF1ab	SNP	1	0.00666667	C->T:1	18	0.000222189	0.0345407	synonymous_variant	QHD43415.1:p.723S	gene-ORF1ab:c.2169tcC>tcT	LOW	Drug RdRp:ORF1ab-RdRp
2461	ORF1ab	SNP	1	0.00666667	T->C:1	5	6.17193e-05	0.0110382	synonymous_variant	QHD43415.1:p.732P	gene-ORF1ab:c.2196ccT>ccC	LOW	Antibody detection:protein S1
2462	ORF1ab	SNP	1	0.00666667	C->Y:1	8	9.87508e-05	0.0165118	coding_sequence_variant	QHD43415.1:p.733-	gene-ORF1ab:c.2197Cta>Yta	MODIFIER	-
2508	ORF1ab	SNP	1	0.00666667	C->T:1	76	0.000938133	0.132818	missense_variant	QHD43415.1:p.748P>L	gene-ORF1ab:c.2243cCc>cTc	MODERATE	Drug RdRp:ORF1ab-RdRp
2782	ORF1ab	SNP	1	0.00666667	G->T:1	25	0.000308596	0.0469653	synonymous_variant	QHD43415.1:p.839V	gene-ORF1ab:c.2517gtG>gtT	LOW	-
2966	ORF1ab	SNP	1	0.00666667	A->T:1	4	4.93754e-05	0.00920691	missense_variant	QHD43415.1:p.901S>C	gene-ORF1ab:c.2701Agt>Tgt	MODERATE	-
2997	ORF1ab	SNP	1	0.00666667	C->T:1	8	9.87508e-05	0.0165118	missense_variant	QHD43415.1:p.911S>F	gene-ORF1ab:c.2732tCt>tTt	MODERATE	-
3020	ORF1ab	SNP	1	0.00666667	C->T:1	5	6.17193e-05	0.0110382	missense_variant	QHD43415.1:p.919H>Y	gene-ORF1ab:c.2755Cat>Tat	MODERATE	-
3140	ORF1ab	SNP	1	0.00666667	C->Y:1	132	0.00162939	0.21826	coding_sequence_variant	QHD43415.1:p.959-	gene-ORF1ab:c.2875Cct>Yct	MODIFIER	-
3251	ORF1ab	SNP	1	0.00666667	G->T:1	118	0.00145657	0.197717	missense_variant	QHD43415.1:p.996D>Y	gene-ORF1ab:c.2986Gac>Tac	MODERATE	-
3340	ORF1ab	SNP	1	0.00666667	G->K:1	25	0.000308596	0.0469653	coding_sequence_variant	QHD43415.1:p.1025-	gene-ORF1ab:c.3075gtG>gtK	MODIFIER	-
3431	ORF1ab	SNP	1	0.00666667	G->K:1	18	0.000222189	0.0345407	coding_sequence_variant	QHD43415.1:p.1056-	gene-ORF1ab:c.3166Gtg>Ktg	MODIFIER	Antibody detection:N
3622	ORF1ab	SNP	1	0.00666667	C->T:1	56	0.000691256	0.100106	synonymous_variant	QHD43415.1:p.1119G	gene-ORF1ab:c.3357ggC>ggT	LOW	Nucleic acid detection:Japan: NIID_2019-nCOV_N_F2
3638	ORF1ab	SNP	1	0.00666667	G->T:1	28	0.000345628	0.0522413	missense_variant	QHD43415.1:p.1125G>C	gene-ORF1ab:c.3373Ggt>Tgt	MODERATE	-
3832	ORF1ab	Deletion	1	0.00666667	CT->C:1	9	0.000111095	0.0183296	frameshift_variant	QHD43415.1:p.1190F>X	gene-ORF1ab:c.3568Ttt>tt	HIGH	-
4444	ORF1ab	SNP	1	0.00666667	G->T:1	72	0.000888757	0.126372	synonymous_variant	QHD43415.1:p.1393V	gene-ORF1ab:c.4179gtG>gtT	LOW	Antibody detection:protein S1
4458	ORF1ab	SNP	1	0.00666667	T->C:1	0	0	0.00184816	missense_variant	QHD43415.1:p.1398I>T	gene-ORF1ab:c.4193aTa>aCa	MODERATE	-
4543	ORF1ab	SNP	1	0.00666667	C->Y:1	495	0.00611021	0.601619	coding_sequence_variant	QHD43415.1:p.1426-	gene-ORF1ab:c.4278acC>acY	MODIFIER	-
4684	ORF1ab	SNP	1	0.00666667	T->C:1	2	2.46877e-05	0.00553429	synonymous_variant	QHD43415.1:p.1473A	gene-ORF1ab:c.4419gcT>gcC	LOW	-
4782	ORF1ab	SNP	1	0.00666667	C->T:1	6	7.40631e-05	0.0128661	missense_variant	QHD43415.1:p.1506S>L	gene-ORF1ab:c.4517tCa>tTa	MODERATE	-
4838	ORF1ab	SNP	1	0.00666667	A->G:1	31	0.000382659	0.0574884	missense_variant	QHD43415.1:p.1525I>V	gene-ORF1ab:c.4573Ata>Gta	MODERATE	-
4925	ORF1ab	SNP	1	0.00666667	G->A:1	8	9.87508e-05	0.0165118	missense_variant	QHD43415.1:p.1554D>N	gene-ORF1ab:c.4660Gac>Aac	MODERATE	-
5344	ORF1ab	SNP	1	0.00666667	T->C:1	6	7.40631e-05	0.0128661	synonymous_variant	QHD43415.1:p.1693P	gene-ORF1ab:c.5079ccT>ccC	LOW	-
5986	ORF1ab	SNP	1	0.00666667	C->T:1	82	0.0010122	0.142399	synonymous_variant	QHD43415.1:p.1907F	gene-ORF1ab:c.5721ttC>ttT	LOW	-
6040	ORF1ab	SNP	1	0.00666667	C->T:1	301	0.0037155	0.428619	synonymous_variant	QHD43415.1:p.1925F	gene-ORF1ab:c.5775ttC>ttT	LOW	Nucleic acid detection:China CDC: N-R;Antibody detection:N
6082	ORF1ab	SNP	1	0.00666667	T->C:1	6	7.40631e-05	0.0128661	synonymous_variant	QHD43415.1:p.1939D	gene-ORF1ab:c.5817gaT>gaC	LOW	-
6548	ORF1ab	SNP	1	0.00666667	C->T:1	36	0.000444379	0.0661694	synonymous_variant	QHD43415.1:p.2095L	gene-ORF1ab:c.6283Cta>Tta	LOW	-
6572	ORF1ab	SNP	1	0.00666667	T->K:1	0	0	0.00184816	coding_sequence_variant	QHD43415.1:p.2103-	gene-ORF1ab:c.6307Tct>Kct	MODIFIER	-
7042	ORF1ab	SNP	1	0.00666667	G->T:1	92	0.00113563	0.158135	missense_variant	QHD43415.1:p.2259M>I	gene-ORF1ab:c.6777atG>atT	MODERATE	-
7086	ORF1ab	SNP	1	0.00666667	C->T:1	81	0.000999852	0.14081	missense_variant	QHD43415.1:p.2274T>I	gene-ORF1ab:c.6821aCt>aTt	MODERATE	Drug RdRp:ORF1ab-RdRp
7087	ORF1ab	SNP	1	0.00666667	T->C:1	1	1.23439e-05	0.00369292	synonymous_variant	QHD43415.1:p.2274T	gene-ORF1ab:c.6822acT>acC	LOW	-
7479	ORF1ab	SNP	1	0.00666667	A->G:1	55	0.000678912	0.098439	missense_variant	QHD43415.1:p.2405N>S	gene-ORF1ab:c.7214aAt>aGt	MODERATE	-
7756	ORF1ab	SNP	1	0.00666667	G->T:1	18	0.000222189	0.0345407	missense_variant	QHD43415.1:p.2497K>N	gene-ORF1ab:c.7491aaG>aaT	MODERATE	-
7798	ORF1ab	SNP	1	0.00666667	G->T:1	234	0.00288846	0.35296	missense_variant	QHD43415.1:p.2511K>N	gene-ORF1ab:c.7533aaG>aaT	MODERATE	-
7948	ORF1ab	SNP	1	0.00666667	C->T:1	15	0.000185158	0.0291668	synonymous_variant	QHD43415.1:p.2561Y	gene-ORF1ab:c.7683taC>taT	LOW	-
8087	ORF1ab	SNP	1	0.00666667	A->W:1	2	2.46877e-05	0.00553429	coding_sequence_variant	QHD43415.1:p.2608-	gene-ORF1ab:c.7822Aaa>Waa	MODIFIER	-
8208	ORF1ab	SNP	1	0.00666667	C->T:1	106	0.00130845	0.179684	missense_variant	QHD43415.1:p.2648T>I	gene-ORF1ab:c.7943aCt>aTt	MODERATE	-
8352	ORF1ab	SNP	1	0.00666667	C->M:1	20	0.000246877	0.0381069	coding_sequence_variant	QHD43415.1:p.2696-	gene-ORF1ab:c.8087gCg>gMg	MODIFIER	-
8353	ORF1ab	SNP	1	0.00666667	G->A:1	114	0.0014072	0.19175	synonymous_variant	QHD43415.1:p.2696A	gene-ORF1ab:c.8088gcG>gcA	LOW	-
8653	ORF1ab	SNP	1	0.00666667	G->T:1	173	0.00213549	0.275462	missense_variant	QHD43415.1:p.2796M>I	gene-ORF1ab:c.8388atG>atT	MODERATE	-
8752	ORF1ab	SNP	1	0.00666667	C->T:1	17	0.000209845	0.0327527	synonymous_variant	QHD43415.1:p.2829N	gene-ORF1ab:c.8487aaC>aaT	LOW	-
8782	ORF1ab	SNP	1	0.00666667	C->T:1	3955	0.0488199	0.0115395	synonymous_variant	QHD43415.1:p.2839S	gene-ORF1ab:c.8517agC>agT	LOW	-
8798	ORF1ab	SNP	1	0.00666667	T->Y:1	0	0	0.00184816	coding_sequence_variant	QHD43415.1:p.2845-	gene-ORF1ab:c.8533Tat>Yat	MODIFIER	-
8800	ORF1ab	SNP	1	0.00666667	T->W:1	3	3.70316e-05	0.00737229	coding_sequence_variant	QHD43415.1:p.2845-	gene-ORF1ab:c.8535taT>taW	MODIFIER	Drug RdRp:ORF1ab-RdRp
8950	ORF1ab	SNP	1	0.00666667	C->T:1	283	0.00349331	0.409202	synonymous_variant	QHD43415.1:p.2895I	gene-ORF1ab:c.8685atC>atT	LOW	-
8964	ORF1ab	SNP	1	0.00666667	C->T:1	83	0.00102454	0.143986	missense_variant	QHD43415.1:p.2900S>L	gene-ORF1ab:c.8699tCa>tTa	MODERATE	-
9319	ORF1ab	SNP	1	0.00666667	C->A:1	41	0.000506098	0.074771	missense_variant	QHD43415.1:p.3018F>L	gene-ORF1ab:c.9054ttC>ttA	MODERATE	-
9383	ORF1ab	SNP	1	0.00666667	G->T:1	2	2.46877e-05	0.00553429	missense_variant	QHD43415.1:p.3040A>S	gene-ORF1ab:c.9118Gct>Tct	MODERATE	-
9438	ORF1ab	SNP	1	0.00666667	C->T:1	178	0.00219721	0.282147	missense_variant	QHD43415.1:p.3058T>I	gene-ORF1ab:c.9173aCa>aTa	MODERATE	Antibody detection:N
9479	ORF1ab	SNP	1	0.00666667	G->T:1	197	0.00243174	0.306996	missense_variant	QHD43415.1:p.3072G>C	gene-ORF1ab:c.9214Ggt>Tgt	MODERATE	-
9562	ORF1ab	SNP	1	0.00666667	A->R:1	6	7.40631e-05	0.0128661	coding_sequence_variant	QHD43415.1:p.3099-	gene-ORF1ab:c.9297tcA>tcR	MODIFIER	-
9751	ORF1ab	SNP	1	0.00666667	G->T:1	0	0	0.00184816	missense_variant	QHD43415.1:p.3162K>N	gene-ORF1ab:c.9486aaG>aaT	MODERATE	-
10065	ORF1ab	SNP	1	0.00666667	G->A:1	1	1.23439e-05	0.00369292	missense_variant	QHD43415.1:p.3267R>K	gene-ORF1ab:c.9800aGa>aAa	MODERATE	-
10096	ORF1ab	SNP	1	0.00666667	G->A:1	21	0.000259221	0.0398851	synonymous_variant	QHD43415.1:p.3277E	gene-ORF1ab:c.9831gaG>gaA	LOW	-
10228	ORF1ab	SNP	1	0.00666667	C->T:1	32	0.000395003	0.059231	synonymous_variant	QHD43415.1:p.3321L	gene-ORF1ab:c.9963ctC>ctT	LOW	-
10377	ORF1ab	SNP	1	0.00666667	C->Y:1	30	0.000370316	0.0557426	coding_sequence_variant	QHD43415.1:p.3371-	gene-ORF1ab:c.10112cCa>cYa	MODIFIER	-
10755	ORF1ab	SNP	1	0.00666667	C->T:1	55	0.000678912	0.098439	missense_variant	QHD43415.1:p.3497A>V	gene-ORF1ab:c.10490gCt>gTt	MODERATE	Antibody detection:protein S1
10873	ORF1ab	SNP	1	0.00666667	A->G:1	0	0	0.00184816	synonymous_variant	QHD43415.1:p.3536Q	gene-ORF1ab:c.10608caA>caG	LOW	-
11074	ORF1ab	SNP	1	0.00666667	C->Y:1	252	0.00311065	0.374213	coding_sequence_variant	QHD43415.1:p.3603-	gene-ORF1ab:c.10809ttC>ttY	MODIFIER	-
11149	ORF1ab	SNP	1	0.00666667	T->W:1	1	1.23439e-05	0.00369292	coding_sequence_variant	QHD43415.1:p.3628-	gene-ORF1ab:c.10884ttT>ttW	MODIFIER	-
11150	ORF1ab	SNP	1	0.00666667	G->R:1	1	1.23439e-05	0.00369292	coding_sequence_variant	QHD43415.1:p.3629-	gene-ORF1ab:c.10885Gtc>Rtc	MODIFIER	-
11200	ORF1ab	SNP	1	0.00666667	C->T:1	29	0.000357972	0.0539935	synonymous_variant	QHD43415.1:p.3645A	gene-ORF1ab:c.10935gcC>gcT	LOW	-
11230	ORF1ab	SNP	1	0.00666667	G->T:1	483	0.00596208	0.592621	missense_variant	QHD43415.1:p.3655M>I	gene-ORF1ab:c.10965atG>atT	MODERATE	-
11940	ORF1ab	SNP	1	0.00666667	T->C:1	4	4.93754e-05	0.00920691	missense_variant	QHD43415.1:p.3892V>A	gene-ORF1ab:c.11675gTc>gCc	MODERATE	-
11956	ORF1ab	SNP	1	0.00666667	C->T:1	110	0.00135782	0.185739	synonymous_variant	QHD43415.1:p.3897D	gene-ORF1ab:c.11691gaC>gaT	LOW	-
12473	ORF1ab	SNP	1	0.00666667	C->T:1	74	0.000913445	0.129601	synonymous_variant	QHD43415.1:p.4070L	gene-ORF1ab:c.12208Cta>Tta	LOW	-
13210	ORF1ab	SNP	1	0.00666667	T->Y:1	5	6.17193e-05	0.0110382	coding_sequence_variant	QHD43415.1:p.4315-	gene-ORF1ab:c.12945aaT>aaY	MODIFIER	-
13618	ORF1ab	SNP	1	0.00666667	G->A:1	17	0.000209845	0.0327527	missense_variant	QHD43415.1:p.4452D>N	gene-ORF1ab:c.13354Gac>Aac	MODERATE	-
13725	ORF1ab	SNP	1	0.00666667	T->C:1	1	1.23439e-05	0.00369292	synonymous_variant	QHD43415.1:p.4487A	gene-ORF1ab:c.13461gcT>gcC	LOW	-
13813	ORF1ab	SNP	1	0.00666667	G->T:1	3	3.70316e-05	0.00737229	missense_variant	QHD43415.1:p.4517A>S	gene-ORF1ab:c.13549Gca>Tca	MODERATE	-
13815	ORF1ab	SNP	1	0.00666667	A->T:1	17	0.000209845	0.0327527	synonymous_variant	QHD43415.1:p.4517A	gene-ORF1ab:c.13551gcA>gcT	LOW	-
14028	ORF1ab	SNP	1	0.00666667	G->T:1	17	0.000209845	0.0327527	missense_variant	QHD43415.1:p.4588M>I	gene-ORF1ab:c.13764atG>atT	MODERATE	-
14307	ORF1ab	SNP	1	0.00666667	T->Y:1	1	1.23439e-05	0.00369292	coding_sequence_variant	QHD43415.1:p.4681-	gene-ORF1ab:c.14043taT>taY	MODIFIER	-
14311	ORF1ab	SNP	1	0.00666667	G->R:1	0	0	0.00184816	coding_sequence_variant	QHD43415.1:p.4683-	gene-ORF1ab:c.14047Gat>Rat	MODIFIER	-
14316	ORF1ab	SNP	1	0.00666667	G->R:1	16	0.000197502	0.0309614	coding_sequence_variant	QHD43415.1:p.4684-	gene-ORF1ab:c.14052caG>caR	MODIFIER	Drug RdRp:ORF1ab-RdRp
14787	ORF1ab	SNP	1	0.00666667	T->C:1	0	0	0.00184816	synonymous_variant	QHD43415.1:p.4841A	gene-ORF1ab:c.14523gcT>gcC	LOW	-
14805	ORF1ab	SNP	1	0.00666667	C->T:1	3031	0.0374142	0.0481595	synonymous_variant	QHD43415.1:p.4847Y	gene-ORF1ab:c.14541taC>taT	LOW	-
15217	ORF1ab	SNP	1	0.00666667	A->G:1	0	0	0.00184816	missense_variant	QHD43415.1:p.4985K>E	gene-ORF1ab:c.14953Aaa>Gaa	MODERATE	-
15280	ORF1ab	SNP	1	0.00666667	C->T:1	9	0.000111095	0.0183296	missense_variant	QHD43415.1:p.5006L>F	gene-ORF1ab:c.15016Ctt>Ttt	MODERATE	-
15356	ORF1ab	SNP	1	0.00666667	C->T:1	6	7.40631e-05	0.0128661	missense_variant	QHD43415.1:p.5031A>V	gene-ORF1ab:c.15092gCt>gTt	MODERATE	-
15372	ORF1ab	SNP	1	0.00666667	G->T:1	33	0.000407347	0.0609704	synonymous_variant	QHD43415.1:p.5036T	gene-ORF1ab:c.15108acG>acT	LOW	-
15426	ORF1ab	SNP	1	0.00666667	A->G:1	16	0.000197502	0.0309614	synonymous_variant	QHD43415.1:p.5054V	gene-ORF1ab:c.15162gtA>gtG	LOW	-
15930	ORF1ab	SNP	1	0.00666667	T->C:1	9	0.000111095	0.0183296	synonymous_variant	QHD43415.1:p.5222P	gene-ORF1ab:c.15666ccT>ccC	LOW	-
16178	ORF1ab	SNP	1	0.00666667	C->T:1	47	0.000580161	0.0849891	missense_variant	QHD43415.1:p.5305S>L	gene-ORF1ab:c.15914tCa>tTa	MODERATE	-
16537	ORF1ab	SNP	1	0.00666667	G->A:1	6	7.40631e-05	0.0128661	missense_variant	QHD43415.1:p.5425D>N	gene-ORF1ab:c.16273Gat>Aat	MODERATE	-
16908	ORF1ab	SNP	1	0.00666667	T->C:1	1	1.23439e-05	0.00369292	synonymous_variant	QHD43415.1:p.5548Y	gene-ORF1ab:c.16644taT>taC	LOW	-
16915	ORF1ab	SNP	1	0.00666667	C->T:1	70	0.00086407	0.123131	synonymous_variant	QHD43415.1:p.5551L	gene-ORF1ab:c.16651Ctg>Ttg	LOW	-
17081	ORF1ab	SNP	1	0.00666667	G->T:1	0	0	0.00184816	missense_variant	QHD43415.1:p.5606G>V	gene-ORF1ab:c.16817gGa>gTa	MODERATE	Antibody detection:protein S1;Vaccine:S-RBD
17104	ORF1ab	SNP	1	0.00666667	C->T:1	584	0.00720881	1	missense_variant	QHD43415.1:p.5614H>Y	gene-ORF1ab:c.16840Cat>Tat	MODERATE	-
17117	ORF1ab	SNP	1	0.00666667	G->T:1	1	1.23439e-05	0.00369292	missense_variant	QHD43415.1:p.5618G>V	gene-ORF1ab:c.16853gGc>gTc	MODERATE	-
17278	ORF1ab	SNP	1	0.00666667	G->T:1	187	0.0023083	0.294026	missense_variant	QHD43415.1:p.5672V>L	gene-ORF1ab:c.17014Gtg>Ttg	MODERATE	-
17502	ORF1ab	SNP	1	0.00666667	C->T:1	36	0.000444379	0.0661694	synonymous_variant	QHD43415.1:p.5746F	gene-ORF1ab:c.17238ttC>ttT	LOW	-
17550	ORF1ab	SNP	1	0.00666667	C->Y:1	123	0.00151829	0.205115	coding_sequence_variant	QHD43415.1:p.5762-	gene-ORF1ab:c.17286ctC>ctY	MODIFIER	-
17566	ORF1ab	SNP	1	0.00666667	T->W:1	1	1.23439e-05	0.00369292	coding_sequence_variant	QHD43415.1:p.5768-	gene-ORF1ab:c.17302Tgt>Wgt	MODIFIER	-
17700	ORF1ab	SNP	1	0.00666667	T->C:1	1	1.23439e-05	0.00369292	synonymous_variant	QHD43415.1:p.5812I	gene-ORF1ab:c.17436atT>atC	LOW	-
17797	ORF1ab	SNP	1	0.00666667	G->A:1	0	0	0.00184816	missense_variant	QHD43415.1:p.5845V>I	gene-ORF1ab:c.17533Gta>Ata	MODERATE	Antibody detection:NSP5;Drug nsp5:ORF1ab-proteinase
17972	ORF1ab	SNP	1	0.00666667	G->A:1	4	4.93754e-05	0.00920691	missense_variant	QHD43415.1:p.5903R>K	gene-ORF1ab:c.17708aGa>aAa	MODERATE	-
18146	ORF1ab	SNP	1	0.00666667	A->W:1	3	3.70316e-05	0.00737229	coding_sequence_variant	QHD43415.1:p.5961-	gene-ORF1ab:c.17882gAa>gWa	MODIFIER	-
18168	ORF1ab	SNP	1	0.00666667	T->G:1	3	3.70316e-05	0.00737229	synonymous_variant	QHD43415.1:p.5968P	gene-ORF1ab:c.17904ccT>ccG	LOW	-
18171	ORF1ab	SNP	1	0.00666667	C->Y:1	21	0.000259221	0.0398851	coding_sequence_variant	QHD43415.1:p.5969-	gene-ORF1ab:c.17907ggC>ggY	MODIFIER	Drug RdRp:ORF1ab-RdRp
18465	ORF1ab	SNP	1	0.00666667	T->Y:1	0	0	0.00184816	coding_sequence_variant	QHD43415.1:p.6067-	gene-ORF1ab:c.18201ccT>ccY	MODIFIER	-
18910	ORF1ab	SNP	1	0.00666667	G->T:1	3	3.70316e-05	0.00737229	missense_variant	QHD43415.1:p.6216D>Y	gene-ORF1ab:c.18646Gac>Tac	MODERATE	-
18972	ORF1ab	SNP	1	0.00666667	G->T:1	61	0.000752975	0.108397	missense_variant	QHD43415.1:p.6236K>N	gene-ORF1ab:c.18708aaG>aaT	MODERATE	-
19117	ORF1ab	SNP	1	0.00666667	G->T:1	21	0.000259221	0.0398851	missense_variant	QHD43415.1:p.6285A>S	gene-ORF1ab:c.18853Gct>Tct	MODERATE	-
19154	ORF1ab	SNP	1	0.00666667	C->T:1	49	0.000604849	0.0883701	missense_variant	QHD43415.1:p.6297T>I	gene-ORF1ab:c.18890aCa>aTa	MODERATE	-
19251	ORF1ab	SNP	1	0.00666667	A->G:1	0	0	0.00184816	synonymous_variant	QHD43415.1:p.6329R	gene-ORF1ab:c.18987agA>agG	LOW	-
19365	ORF1ab	SNP	1	0.00666667	A->G:1	1	1.23439e-05	0.00369292	synonymous_variant	QHD43415.1:p.6367L	gene-ORF1ab:c.19101ttA>ttG	LOW	-
19700	ORF1ab	SNP	1	0.00666667	T->C:1	2	2.46877e-05	0.00553429	missense_variant	QHD43415.1:p.6479I>T	gene-ORF1ab:c.19436aTt>aCt	MODERATE	-
19816	ORF1ab	SNP	1	0.00666667	G->T:1	158	0.00195033	0.255033	missense_variant	QHD43415.1:p.6518V>L	gene-ORF1ab:c.19552Gta>Tta	MODERATE	Antibody detection:N
19839	ORF1ab	SNP	1	0.00666667	T->Y:1	2382	0.0294031	0.138916	coding_sequence_variant	QHD43415.1:p.6525-	gene-ORF1ab:c.19575aaT>aaY	MODIFIER	Antibody detection:N
20006	ORF1ab	SNP	1	0.00666667	G->T:1	27	0.000333284	0.0504859	missense_variant	QHD43415.1:p.6581G>V	gene-ORF1ab:c.19742gGt>gTt	MODERATE	-
20104	ORF1ab	SNP	1	0.00666667	C->Y:1	15	0.000185158	0.0291668	coding_sequence_variant	QHD43415.1:p.6614-	gene-ORF1ab:c.19840Ctt>Ytt	MODIFIER	Antibody detection:N
20148	ORF1ab	SNP	1	0.00666667	C->T:1	121	0.00149361	0.202164	synonymous_variant	QHD43415.1:p.6628F	gene-ORF1ab:c.19884ttC>ttT	LOW	Antibody detection:protein S1
20178	ORF1ab	SNP	1	0.00666667	C->T:1	96	0.00118501	0.164348	synonymous_variant	QHD43415.1:p.6638V	gene-ORF1ab:c.19914gtC>gtT	LOW	-
20234	ORF1ab	SNP	1	0.00666667	C->T:1	16	0.000197502	0.0309614	missense_variant	QHD43415.1:p.6657P>L	gene-ORF1ab:c.19970cCc>cTc	MODERATE	-
20248	ORF1ab	SNP	1	0.00666667	G->S:1	0	0	0.00184816	coding_sequence_variant	QHD43415.1:p.6662-	gene-ORF1ab:c.19984Gaa>Saa	MODIFIER	-
20274	ORF1ab	SNP	1	0.00666667	G->A:1	33	0.000407347	0.0609704	missense_variant	QHD43415.1:p.6670M>I	gene-ORF1ab:c.20010atG>atA	MODERATE	-
20956	ORF1ab	SNP	1	0.00666667	C->T:1	15	0.000185158	0.0291668	missense_variant	QHD43415.1:p.6898L>F	gene-ORF1ab:c.20692Ctt>Ttt	MODERATE	-
21142	ORF1ab	SNP	1	0.00666667	G->K:1	5	6.17193e-05	0.0110382	coding_sequence_variant	QHD43415.1:p.6960-	gene-ORF1ab:c.20878Gct>Kct	MODIFIER	-
21274	ORF1ab	SNP	1	0.00666667	T->C:1	0	0	0.00184816	synonymous_variant	QHD43415.1:p.7004L	gene-ORF1ab:c.21010Tta>Cta	LOW	-
21291	ORF1ab	SNP	1	0.00666667	T->C:1	4	4.93754e-05	0.00920691	synonymous_variant	QHD43415.1:p.7009Y	gene-ORF1ab:c.21027taT>taC	LOW	-
21625	S	SNP	1	0.00666667	A->W:1	21	0.000259221	0.0398851	coding_sequence_variant	QHD43416.1:p.21-	gene-S:c.63agA>agW	MODIFIER	Drug RdRp:ORF1ab-RdRp
21635	S	SNP	1	0.00666667	C->A:1	91	0.00112329	0.156574	missense_variant	QHD43416.1:p.25P>T	gene-S:c.73Ccc>Acc	MODERATE	-
21639	S	SNP	1	0.00666667	C->T:1	147	0.00181455	0.23969	missense_variant	QHD43416.1:p.26P>L	gene-S:c.77cCt>cTt	MODERATE	Drug RdRp:ORF1ab-RdRp
21707	S	SNP	1	0.00666667	C->T:1	207	0.00255518	0.319729	missense_variant	QHD43416.1:p.49H>Y	gene-S:c.145Cat>Tat	MODERATE	-
21800	S	SNP	1	0.00666667	G->T:1	208	0.00256752	0.320989	missense_variant	QHD43416.1:p.80D>Y	gene-S:c.238Gat>Tat	MODERATE	-
21928	S	SNP	1	0.00666667	C->T:1	13	0.00016047	0.0255677	synonymous_variant	QHD43416.1:p.122N	gene-S:c.366aaC>aaT	LOW	-
21987	S	SNP	1	0.00666667	G->C:1	17	0.000209845	0.0327527	missense_variant	QHD43416.1:p.142G>A	gene-S:c.425gGt>gCt	MODERATE	-
22032	S	SNP	1	0.00666667	T->Y:1	5	6.17193e-05	0.0110382	coding_sequence_variant	QHD43416.1:p.157-	gene-S:c.470tTc>tYc	MODIFIER	-
22104	S	SNP	1	0.00666667	G->T:1	39	0.00048141	0.0713398	missense_variant	QHD43416.1:p.181G>V	gene-S:c.542gGa>gTa	MODERATE	-
22343	S	SNP	1	0.00666667	G->C:1	31	0.000382659	0.0574884	missense_variant	QHD43416.1:p.261G>R	gene-S:c.781Ggt>Cgt	MODERATE	-
22726	S	SNP	1	0.00666667	T->Y:1	2	2.46877e-05	0.00553429	coding_sequence_variant	QHD43416.1:p.388-	gene-S:c.1164aaT>aaY	MODIFIER	-
22792	S	SNP	1	0.00666667	C->T:1	12	0.000148126	0.0237631	synonymous_variant	QHD43416.1:p.410I	gene-S:c.1230atC>atT	LOW	-
22899	S	SNP	1	0.00666667	G->T:1	49	0.000604849	0.0883701	missense_variant	QHD43416.1:p.446G>V	gene-S:c.1337gGt>gTt	MODERATE	-
23185	S	SNP	1	0.00666667	C->T:1	231	0.00285143	0.349349	synonymous_variant	QHD43416.1:p.541F	gene-S:c.1623ttC>ttT	LOW	-
23659	S	SNP	1	0.00666667	T->Y:1	1	1.23439e-05	0.00369292	coding_sequence_variant	QHD43416.1:p.699-	gene-S:c.2097ctT>ctY	MODIFIER	-
24000	S	SNP	1	0.00666667	G->A:1	16	0.000197502	0.0309614	missense_variant	QHD43416.1:p.813S>N	gene-S:c.2438aGc>aAc	MODERATE	-
24023	S	SNP	1	0.00666667	C->T:1	86	0.00106157	0.148728	synonymous_variant	QHD43416.1:p.821L	gene-S:c.2461Cta>Tta	LOW	Nucleic acid detection:France, Germany: E_Sarbeco_P1
24049	S	SNP	1	0.00666667	A->T:1	0	0	0.00184816	synonymous_variant	QHD43416.1:p.829A	gene-S:c.2487gcA>gcT	LOW	-
24104	S	SNP	1	0.00666667	G->S:1	1	1.23439e-05	0.00369292	coding_sequence_variant	QHD43416.1:p.848-	gene-S:c.2542Gac>Sac	MODIFIER	-
24442	S	SNP	1	0.00666667	C->T:1	27	0.000333284	0.0504859	synonymous_variant	QHD43416.1:p.960N	gene-S:c.2880aaC>aaT	LOW	-
24794	S	SNP	1	0.00666667	G->T:1	101	0.00124673	0.172051	missense_variant	QHD43416.1:p.1078A>S	gene-S:c.3232Gct>Tct	MODERATE	-
24870	S	SNP	1	0.00666667	T->Y:1	1	1.23439e-05	0.00369292	coding_sequence_variant	QHD43416.1:p.1103-	gene-S:c.3308tTt>tYt	MODIFIER	-
24872	S	SNP	1	0.00666667	G->S:1	47	0.000580161	0.0849891	coding_sequence_variant	QHD43416.1:p.1104-	gene-S:c.3310Gta>Sta	MODIFIER	Drug RdRp:ORF1ab-RdRp
24873	S	SNP	1	0.00666667	T->W:1	0	0	0.00184816	coding_sequence_variant	QHD43416.1:p.1104-	gene-S:c.3311gTa>gWa	MODIFIER	-
25049	S	SNP	1	0.00666667	G->T:1	203	0.0025058	0.314664	missense_variant	QHD43416.1:p.1163D>Y	gene-S:c.3487Gat>Tat	MODERATE	-
25106	S	SNP	1	0.00666667	G->C:1	3	3.70316e-05	0.00737229	missense_variant	QHD43416.1:p.1182E>Q	gene-S:c.3544Gaa>Caa	MODERATE	-
25186	S	SNP	1	0.00666667	G->T:1	35	0.000432035	0.0644396	missense_variant	QHD43416.1:p.1208Q>H	gene-S:c.3624caG>caT	MODERATE	-
25303	S	SNP	1	0.00666667	T->C:1	2	2.46877e-05	0.00553429	synonymous_variant	QHD43416.1:p.1247C	gene-S:c.3741tgT>tgC	LOW	-
25406	ORF3a	SNP	1	0.00666667	T->Y:1	0	0	0.00184816	coding_sequence_variant	QHD43417.1:p.5-	gene-ORF3a:c.14aTg>aYg	MODIFIER	-
25516	ORF3a	SNP	1	0.00666667	C->T:1	8	9.87508e-05	0.0165118	missense_variant	QHD43417.1:p.42P>S	gene-ORF3a:c.124Cct>Tct	MODERATE	-
25617	ORF3a	SNP	1	0.00666667	G->T:1	646	0.00797413	1	missense_variant	QHD43417.1:p.75K>N	gene-ORF3a:c.225aaG>aaT	MODERATE	-
25665	ORF3a	SNP	1	0.00666667	C->T:1	80	0.000987508	0.139217	synonymous_variant	QHD43417.1:p.91Y	gene-ORF3a:c.273taC>taT	LOW	-
25690	ORF3a	SNP	1	0.00666667	G->T:1	82	0.0010122	0.142399	missense_variant	QHD43417.1:p.100G>C	gene-ORF3a:c.298Ggc>Tgc	MODERATE	Antibody detection:NSP5;Drug nsp5:ORF1ab-proteinase
25706	ORF3a	SNP	1	0.00666667	T->Y:1	6	7.40631e-05	0.0128661	coding_sequence_variant	QHD43417.1:p.105-	gene-ORF3a:c.314tTt>tYt	MODIFIER	-
25714	ORF3a	SNP	1	0.00666667	C->T:1	258	0.00318471	0.381142	missense_variant	QHD43417.1:p.108L>F	gene-ORF3a:c.322Ctt>Ttt	MODERATE	-
25767	ORF3a	SNP	1	0.00666667	G->K:1	24	0.000296252	0.0452001	coding_sequence_variant	QHD43417.1:p.125-	gene-ORF3a:c.375atG>atK	MODIFIER	-
25785	ORF3a	SNP	1	0.00666667	G->T:1	131	0.00161704	0.21681	missense_variant	QHD43417.1:p.131W>C	gene-ORF3a:c.393tgG>tgT	MODERATE	-
25831	ORF3a	SNP	1	0.00666667	C->T:1	56	0.000691256	0.100106	missense_variant	QHD43417.1:p.147L>F	gene-ORF3a:c.439Ctt>Ttt	MODERATE	-
26013	ORF3a	SNP	1	0.00666667	C->A:1	144	0.00177751	0.235451	missense_variant	QHD43417.1:p.207F>L	gene-ORF3a:c.621ttC>ttA	MODERATE	-
26062	ORF3a	SNP	1	0.00666667	G->A:1	88	0.00108626	0.151875	missense_variant	QHD43417.1:p.224G>S	gene-ORF3a:c.670Ggt>Agt	MODERATE	-
26111	ORF3a	SNP	1	0.00666667	C->T:1	67	0.000827038	0.118247	missense_variant	QHD43417.1:p.240P>L	gene-ORF3a:c.719cCt>cTt	MODERATE	-
26144	ORF3a	SNP	1	0.00666667	G->T:1	2408	0.029724	0.140148	missense_variant	QHD43417.1:p.251G>V	gene-ORF3a:c.752gGt>gTt	MODERATE	-
26270	E	SNP	1	0.00666667	C->Y:1	73	0.000901101	0.127988	coding_sequence_variant	QHD43418.1:p.9-	gene-E:c.26aCa>aYa	MODIFIER	Drug RdRp:ORF1ab-RdRp
26531	M	SNP	1	0.00666667	T->W:1	2	2.46877e-05	0.00553429	coding_sequence_variant	QHD43419.1:p.3-	gene-M:c.9gaT>gaW	MODIFIER	-
26534	M	SNP	1	0.00666667	C->M:1	28	0.000345628	0.0522413	coding_sequence_variant	QHD43419.1:p.4-	gene-M:c.12tcC>tcM	MODIFIER	Nucleic acid detection:USA CDC: 2019-nCoV_N1-P;Antibody detection:N
26645	M	SNP	1	0.00666667	C->T:1	178	0.00219721	0.282147	synonymous_variant	QHD43419.1:p.41N	gene-M:c.123aaC>aaT	LOW	-
26996	M	SNP	1	0.00666667	C->T:1	9	0.000111095	0.0183296	synonymous_variant	QHD43419.1:p.158R	gene-M:c.474cgC>cgT	LOW	-
27092	M	SNP	1	0.00666667	C->T:1	29	0.000357972	0.0539935	synonymous_variant	QHD43419.1:p.190D	gene-M:c.570gaC>gaT	LOW	-
27110	M	SNP	1	0.00666667	C->T:1	59	0.000728287	0.10509	synonymous_variant	QHD43419.1:p.196Y	gene-M:c.588taC>taT	LOW	-
27226	ORF6	SNP	1	0.00666667	G->T:1	16	0.000197502	0.0309614	missense_variant	QHD43420.1:p.9V>F	gene-ORF6:c.25Gtt>Ttt	MODERATE	Nucleic acid detection:USA CDC: 2019-nCoV_N1-P;Antibody detection:N
27298	ORF6	SNP	1	0.00666667	A->G:1	3	3.70316e-05	0.00737229	missense_variant	QHD43420.1:p.33I>V	gene-ORF6:c.97Ata>Gta	MODERATE	-
27796	Intergenic	SNP	1	0.00666667	T->G:1	0	0	0.00184816	downstream_gene_variant	QHD43421.1	gene-ORF7a	MODIFIER,DISTANCE=37	-
27797	Intergenic	SNP	1	0.00666667	A->T:1	4	4.93754e-05	0.00920691	downstream_gene_variant	QHD43421.1	gene-ORF7a	MODIFIER,DISTANCE=38	-
27798	Intergenic	Deletion	1	0.00666667	GC->G:1	27	0.000333284	0.0504859	downstream_gene_variant	QHD43421.1	gene-ORF7a	MODIFIER,DISTANCE=40	Antibody detection:NSP5;Drug nsp5:ORF1ab-proteinase
27912	ORF8	SNP	1	0.00666667	T->A:1	2	2.46877e-05	0.00553429	missense_variant	QHD43422.1:p.7L>I	gene-ORF8:c.19Tta>Ata	MODERATE	-
27925	ORF8	SNP	1	0.00666667	C->T:1	55	0.000678912	0.098439	missense_variant	QHD43422.1:p.11T>I	gene-ORF8:c.32aCa>aTa	MODERATE	-
27972	ORF8	SNP	1	0.00666667	C->T:1	58	0.000715943	0.103432	stop_gained	QHD43422.1:p.27Q>*	gene-ORF8:c.79Caa>Taa	HIGH	Drug RdRp:ORF1ab-RdRp
28109	ORF8	SNP	1	0.00666667	G->T:1	40	0.000493754	0.073057	missense_variant	QHD43422.1:p.72Q>H	gene-ORF8:c.216caG>caT	MODERATE	-
28144	ORF8	SNP	1	0.00666667	T->C:1	3961	0.048894	0.011581	missense_variant	QHD43422.1:p.84L>S	gene-ORF8:c.251tTa>tCa	MODERATE	-
28167	ORF8	SNP	1	0.00666667	G->A:1	71	0.000876413	0.124753	missense_variant	QHD43422.1:p.92E>K	gene-ORF8:c.274Gaa>Aaa	MODERATE	-
28205	ORF8	SNP	1	0.00666667	C->T:1	0	0	0.00184816	synonymous_variant	QHD43422.1:p.104F	gene-ORF8:c.312ttC>ttT	LOW	Nucleic acid detection:China CDC: N-F;Antibody detection:N
28209	ORF8	SNP	1	0.00666667	G->T:1	39	0.00048141	0.0713398	stop_gained	QHD43422.1:p.106E>*	gene-ORF8:c.316Gaa>Taa	HIGH	Nucleic acid detection:China CDC: N-F;Antibody detection:N
28253	ORF8	Deletion	1	0.00666667	CA->C:1	374	0.0046166	0.501077	frameshift_variant	QHD43422.1:p.121I>X	gene-ORF8:c.361Atc>tc	HIGH	Nucleic acid detection:China CDC: N-F;Antibody detection:N
28280	N	SNP	1	0.00666667	G->T:1	15	0.000185158	0.0291668	missense_variant	QHD43423.2:p.3D>Y	gene-N:c.7Gat>Tat	MODERATE	-
28688	N	SNP	1	0.00666667	T->C:1	315	0.00388831	0.443282	synonymous_variant	QHD43423.2:p.139L	gene-N:c.415Ttg>Ctg	LOW	Drug RdRp:ORF1ab-RdRp
28690	N	SNP	1	0.00666667	G->T:1	123	0.00151829	0.205115	missense_variant	QHD43423.2:p.139L>F	gene-N:c.417ttG>ttT	MODERATE	-
28727	N	SNP	1	0.00666667	G->K:1	50	0.000617193	0.090056	coding_sequence_variant	QHD43423.2:p.152-	gene-N:c.454Gct>Kct	MODIFIER	-
28835	N	SNP	1	0.00666667	T->C:1	26	0.00032094	0.0487272	missense_variant	QHD43423.2:p.188S>P	gene-N:c.562Tca>Cca	MODERATE	-
28979	N	SNP	1	0.00666667	G->K:1	11	0.000135782	0.0219553	coding_sequence_variant	QHD43423.2:p.236-	gene-N:c.706Ggt>Kgt	MODIFIER	Antibody detection:NSP5;Drug nsp5:ORF1ab-proteinase
29000	N	SNP	1	0.00666667	G->T:1	31	0.000382659	0.0574884	missense_variant	QHD43423.2:p.243G>C	gene-N:c.727Ggc>Tgc	MODERATE	-
29038	N	SNP	1	0.00666667	T->C:1	0	0	0.00184816	synonymous_variant	QHD43423.2:p.255S	gene-N:c.765tcT>tcC	LOW	-
29119	N	SNP	1	0.00666667	C->T:1	44	0.000543129	0.0798941	synonymous_variant	QHD43423.2:p.282T	gene-N:c.846acC>acT	LOW	-
29137	N	SNP	1	0.00666667	C->T:1	15	0.000185158	0.0291668	synonymous_variant	QHD43423.2:p.288D	gene-N:c.864gaC>gaT	LOW	-
29140	N	SNP	1	0.00666667	G->C:1	53	0.000654224	0.0950951	missense_variant	QHD43423.2:p.289Q>H	gene-N:c.867caG>caC	MODERATE	-
29315	N	SNP	1	0.00666667	G->T:1	48	0.000592505	0.0866812	missense_variant	QHD43423.2:p.348D>Y	gene-N:c.1042Gat>Tat	MODERATE	-
29394	N	SNP	1	0.00666667	A->C:1	1	1.23439e-05	0.00369292	missense_variant	QHD43423.2:p.374K>T	gene-N:c.1121aAg>aCg	MODERATE	-
29402	N	SNP	1	0.00666667	G->T:1	342	0.0042216	0.470512	missense_variant	QHD43423.2:p.377D>Y	gene-N:c.1129Gat>Tat	MODERATE	Nucleic acid detection:Hong Kong: HKUniversity_N_R;Antibody detection:N
29404	N	SNP	1	0.00666667	T->Y:1	1	1.23439e-05	0.00369292	coding_sequence_variant	QHD43423.2:p.377-	gene-N:c.1131gaT>gaY	MODIFIER	Antibody detection:N
29425	N	SNP	1	0.00666667	G->A:1	107	0.00132079	0.181202	synonymous_variant	QHD43423.2:p.384Q	gene-N:c.1152caG>caA	LOW	-
29530	N	SNP	1	0.00666667	C->T:1	40	0.000493754	0.073057	synonymous_variant	QHD43423.2:p.419A	gene-N:c.1257gcC>gcT	LOW	-
29543	Intergenic	SNP	1	0.00666667	G->T:1	150	0.00185158	0.243905	downstream_gene_variant	QHD43423.2	gene-N	MODIFIER,DISTANCE=10	-
29642	ORF10	SNP	1	0.00666667	C->T:1	66	0.000814694	0.116613	stop_gained	QHI42199.1:p.29Q>*	gene-ORF10:c.85Caa>Taa	HIGH	Antibody detection:N
29660	ORF10	SNP	1	0.00666667	T->C:1	1	1.23439e-05	0.00369292	missense_variant	QHI42199.1:p.35F>L	gene-ORF10:c.103Ttt>Ctt	MODERATE	-
29703	3'UTR	SNP	1	0.00666667	G->T:1	11	0.000135782	0.0219553	downstream_gene_variant	QHI42199.1	gene-ORF10	MODIFIER,DISTANCE=29	-
29705	3'UTR	SNP	1	0.00666667	G->T:1	175	0.00216017	0.278143	downstream_gene_variant	QHI42199.1	gene-ORF10	MODIFIER,DISTANCE=31	-
29732	3'UTR	SNP	1	0.00666667	C->T:1	44	0.000543129	0.0798941	downstream_gene_variant	QHI42199.1	gene-ORF10	MODIFIER,DISTANCE=58	-
29737	3'UTR	SNP	1	0.00666667	G->T:1	125	0.00154298	0.208055	downstream_gene_variant	QHI42199.1	gene-ORF10	MODIFIER,DISTANCE=63	Antibody detection:protein S1

### Sheet: Table S4
Table S4. All meta information for public SARS-CoV-2 sequences used in this study.
Virus Strain Name	Accession ID	Data Source	Related ID	Host	Nuc.Completeness	Location	Sample Collection Date	Originating Lab	Submission Date	Submitting Lab
BetaCoV/Wuhan/WH-01/2019	CNA0007332	CNGBdb	LR757998, EPI_ISL_406798, NMDC60013002-01	Homo sapiens	Complete	China/ Hubei Province / Wuhan City	2019-12-26	General Hospital of Central Theater Command of People's Liberation Army ofChina	-	1. BGI PathoGenesis Pharmaceutical Technology Co., Ltd; 2.ChinaCDC; 3. Shandong First Medical University & Shandong Academy of Medical Sciences; 4. Hubei Provincial Center for Disease Control and Prevention
BetaCoV/Wuhan/IVDC-HB-01/2019	EPI_ISL_402119	GISAID	-	Homo sapiens	Complete	China/ Hubei Province / Wuhan City	2019-12-30	National Institute for Viral Disease Control and Prevention,ChinaCDC	-	National Institute for Viral Disease Control and Prevention,ChinaCDC
BetaCoV/Wuhan/IVDC-HB-05/2019	EPI_ISL_402121	GISAID	-	Homo sapiens	Complete	China/ Hubei Province / Wuhan City	2019-12-30	National Institute for Viral Disease Control and Prevention,ChinaCDC	-	National Institute for Viral Disease Control and Prevention,ChinaCDC
BetaCoV/Wuhan/HBCDC-HB-01/2019	EPI_ISL_402132	GISAID	-	Homo sapiens	Complete	China/ Hubei Province / Wuhan City	2019-12-30	Wuhan Jinyintan Hospital	-	Hubei Provincial Center for Disease Control and Prevention
BetaCoV/Wuhan/WH19008/2019	NMDC60013002-06	NMDC	-	Homo sapiens	Complete	China/ Hubei Province / Wuhan City	2019-12-30	-	-	ChinaCDC; Shandong First Medical University & Shandong Academy of Medical Sciences; Hubei Provincial Center for Disease Control and Prevention; BGI PathoGenesis Pharmaceutical Technology Co., Ltd
BetaCoV/Wuhan/WH19001/2019	NMDC60013002-08	NMDC	-	Homo sapiens	Complete	China/ Hubei Province / Wuhan City	2019-12-30	-	-	ChinaCDC; Shandong First Medical University & Shandong Academy of Medical Sciences; Hubei Provincial Center for Disease Control and Prevention; BGI PathoGenesis Pharmaceutical Technology Co., Ltd
BetaCoV/Wuhan/WH19005/2019	NMDC60013002-10	NMDC	-	Homo sapiens	Complete	China/ Hubei Province / Wuhan City	2019-12-30	-	-	ChinaCDC; Shandong First Medical University & Shandong Academy of Medical Sciences; Hubei Provincial Center for Disease Control and Prevention; BGI PathoGenesis Pharmaceutical Technology Co., Ltd
BetaCoV/Wuhan/IVDC-HB-04/2020	EPI_ISL_402120	GISAID	-	Homo sapiens	Complete	China/ Hubei Province / Wuhan City	2020-01-01	National Institute for Viral Disease Control and Prevention,ChinaCDC	-	National Institute for Viral Disease Control and Prevention,ChinaCDC
BetaCoV/Wuhan/WH-03/2019	CNA0007334	CNGBdb	LR757996, EPI_ISL_406800, NMDC60013002-03	Homo sapiens	Complete	China/ Hubei Province / Wuhan City	2020-01-01	General Hospital of Central Theater Command of People's Liberation Army ofChina	-	1. BGI PathoGenesis Pharmaceutical Technology Co., Ltd; 2.ChinaCDC; 3. Shandong First Medical University & Shandong Academy of Medical Sciences; 4. Hubei Provincial Center for Disease Control and Prevention
BetaCoV/Wuhan/WH19004/2020	NMDC60013002-09	NMDC	-	Homo sapiens	Complete	China/ Hubei Province / Wuhan City	2020-01-01	-	-	ChinaCDC; Shandong First Medical University & Shandong Academy of Medical Sciences; Hubei Provincial Center for Disease Control and Prevention; BGI PathoGenesis Pharmaceutical Technology Co., Ltd
BetaCoV/Wuhan/WH-04/2019	CNA0007335	CNGBdb	LR757995, EPI_ISL_406801, NMDC60013002-04	Homo sapiens	Complete	China/ Hubei Province / Wuhan City	2020-01-05	General Hospital of Central Theater Command of People's Liberation Army ofChina	-	1. BGI PathoGenesis Pharmaceutical Technology Co., Ltd; 2.ChinaCDC; 3. Shandong First Medical University & Shandong Academy of Medical Sciences; 4. Hubei Provincial Center for Disease Control and Prevention
BetaCoV/Wuhan/YS8011/2020	NMDC60013002-07	NMDC	-	Homo sapiens	Complete	China/ Hubei Province / Wuhan City	2020-01-07	-	-	ChinaCDC; Shandong First Medical University & Shandong Academy of Medical Sciences; Hubei Provincial Center for Disease Control and Prevention; BGI PathoGenesis Pharmaceutical Technology Co., Ltd
BetaCoV/Nonthaburi/61/2020	EPI_ISL_403962	GISAID	-	Homo sapiens	Complete	Thailand / Nonthaburi Province	2020-01-08	Bamrasnaradura Hospital	-	1. Department of Medical Sciences, Ministry of Public Health, Thailand
BetaCoV/Nonthaburi/74/2020	EPI_ISL_403963	GISAID	-	Homo sapiens	Complete	Thailand / Nonthaburi Province	2020-01-13	Bamrasnaradura Hospital	-	1. Department of Medical Sciences, Ministry of Public Health, Thailand
BetaCoV/Singapore/1/2020	EPI_ISL_406973	GISAID	-	Homo sapiens	Complete	Singapore	2020-01-23	Singapore General Hospital	-	National Public Health Laboratory
BetaCoV/Korea/KCDC03/2020	EPI_ISL_407193	GISAID	-	Homo sapiens	Complete	Korea / Gyeonggi-do	2020-01-25	Korea Centers for Disease Control & Prevention (KCDC) Center for Laboratory Control of Infectious Diseases Division of Viral Diseases	-	Korea Centers for Disease Control & Prevention (KCDC) Center for Laboratory Control of Infectious Diseases Division of Viral Diseases
BetaCoV/Germany/BavPat1/2020	EPI_ISL_406862	GISAID	-	Homo sapiens	Complete	Germany / Bavaria / Munich	2020-01-28	Charité Universitätsmedizin Berlin, Institute of Virology; Institut für Mikrobiologie der Bundeswehr, Munich	-	Charité Universitätsmedizin Berlin, Institute of Virology
BetaCoV/England/01/2020	EPI_ISL_407071	GISAID	-	Homo sapiens	Complete	England	2020-01-29	Respiratory Virus Unit, Microbiology Services Colindale, Public Health England	-	Respiratory Virus Unit, Microbiology Services Colindale, Public Health England
BetaCoV/England/02/2020	EPI_ISL_407073	GISAID	-	Homo sapiens	Complete	England	2020-01-29	Respiratory Virus Unit, Microbiology Services Colindale, Public Health England	-	Respiratory Virus Unit, Microbiology Services Colindale, Public Health England
BetaCoV/Wuhan/IPBCAMS-WH-01/2019	GWHABKF00000000	GWH	EPI_ISL_402123, MT019529	Homo sapiens	Complete	China/ Hubei Province / Wuhan City	2019-12-24	Institute of Pathogen Biology, Chinese Academy of Medical Sciences & Peking Union Medical College	2020-01-11	Institute of Pathogen Biology, Chinese Academy of Medical Sciences & Peking Union Medical College; Vision Medicals Co., Ltd
BetaCoV/Wuhan/WIV04/2019	GWHABKL00000000	GWH	EPI_ISL_402124, MN996528	Homo sapiens	Complete	China/ Hubei Province / Wuhan City	2019-12-30	Wuhan Jinyintan Hospital	2020-01-11	CAS Key Laboratory of Special Pathogens and Biosafety and Center for Emerging Infectious Diseases, Wuhan Institute of Virology, Chinese Academy of Sciences
2019-nCoV_HKU-SZ-002a_2020	MN938384	GenBank	EPI_ISL_406030	Homo sapiens	Complete	China/ Guangdong Province / Shenzhen City	2020-01-10	The University of Hong Kong - Shenzhen Hospital	2020-01-14	The University of Hong Kong-Shenzhen Hospital
BetaCoV/Wuhan/WIV02/2019	GWHABKK00000000	GWH	EPI_ISL_402127, MN996527	Homo sapiens	Complete	China/ Hubei Province / Wuhan City	2019-12-30	Wuhan Jinyintan Hospital	2020-01-18	CAS Key Laboratory of Special Pathogens and Biosafety and Center for Emerging Infectious Diseases, Wuhan Institute of Virology, Chinese Academy of Sciences
BetaCoV/Wuhan/WIV05/2019	GWHABKM00000000	GWH	EPI_ISL_402128, MN996529	Homo sapiens	Complete	China/ Hubei Province / Wuhan City	2019-12-30	Wuhan Jinyintan Hospital	2020-01-18	CAS Key Laboratory of Special Pathogens and Biosafety and Center for Emerging Infectious Diseases, Wuhan Institute of Virology, Chinese Academy of Sciences
BetaCoV/Wuhan/WIV06/2019	GWHABKN00000000	GWH	EPI_ISL_402129, MN996530	Homo sapiens	Complete	China/ Hubei Province / Wuhan City	2019-12-30	Wuhan Jinyintan Hospital	2020-01-18	CAS Key Laboratory of Special Pathogens and Biosafety and Center for Emerging Infectious Diseases, Wuhan Institute of Virology, Chinese Academy of Sciences
BetaCoV/Wuhan/WIV07/2019	GWHABKO00000000	GWH	EPI_ISL_402130, MN996531	Homo sapiens	Complete	China/ Hubei Province / Wuhan City	2019-12-30	Wuhan Jinyintan Hospital	2020-01-18	CAS Key Laboratory of Special Pathogens and Biosafety and Center for Emerging Infectious Diseases, Wuhan Institute of Virology, Chinese Academy of Sciences
BetaCoV/Wuhan/IPBCAMS-WH-02/2019	GWHABKG00000000	GWH	EPI_ISL_403931, MT019530	Homo sapiens	Complete	China/ Hubei Province / Wuhan City	2019-12-30	Institute of Pathogen Biology, Chinese Academy of Medical Sciences & Peking Union Medical College	2020-01-21	Institute of Pathogen Biology, Chinese Academy of Medical Sciences & Peking Union Medical College
BetaCoV/Wuhan/IPBCAMS-WH-03/2019	GWHABKH00000000	GWH	EPI_ISL_403930, MT019531	Homo sapiens	Complete	China/ Hubei Province / Wuhan City	2019-12-30	Institute of Pathogen Biology, Chinese Academy of Medical Sciences & Peking Union Medical College	2020-01-21	Institute of Pathogen Biology, Chinese Academy of Medical Sciences & Peking Union Medical College
BetaCoV/Wuhan/IPBCAMS-WH-04/2019	GWHABKI00000000	GWH	EPI_ISL_403929, MT019532	Homo sapiens	Complete	China/ Hubei Province / Wuhan City	2019-12-30	Institute of Pathogen Biology, Chinese Academy of Medical Sciences & Peking Union Medical College	2020-01-21	Institute of Pathogen Biology, Chinese Academy of Medical Sciences & Peking Union Medical College
BetaCoV/Wuhan/IPBCAMS-WH-05/2020	GWHABKJ00000000	GWH	EPI_ISL_403928, MT019533	Homo sapiens	Complete	China/ Hubei Province / Wuhan City	2020-01-01	Institute of Pathogen Biology, Chinese Academy of Medical Sciences & Peking Union Medical College	2020-01-21	Institute of Pathogen Biology, Chinese Academy of Medical Sciences & Peking Union Medical College;ChinaNational Center for Bioinformation
2019-nCoV_HKU-SZ-005b_2020	MN975262	GenBank	EPI_ISL_405839	Homo sapiens	Complete	China/ Guangdong Province / Shenzhen City	2020-01-11	The University of Hong Kong - Shenzhen Hospital	2020-01-21	The University of Hong Kong-Shenzhen Hospital
BetaCoV/Zhejiang/WZ-01/2020	EPI_ISL_404227	GISAID	-	Homo sapiens	Complete	China/ Zhejiang Province	2020-01-16	Zhejiang Provincial Center for Disease Control and Prevention	2020-01-21	Department of Microbiology, Zhejiang Provincial Center for Disease Control and Prevention
BetaCoV/Zhejiang/WZ-02/2020	EPI_ISL_404228	GISAID	-	Homo sapiens	Complete	China/ Zhejiang Province	2020-01-17	Zhejiang Provincial Center for Disease Control and Prevention	2020-01-21	Department of Microbiology
BetaCoV/Guangdong/20SF012/2020	EPI_ISL_403932	GISAID	-	Homo sapiens	Complete	China/ Guangdong Province / Shenzhen City	2020-01-14	Guangdong Provincial Center for Diseases Contorl and Prevention; Guangdong Provinical Public Health	2020-01-22	Department of Microbiology, Guangdong Provincial Center for Diseases Contorl and Preventio
BetaCoV/Guangdong/20SF013/2020	EPI_ISL_403933	GISAID	-	Homo sapiens	Complete	China/ Guangdong Province / Shenzhen City	2020-01-15	Guangdong Provincial Center for Diseases Contorl and Prevention; Guangdong Provinical Public Health	2020-01-22	Department of Microbiology, Guangdong Provincial Center for Diseases Contorl and Preventio
BetaCoV/Guangdong/20SF014/2020	EPI_ISL_403934	GISAID	-	Homo sapiens	Complete	China/ Guangdong Province / Shenzhen City	2020-01-15	Guangdong Provincial Center for Diseases Contorl and Prevention; Guangdong Provinical Public Health	2020-01-22	Department of Microbiology, Guangdong Provincial Center for Diseases Contorl and Preventio
BetaCoV/Guangdong/20SF025/2020	EPI_ISL_403935	GISAID	-	Homo sapiens	Complete	China/ Guangdong Province / Shenzhen City	2020-01-15	Guangdong Provincial Center for Diseases Contorl and Prevention; Guangdong Provinical Public Health	2020-01-22	Department of Microbiology, Guangdong Provincial Center for Diseases Contorl and Preventio
BetaCoV/Guangdong/20SF028/2020	EPI_ISL_403936	GISAID	-	Homo sapiens	Complete	China/ Guangdong Province / Zhuhai City	2020-01-17	Guangdong Provincial Center for Diseases Contorl and Prevention; Guangdong Provinical Public Health	2020-01-22	Department of Microbiology, Guangdong Provincial Center for Diseases Contorl and Preventio
BetaCoV/Guangdong/20SF040/2020	EPI_ISL_403937	GISAID	-	Homo sapiens	Complete	China/ Guangdong Province / Zhuhai City	2020-01-18	Guangdong Provincial Center for Diseases Contorl and Prevention; Guangdong Provinical Public Health	2020-01-22	Department of Microbiology, Guangdong Provincial Center for Diseases Contorl and Preventio
2019-nCoV WHU01	MN988668	GenBank	EPI_ISL_406716	Homo sapiens	Complete	China/ Hubei / Wuhan	2020-01-02	State Key Laboratory of Virology, Wuhan University	2020-01-23	State Key Laboratory of Virology, Wuhan University
2019-nCoV WHU02	MN988669	GenBank	EPI_ISL_406717	Homo sapiens	Complete	China/ Hubei / Wuhan	2020-01-02	State Key Laboratory of Virology, Wuhan University	2020-01-23	State Key Laboratory of Virology, Wuhan University
2019-nCoV/USA-WA1/2020	MN985325	GenBank	EPI_ISL_404895	Homo sapiens	Complete	USA / Washington / Snohomish County	2020-01-19	Providence Regional Medical Center	2020-01-24	Division of Viral Diseases, Centers for Disease Control and Prevention
2019-nCoV/USA-IL1/2020	MN988713	GenBank	EPI_ISL_404253	Homo sapiens	Complete	USA / Illinois /Chicago	2020-01-21	Pathogen Discovery, Respiratory Viruses Branch, Division of Viral Diseases, Centers for Dieases Control and Prevention	2020-01-25	Division of Viral Diseases, Centers for Disease Control and Prevention
2019-nCoV/USA-CA2/2020	MN994468	GenBank	-	Homo sapiens	Complete	USA / California / Orange County	2020-01-22	California Department of Public Health	2020-01-27	Division of Viral Diseases, Centers for Disease Control and Prevention
BetaCoV/Taiwan/2/2020	EPI_ISL_406031	GISAID	-	Homo sapiens	Complete	Taiwan/Kaohsiung City	2020-01-23	Centers for Disease Control, R.O.C. (Taiwan)	2020-01-27	Centers for Disease Control, R.O.C. (Taiwan)
2019-nCoV/USA-CA1/2020	MN994467	GenBank	-	Homo sapiens	Complete	USA / California / Los Angeles	2020-01-23	California Department of Public Health	2020-01-27	Division of Viral Diseases, Centers for Disease Control and Prevention
2019-nCoV/USA-AZ1/2020	MN997409	GenBank	-	Homo sapiens	Complete	USA / Arizona / Phoenix	2020-01-22	Arizona Department of Health Services	2020-01-28	Division of Viral Diseases, Centers for Disease Control and Prevention
BetaCoV/Shenzhen/SZTH-001/2020	EPI_ISL_406592	GISAID	-	Homo sapiens	Complete	China/ Guangdong Province / Shenzhen City	2020-01-13	Shenzhen Third People's Hospital	2020-01-29	Shenzhen Key Laboratory of Pathogen and Immunity, National Clinical Research Center for Infectious Disease,Shenzhen Third People's Hospital
BetaCoV/Shenzhen/SZTH-002/2020	EPI_ISL_406593	GISAID	-	Homo sapiens	Complete	China/ Guangdong Province / Shenzhen City	2020-01-13	Shenzhen Key Laboratory of Pathogen and Immunity, National Clinical Research Center for Infectious Disease, Shenzhen Third People's Hospital	2020-01-29	Shenzhen Key Laboratory of Pathogen and Immunity, National Clinical Research Center for Infectious Disease, Shenzhen Third People's Hospital
BetaCoV/Shenzhen/SZTH-003/2020	EPI_ISL_406594	GISAID	-	Homo sapiens	Complete	China/ Guangdong Province / Shenzhen City	2020-01-16	Shenzhen Key Laboratory of Pathogen and Immunity, National Clinical Research Center for Infectious Disease, Shenzhen Third People's Hospital	2020-01-29	Shenzhen Key Laboratory of Pathogen and Immunity, National Clinical Research Center for Infectious Disease, Shenzhen Third People's Hospital
BetaCoV/Shenzhen/SZTH-004/2020	EPI_ISL_406595	GISAID	-	Homo sapiens	Complete	China/ Guangdong Province / Shenzhen City	2020-01-16	Shenzhen Key Laboratory of Pathogen and Immunity, National Clinical Research Center for Infectious Disease, Shenzhen Third People's Hospital	2020-01-29	Shenzhen Key Laboratory of Pathogen and Immunity, National Clinical Research Center for Infectious Disease, Shenzhen Third People's Hospital
BetaCoV/Guangdong/20SF174/2020	EPI_ISL_406531	GISAID	-	Homo sapiens	Complete	China/ Guangdong Province	2020-01-22	Guangdong Provincial Center for Diseases Contorl and Prevention; Guangdong Provinical Public Health	2020-01-29	Guangdong Provincial Center for Disease Control and Prevention
BetaCoV/Guangzhou/20SF206/2020	EPI_ISL_406533	GISAID	-	Homo sapiens	Complete	China/ Guangdong Province / Guangzhou City	2020-01-22	Guangdong Provincial Center for Diseases Contorl and Prevention; Guangdong Provinical Public Health	2020-01-29	Guangdong Provincial Center for Diseases Control and Prevention
BetaCoV/Foshan/20SF207/2020	EPI_ISL_406534	GISAID	-	Homo sapiens	Complete	China/ Guangdong Province	2020-01-22	Guangdong Provincial Center for Diseases Control and Prevention; Guangdong Provincial Public Health	2020-01-29	Guangdong Provincial Center for Diseases Control and Prevention
BetaCoV/Foshan/20SF210/2020	EPI_ISL_406535	GISAID	-	Homo sapiens	Complete	China/ Guangdong Province	2020-01-22	Guangdong Provincial Center for Diseases Control and Prevention; Guangdong Provincial Public Health	2020-01-29	Guangdong Provincial Center for Diseases Control and Prevention
BetaCoV/Foshan/20SF211/2020	EPI_ISL_406536	GISAID	-	Homo sapiens	Complete	China/ Guangdong Province	2020-01-22	Guangdong Provincial Center for Diseases Control and Prevention; Guangdong Provincial Public Health	2020-01-29	Guangdong Provincial Center for Diseases Control and Prevention
BetaCoV/Guangdong/20SF201/2020	EPI_ISL_406538	GISAID	-	Homo sapiens	Complete	China/ Guangdong Province	2020-01-23	Guangdong Provincial Center for Diseases Control and Prevention;Guangdong Provincial Institute of Public Health	2020-01-29	Guangdong Provincial Center for Diseases Control and Prevention
BetaCoV/France/IDF0372/2020	EPI_ISL_406596	GISAID	-	Homo sapiens	Complete	France / Ile-de-France / Paris	2020-01-23	Department of Infectious and Tropical Diseases, Bichat Claude Bernard Hospital, Paris	2020-01-29	National Reference Center for Viruses of Respiratory Infections, Institut Pasteur, Paris
BetaCoV/France/IDF0373/2020	EPI_ISL_406597	GISAID	-	Homo sapiens	Complete	France / Ile-de-France / Paris	2020-01-23	Department of Infectious and Tropical Diseases, Bichat Claude Bernard Hospital, Paris	2020-01-29	National Reference Center for Viruses of Respiratory Infections, Institut Pasteur, Paris
BetaCoV/Australia/VIC01/2020	EPI_ISL_406844	GenBank	MT007544	Homo sapiens	Complete	Australia/ Victoria / Clayton	2020-01-25	Monash Medical Centre	2020-01-31	Department of Microbiology and Immunology, The University of Melbourne at The Peter Doherty Institute for Infection and Immunity
SARS-CoV-2/29/human/2020/IND	MT012098	GenBank	EPI_ISL_413522	Homo sapiens	Complete	India / Kerala State	2020-01-27	-	2020-02-01	Maximum Containment Laboratory, National Institute of Virology
BetaCoV/Japan/AI/I-004/2020	EPI_ISL_407084	GenBank	LC521925	Homo sapiens	Complete	Japan / Aichi	2020-01-25	Department of Virology III, National Institute of Infectious Diseases	2020-02-03	National Institute of Infectious Diseases, Pathogen Genomics Center
BetaCoV/USA/WA1-A12/2020	EPI_ISL_407214	GenBank	MT020880	Homo sapiens	Complete	USA / Washington	2020-01-25	WA State Department of Health	2020-02-04	Division of Viral Diseases, Centers for Dieases Control and Prevention
BetaCoV/USA/WA1-F6/2020	EPI_ISL_407215	GenBank	MT02088	Homo sapiens	Complete	USA / Washington	2020-01-25	WA State Department of Health	2020-02-04	Division of Viral Diseases, Centers for Dieases Control and Prevention
nCoV-FIN-29-Jan-2020	MT020781	GenBank	-	Homo sapiens	Complete	Finland	2020-01-29	-	2020-02-04	Department of Virology, University of Helsinki, Haartmaninkatu 3, Helsinki 00280, Finland
BetaCoV/Hangzhou/HZCDC0001/2020	EPI_ISL_407313	GISAID	-	Homo sapiens	Complete	China/ Zhejiang / Hangzhou	2020-01-19	Hangzhou Center for Disease Control and Prevention	2020-02-05	Hangzhou Center for Disease Control and Prevention
BetaCoV/Australia/NSW01/2020	EPI_ISL_407893	GISAID	-	Homo sapiens	Complete	Australia/ New South Wales / Sydney	2020-01-24	Centre for Infectious Diseases and Microbiology Laboratory Services	2020-02-06	NSW Health Pathology - Institute of Clinical Pathology and Medical Research; Westmead Hospital; University of Sydney
BetaCoV/Australia/QLD01/2020	EPI_ISL_407894	GISAID	-	Homo sapiens	Complete	Australia/ Queensland / Gold Coast	2020-01-28	Pathology Queensland	2020-02-06	Public Health Virology Laboratory
2019-nCoV/USA-CA3/2020	MT027062	GenBank	EPI_ISL_408008	Homo sapiens	Complete	USA / California	2020-01-29	California Department of Health	2020-02-06	Division of Viral Diseases, Centers for Disease Control and Prevention
2019-nCoV/USA-CA4/2020	MT027063	GenBank	EPI_ISL_408009	Homo sapiens	Complete	USA / California	2020-01-29	California Department of Health	2020-02-06	Division of Viral Diseases, Centers for Disease Control and Prevention
2019-nCoV/USA-CA5/2020	MT027064	GenBank	EPI_ISL_408010	Homo sapiens	Complete	USA / California	2020-01-29	California Department of Health	2020-02-06	Division of Viral Diseases, Centers for Disease Control and Prevention
BetaCoV/Australia/QLD02/2020	EPI_ISL_407896	GISAID	-	Homo sapiens	Complete	Australia/ Queensland / Gold Coast	2020-01-30	Pathology Queensland	2020-02-06	Public Health Virology Laboratory
BetaCoV/Singapore/2/2020	EPI_ISL_407987	GISAID	-	Homo sapiens	Complete	Singapore	2020-01-25	Molecular Laboratory, Division of Pathology	2020-02-07	Programme in Emerging Infectious Diseases, Duke-NUS Medical School
BetaCoV/Singapore/3/2020	EPI_ISL_407988	GISAID	-	Homo sapiens	Complete	Singapore	2020-02-01	National Centre for Infectious Diseases	2020-02-07	Programme in Emerging Infectious Diseases, Duke-NUS Medical School
BetaCoV/Belgium/GHB-03021/2020	EPI_ISL_407976	GISAID	-	Homo sapiens	Complete	Belgium / Leuven	2020-02-03	KU Leuven, Clinical and Epidemiological Virology	2020-02-07	KU Leuven, Clinical and Epidemiological Virology
BetaCoV/Hangzhou/HZ-1/2020	EPI_ISL_406970	GWH	GWHABKS00000000	Homo sapiens	Complete	China: Zhejiang, Hangzhou	2020-01-20	Hangzhou Center for Disease and Control Microbiology Lab	2020-02-08	-
France/IDF0515/2020	EPI_ISL_408430	GISAID	-	Homo sapiens	Complete	France / Ile De France / Paris	2020-01-29	Department of Infectious and Tropical Diseases, Bichat Claude Bernard Hospital, Paris, France	2020-02-08	National Reference Center for Viruses of Respiratory Infections, Institut Pasteur, Paris, France
France/IDF0626/2020	EPI_ISL_408431	GISAID	-	Homo sapiens	Complete	France / Ile De France / Paris	2020-01-29	Sorbonne Universite, Inserm et Assistance Publique-Hopitaux de Paris, Paris, France	2020-02-08	National Reference Center for Viruses of Respiratory Infections, Institut Pasteur, Paris, France
SARS-CoV-2/human/CHN/Beijing-01/2020	MT034054	GenBank	-	Homo sapiens	Complete	China / Beijing	2020-01-03	-	2020-02-09	Infectious Disease Control Center, Center for Disease Control and Prevention of PLA, 20 DongDa Street, Fengtai District, Beijing, Beijing 100071, China
Jiangxi/IVDC-JX-002/2020	EPI_ISL_408486	GISAID	-	Homo sapiens	Complete	China/ Jiangxi / Pingxiang	2020-01-11	National Institute for Viral Disease Control and Prevention,ChinaCDC, Beijing,China	2020-02-09	National Institute for Viral Disease Control and Prevention,ChinaCDC, Beijing,China
Sichuan/IVDC-SC-001/2020	EPI_ISL_408484	GISAID	-	Homo sapiens	Complete	China/ Sichuan / Chengdu	2020-01-15	National Institute for Viral Disease Control and Prevention,ChinaCDC, Beijing,China	2020-02-09	National Institute for Viral Disease Control and Prevention,ChinaCDC, Beijing,China
Yunnan/IVDC-YN-003/2020	EPI_ISL_408480	GISAID	-	Homo sapiens	Complete	China/ Yunnan / Kunming	2020-01-17	National Institute for Viral Disease Control and Prevention,ChinaCDC, Beijing,China	2020-02-09	National Institute for Viral Disease Control and Prevention,ChinaCDC, Beijing,China
SARS-CoV-2/Yunnan-01/human/2020/CHN	MT049951	GenBank	-	Homo sapiens	Complete	China	2020-01-17	-	2020-02-09	Yunnan Center for Disease Control Prevention, Institute for Acute Communicable Disease Prevention and Control
Chongqing/IVDC-CQ-001/2020	EPI_ISL_408481	GISAID	-	Homo sapiens	Complete	China/ Chongqing	2020-01-18	National Institute for Viral Disease Control and Prevention,ChinaCDC, Beijing,China	2020-02-09	National Institute for Viral Disease Control and Prevention,ChinaCDC, Beijing,China
BetaCoV/Beijing/IVDC-BJ-005/2020	EPI_ISL_408485	GISAID	-	Homo sapiens	Complete	China/ Beijing	2020-01-18	National Institute for Viral Disease Control and Prevention,ChinaCDC	2020-02-09	National Institute for Viral Disease Control & Prevention, CCDC
BetaCoV/Shandong/IVDC-SD-001/2020	EPI_ISL_408482	GISAID	-	Homo sapiens	Complete	China/ Shandong / Qingdao	2020-01-19	National Institute for Viral Disease Control and Prevention,ChinaCDC	2020-02-09	National Institute for Viral Disease Control & Prevention, CCDC
Jiangsu/IVDC-JS-001/2020	EPI_ISL_408488	GISAID	-	Homo sapiens	Complete	China/ Jiangsu / Huaian	2020-01-19	National Institute for Viral Disease Control and Prevention,ChinaCDC, Beijing,China	2020-02-09	National Institute for Viral Disease Control & Prevention, CCDC
Chongqing/YC01/2020	EPI_ISL_408478	GISAID	-	Homo sapiens	Complete	China/ Chongqing / Yongchuan	2020-01-21	Yongchuan District Center for Disease Control and Prevention, Chongqing,China	2020-02-09	Chongqing Municipal Center for Disease Control and Prevention, Chongqing,China
SARS-CoV-2/human/CHN/IME-HZ01/2020	MT039874	GenBank	-	Homo sapiens	Complete	China	2020-01-22	-	2020-02-09	Dept. OPA, Beijing Institute of Microbiology and Epidemiology, 20 Dongda Street, Fengtai District, Beijing, Beijing 100071, China
Chongqing/ZX01/2020	EPI_ISL_408479	GISAID	-	Homo sapiens	Complete	China/ Chongqing / Zhongxian	2020-01-23	Zhongxian Center for Disease Control and Prevention, Zhongxian, Chongqing Municipality,China	2020-02-09	Chongqing Municipal Center for Disease Control and Prevention, Chongqing,China
BetaCoV/Vietnam/VR03-38142/2020	EPI_ISL_408668	GISAID	-	Homo sapiens	Complete	Vietnam / Thanh Hoa	2020-01-24	National Influenza Center - National Institute of Hygiene and Epidemiology (NIHE)	2020-02-10	National Influenza Center - National Institute of Hygiene and Epidemiology (NIHE)
BetaCoV/Japan/TY-WK-012/2020	EPI_ISL_408665	GISAID	-	Homo sapiens	Complete	Japan / Tokyo	2020-01-29	Dept. of Virology III, National Institute of Infectious Diseases	2020-02-10	Pathogen Genomics Center, National Institute of Infectious Diseases
BetaCoV/Japan/KY-V-029/2020	EPI_ISL_408669	GISAID	-	Homo sapiens	Complete	Japan / Kyoto	2020-01-29	Dept. of Virology III, National Institute of Infectious Diseases	2020-02-10	Pathogen Genomics Center, National Institute of Infectious Diseases
BetaCoV/Japan/TY-WK-501/2020	EPI_ISL_408666	GISAID	-	Homo sapiens	Complete	Japan / Tokyo	2020-01-31	Dept. of Virology III, National Institute of Infectious Diseases	2020-02-10	Pathogen Genomics Center, National Institute of Infectious Diseases
BetaCoV/Japan/TY-WK-521/2020	EPI_ISL_408667	GISAID	-	Homo sapiens	Complete	Japan / Tokyo	2020-01-31	Dept. of Virology III, National Institute of Infectious Diseases	2020-02-10	Pathogen Genomics Center, National Institute of Infectious Diseases
BetaCoV/USA/WI1/2020	EPI_ISL_408670	GISAID	-	Homo sapiens	Complete	USA / Wisconsin	2020-01-31	Wisconsin Department of Health Services	2020-02-10	Pathogen Discovery, Respiratory Viruses Branch, Division of Viral Diseases, Centers for Dieases Control and Prevention
BetaCoV/Sydney/2/2020	EPI_ISL_408976	GISAID	-	Homo sapiens	Complete	Australia/ New South Wales / Sydney	2020-01-22	Centre for Infectious Diseases and Microbiology Laboratory Services	2020-02-11	NSW Health Pathology - Institute of Clinical Pathology and Medical Research; Westmead Hospital; University of Sydney
BetaCoV/Sydney/3/2020	EPI_ISL_408977	GISAID	-	Homo sapiens	Complete	Australia/ New South Wales / Sydney	2020-01-25	Serology, Virology and OTDS Laboratories (SAViD), NSW Health Pathology Randwick	2020-02-11	NSW Health Pathology - Institute of Clinical Pathology and Medical Research; Centre for Infectious Diseases and Microbiology Laboratory Services; Westmead Hospital; University of Sydney
BetaCoV/USA/CA6/2020	EPI_ISL_410044	GISAID	-	Homo sapiens	Complete	USA / California	2020-01-27	California Department of Public Health	2020-02-11	Pathogen Discovery, Respiratory Viruses Branch, Division of Viral Diseases, Centers for Dieases Control and Prevention
BetaCoV/USA/IL2/2020	EPI_ISL_410045	GISAID	-	Homo sapiens	Complete	USA / Illinois	2020-01-28	IL Department of Public Health Chicago Laboratory	2020-02-11	Pathogen Discovery, Respiratory Viruses Branch, Division of Viral Diseases, Centers for Dieases Control and Prevention
2019-nCoV/USA-MA1/2020	MT039888	GISAID	EPI_ISL_409067	Homo sapiens	Complete	USA / Massachusetts	2020-01-29	Massachusetts Department of Public Health	2020-02-11	Pathogen Discovery, Respiratory Viruses Branch, Division of Viral Diseases, Centers for Dieases Control and Prevention
SARS-CoV-2/166/human/2020/IND	MT050493	GenBank	EPI_ISL_413523	Homo sapiens	Complete	India / Kerala State	2020-01-31	-	2020-02-11	Maximum Containment Laboratory, National Institute of Virology
SARS-CoV-2/NTU01/2020/TWN	MT066175	GenBank	EPI_ISL_408489	Homo sapiens	Complete	China/ Taiwan	2020-02-01	Microbial Genomics Core Lab, National Taiwan University Centers of Genomic and Precision Medicine, Taipei, Taiwan	2020-02-13	Microbial Genomics Core Lab, Centers of Genomic and Precision Medicine, National Taiwan University
BetaCov/Taiwan/NTU02/2020	EPI_ISL_410218	GISAID	-	Homo sapiens	Complete	China/ Taiwan / Taipei	2020-02-05	Department of Laboratory Medicine, National Taiwan University Hospital	2020-02-13	Microbial Genomics Core Lab, National Taiwan University Centers of Genomic and Precision Medicine
BetaCoV/Nepal/61/2020	EPI_ISL_410301	GISAID	-	Homo sapiens	Complete	Nepal / Kathmandu	2020-01-13	National Influenza Centre, National Public health Laboratory, Kathmandu, Nepal	2020-02-14	The University of Hong Kong
SARS-CoV-2/INMI1/human/2020/ITA	MT066156	GenBank	-	Homo sapiens	Complete	Italy	2020-01-30	-	2020-02-14	Laboratory of Virology, INMI Lazzaro Spallanzani IRCCS
BetaCoV/France/RA739/2020	EPI_ISL_410486	GISAID	-	Homo sapiens	Complete	France / Rhone-Alpes / Contamines	2020-02-08	CNR Virus des Infections Respiratoires - France SUD	2020-02-14	CNR Virus des Infections Respiratoires - France SUD
BetaCoV/Japan/OS-20-07-1/2020	EPI_ISL_410532	GISAID	-	Homo sapiens	Complete	Japan / Osaka	2020-01-23	Dept. of Pathology, National Institute of Infectious Diseases	2020-02-17	Pathogen Genomics Center, National Institute of Infectious Diseases
BetaCoV/Japan/NA-20-05-1/2020	EPI_ISL_410531	GISAID	-	Homo sapiens	Complete	Japan / Nara	2020-01-25	Dept. of Pathology, National Institute of Infectious Diseases	2020-02-17	Pathogen Genomics Center, National Institute of Infectious Diseases
BetaCoV/Italy/INMI1-isl/2020	EPI_ISL_410545	GISAID	-	Homo sapiens	Complete	Italy / Rome	2020-01-29	INMI Lazzaro Spallanzani IRCCS	2020-02-17	Laboratory of Virology, INMI Lazzaro Spallanzani IRCCS
BetaCoV/Italy/INMI1-cs/2020	EPI_ISL_410546	GISAID	-	Homo sapiens	Complete	Italy / Rome	2020-01-31	INMI Lazzaro Spallanzani IRCCS	2020-02-17	Laboratory of Virology, INMI Lazzaro Spallanzani IRCCS
SARS-CoV-2/human/ITA/INMI1/2020	MT077125	GenBank	-	Homo sapiens	Complete	Italy	2020-01-31	-	2020-02-17	Laboratory of Virology, INMI Lazzaro Spallanzani IRCCS, via Portuense 292, Rome 00149, Italy
BetaCoV/Singapore/4/2020	EPI_ISL_410535	GISAID	-	Homo sapiens	Complete	Singapore	2020-02-03	National Centre for Infectious Diseases	2020-02-17	Programme in Emerging Infectious Diseases, Duke-NUS Medical School
BetaCoV/Singapore/5/2020	EPI_ISL_410536	GISAID	-	Homo sapiens	Complete	Singapore	2020-02-06	Singapore General Hospital, Molecular Laboratory, Division of Pathology	2020-02-17	Programme in Emerging Infectious Diseases, Duke-NUS Medical School
BetaCoV/Singapore/6/2020	EPI_ISL_410537	GISAID	-	Homo sapiens	Complete	Singapore	2020-02-09	Singapore General Hospital, Molecular Laboratory, Division of Pathology	2020-02-17	Programme in Emerging Infectious Diseases, Duke-NUS Medical School
SARS-CoV-2/human/CHN/WHUHnCoV001/2020	MT079843	GenBank	-	Homo sapiens	Complete	China	2020-01-22	-	2020-02-18	Department of Respiratory and Critical Care Medicine, Peking University People's Hospital, No. 11 Xizhimen South Street, Xicheng District, Beijing 100044, China
SARS-CoV-2/human/CHN/WHUHnCoV002/2020	MT079844	GenBank	-	Homo sapiens	Complete	China	2020-01-22	-	2020-02-18	Department of Respiratory and Critical Care Medicine, Peking University People's Hospital, No. 11 Xizhimen South Street, Xicheng District, Beijing 100044, China
SARS-CoV-2/human/CHN/WHUHnCoV003/2020	MT079845	GenBank	-	Homo sapiens	Complete	China	2020-01-22	-	2020-02-18	Department of Respiratory and Critical Care Medicine, Peking University People's Hospital, No. 11 Xizhimen South Street, Xicheng District, Beijing 100044, China
SARS-CoV-2/human/CHN/WHUHnCoV004/2020	MT079846	GenBank	-	Homo sapiens	Complete	China	2020-01-22	-	2020-02-18	Department of Respiratory and Critical Care Medicine, Peking University People's Hospital, No. 11 Xizhimen South Street, Xicheng District, Beijing 100044, China
SARS-CoV-2/human/CHN/WHUHnCoV005/2020	MT079847	GenBank	-	Homo sapiens	Complete	China	2020-01-22	-	2020-02-18	Department of Respiratory and Critical Care Medicine, Peking University People's Hospital, No. 11 Xizhimen South Street, Xicheng District, Beijing 100044, China
SARS-CoV-2/human/CHN/WHUHnCoV006/2020	MT079848	GenBank	-	Homo sapiens	Complete	China	2020-01-22	-	2020-02-18	Department of Respiratory and Critical Care Medicine, Peking University People's Hospital, No. 11 Xizhimen South Street, Xicheng District, Beijing 100044, China
SARS-CoV-2/human/CHN/WHUHnCoV007/2020	MT079849	GenBank	-	Homo sapiens	Complete	China	2020-01-22	-	2020-02-18	Department of Respiratory and Critical Care Medicine, Peking University People's Hospital, No. 11 Xizhimen South Street, Xicheng District, Beijing 100044, China
SARS-CoV-2/human/CHN/WHUHnCoV008/2020	MT079850	GenBank	-	Homo sapiens	Complete	China	2020-01-22	-	2020-02-18	Department of Respiratory and Critical Care Medicine, Peking University People's Hospital, No. 11 Xizhimen South Street, Xicheng District, Beijing 100044, China
SARS-CoV-2/human/CHN/WHUHnCoV011/2020	MT079851	GenBank	-	Homo sapiens	Complete	China	2020-01-22	-	2020-02-18	Department of Respiratory and Critical Care Medicine, Peking University People's Hospital, No. 11 Xizhimen South Street, Xicheng District, Beijing 100044, China
SARS-CoV-2/human/CHN/WHUHnCoV012/2020	MT079852	GenBank	-	Homo sapiens	Complete	China	2020-01-22	-	2020-02-18	Department of Respiratory and Critical Care Medicine, Peking University People's Hospital, No. 11 Xizhimen South Street, Xicheng District, Beijing 100044, China
SARS-CoV-2/human/CHN/WHUHnCoV020/2020	MT079853	GenBank	-	Homo sapiens	Complete	China	2020-01-22	-	2020-02-18	Department of Respiratory and Critical Care Medicine, Peking University People's Hospital, No. 11 Xizhimen South Street, Xicheng District, Beijing 100044, China
SARS-CoV-2/human/CHN/WHUHnCoV021/2020	MT079854	GenBank	-	Homo sapiens	Complete	China	2020-01-22	-	2020-02-18	Department of Respiratory and Critical Care Medicine, Peking University People's Hospital, No. 11 Xizhimen South Street, Xicheng District, Beijing 100044, China
BetaCoV/France/IDF0372-isl/2020	EPI_ISL_410720	GISAID	-	Homo sapiens	Complete	France / Ile-de-France / Paris	2020-01-23	Department of Infectious and Tropical Diseases, Bichat Claude Bernard Hospital, Paris	2020-02-18	National Reference Center for Viruses of Respiratory Infections, Institut Pasteur, Paris
BetaCoV/Singapore/7/2020	EPI_ISL_410713	GISAID	-	Homo sapiens	Complete	Singapore	2020-01-27	National Public Health Laboratory, National Centre for Infectious Diseases	2020-02-18	National Public Health Laboratory, National Centre for Infectious Diseases
BetaCoV/France/IDF0515-isl/2020	EPI_ISL_410984	GISAID	-	Homo sapiens	Complete	France / Ile-de-France / Paris	2020-01-29	Department of Infectious and Tropical Diseases, Bichat Claude Bernard Hospital, Paris	2020-02-18	National Reference Center for Viruses of Respiratory Infections, Institut Pasteur, Paris
BetaCoV/Singapore/11/2020	EPI_ISL_410719	GISAID	-	Homo sapiens	Complete	Singapore	2020-02-02	National Public Health Laboratory	2020-02-18	National Public Health Laboratory
BetaCoV/Singapore/8/2020	EPI_ISL_410714	GISAID	-	Homo sapiens	Complete	Singapore	2020-02-03	National Public Health Laboratory, National Centre for Infectious Diseases	2020-02-18	National Public Health Laboratory, National Centre for Infectious Diseases
BetaCoV/Singapore/9/2020	EPI_ISL_410715	GISAID	-	Homo sapiens	Complete	Singapore	2020-02-04	National Public Health Laboratory, National Centre for Infectious Diseases	2020-02-18	National Public Health Laboratory, National Centre for Infectious Diseases
BetaCoV/Singapore/10/2020	EPI_ISL_410716	GISAID	-	Homo sapiens	Complete	Singapore	2020-02-04	National Public Health Laboratory, National Centre for Infectious Diseases	2020-02-18	National Centre for Infectious Diseases, National Centre for Infectious Diseases
BetaCoV/Australia/QLD03/2020	EPI_ISL_410717	GISAID	MT050416	Homo sapiens	Complete	Australia/ Queensland / Gold Coast	2020-02-05	Pathology Queensland	2020-02-18	Public Health Virology Laboratory
BetaCoV/Australia/QLD04/2020	EPI_ISL_410718	GISAID	-	Homo sapiens	Complete	Australia/ Queensland / Gold Coast	2020-02-05	Pathology Queensland	2020-02-18	Public Health Virology Laboratory
BetaCoV/Fujian/8/2020	EPI_ISL_411060	GISAID	-	Homo sapiens	Complete	China/ Fujian	2020-01-21	Fujian Center for Disease Control and Prevention	2020-02-19	Fujian Center for Disease Control and Prevention
BetaCoV/Fujian/13/2020	EPI_ISL_411066	GISAID	-	Homo sapiens	Complete	China/ Fujian	2020-01-22	Fujian Center for Disease Control and Prevention	2020-02-19	Fujian Center for Disease Control and Prevention
BetaCoV/France/IDF0386/2020/P1	EPI_ISL_411219	GISAID	-	Homo sapiens	Complete	France / Ile-de-France / Paris	2020-01-28	Sorbonne Université, INSERM et Assistance Publique-Hôpitaux de Paris (Pitié Salpétrière)	2020-02-19	Laboratoire Virpath, CIRI U111, UCBL1, INSERM, CNRS, ENS Lyon
BetaCoV/France/IDF0386/2020/P3	EPI_ISL_411220	GISAID	-	Homo sapiens	Complete	France / Ile-de-France / Paris	2020-01-28	Sorbonne Université, INSERM et Assistance Publique-Hôpitaux de Paris (Pitié Salpétrière)	2020-02-19	Laboratoire Virpath, CIRI U111, UCBL1, INSERM, CNRS, ENS Lyon
BetaCoV/France/IDF0571/2020	EPI_ISL_411218	GISAID	-	Homo sapiens	Complete	France / Ile-de-France / Paris	2020-02-02	Sorbonne Université, INSERM et Assistance Publique-Hôpitaux de Paris (Pitié Salpétrière)	2020-02-19	Laboratoire Virpath, CIRI U111, UCBL1, INSERM, CNRS, ENS Lyon
SARS-CoV-2/01/human/2020/SWE	MT093571	GenBank	-	Homo sapiens	Complete	Sweden	2020-02-07	-	2020-02-20	Unit for Laboratory Development and Technology Transfer, Public Health Agency of Sweden
BetaCoV/South Korea/SNU01/2020	EPI_ISL_411929	GISAID	-	Homo sapiens	Complete	South Korea	2020-01-01	-	2020-02-21	Department of Clinical Diagnostics
SARS-CoV-2/WH-09/human/2020/CHN	MT093631	GenBank	-	Homo sapiens	Complete	China	2020-01-08	-	2020-02-21	Key Laboratory of Human Diseases Comparative Medicine, Institute of Laboratory Animal Science, CAMS&PUMC
BetaCoV/Taiwan/3/2020	EPI_ISL_411926	GISAID	-	Homo sapiens	Complete	China/ Taiwan / Taipei	2020-01-24	Taiwan Centers for Disease Control	2020-02-21	Taiwan Centers for Disease Control
BetaCoV/Cambodia/0012/2020	EPI_ISL_411902	GISAID	-	Homo sapiens	Complete	Cambodia / Sihanoukville	2020-01-27	Virology Unit, Institut Pasteur du Cambodge.	2020-02-21	Virology Unit, Institut Pasteur du Cambodge (Sequencing done by: Jessica E Manning/Jennifer A Bohl at Malaria and Vector Research Research Laboratory, National Institute of Allergy and Infectious Diseases and Vida Ahyong from Chan-Zuckerberg Biohub)
BetaCoV/Taiwan/4/2020	EPI_ISL_411927	GISAID	-	Homo sapiens	Complete	China/ Taiwan / Taipei	2020-01-28	Taiwan Centers for Disease Control	2020-02-21	Taiwan Centers for Disease Control
BetaCoV/Jiangsu/JS01/2020	EPI_ISL_411950	GISAID	-	Homo sapiens	Complete	China/ Jiangsu	2020-01-23	NHC Key laboratory of Enteric Pathogenic Microbiology, Institute of Pathogenic Microbiology	2020-02-22	Jiangsu Provincial Center for Disease Control & Prevention
BetaCoV/Jiangsu/JS02/2020	EPI_ISL_411952	GISAID	-	Homo sapiens	Complete	China/ Jiangsu	2020-01-24	NHC Key laboratory of Enteric Pathogenic Microbiology, Institute of Pathogenic Microbiology	2020-02-22	Jiangsu Provincial Center for Disease Control & Prevention
BetaCoV/Jiangsu/JS03/2020	EPI_ISL_411953	GISAID	-	Homo sapiens	Complete	China/ Jiangsu	2020-01-24	NHC Key laboratory of Enteric Pathogenic Microbiology, Institute of Pathogenic Microbiology	2020-02-22	Jiangsu Provincial Center for Disease Control & Prevention
BetaCoV/USA/CA7/2020	EPI_ISL_411954	GISAID	-	Homo sapiens	Complete	United States/ California	2020-02-06	California Department of Public Health	2020-02-22	Pathogen Discovery, Respiratory Viruses Branch, Division of Viral Diseases, Centers for Dieases Control and Prevention
BetaCoV/USA/CA8/2020	EPI_ISL_411955	GISAID	-	Homo sapiens	Complete	United States/ California	2020-02-10	California Department of Public Health	2020-02-22	Pathogen Discovery, Respiratory Viruses Branch, Division of Viral Diseases, Centers for Dieases Control and Prevention
BetaCoV/USA/TX1/2020	EPI_ISL_411956	GISAID	-	Homo sapiens	Complete	United States/ Texas	2020-02-11	Texas Department of State Health Services	2020-02-22	Pathogen Discovery, Respiratory Viruses Branch, Division of Viral Diseases, Centers for Dieases Control and Prevention
BetaCoV/Hong Kong/VM20001061/2020	EPI_ISL_412028	GISAID	-	Homo sapiens	Complete	China/ Hong Kong	2020-01-22	Hong Kong Department of Health	2020-02-24	School of Public Health, The University of Hon g Kong
SARS-CoV-2/human/HKG/HKU-902a/2020	MT114412	GenBank	-	Homo sapiens	Complete	China / Hong Kong	2020-01-23	-	2020-02-24	Microbiology, The University of Hong Kong, Block T Queen Mary Hospital Pok Fu Lam Road, Hong Kong, China
SARS-CoV-2/human/HKG/HKU-902b/2020	MT114413	GenBank	-	Homo sapiens	Complete	China / Hong Kong	2020-01-24	-	2020-02-24	Microbiology, The University of Hong Kong, Block T Queen Mary Hospital Pok Fu Lam Road, Hong Kong, China
SARS-CoV-2/human/HKG/HKU-903a/2020	MT114414	GenBank	-	Homo sapiens	Complete	China / Hong Kong	2020-01-24	-	2020-02-24	Microbiology, The University of Hong Kong, Block T Queen Mary Hospital Pok Fu Lam Road, Hong Kong, China
SARS-CoV-2/human/HKG/HKU-903b/2020	MT114415	GenBank	-	Homo sapiens	Complete	China / Hong Kong	2020-01-27	-	2020-02-24	Microbiology, The University of Hong Kong, Block T Queen Mary Hospital Pok Fu Lam Road, Hong Kong, China
SARS-CoV-2/human/HKG/HKU-907a/2020	MT114416	GenBank	-	Homo sapiens	Complete	China / Hong Kong	2020-01-27	-	2020-02-24	Microbiology, The University of Hong Kong, Block T Queen Mary Hospital Pok Fu Lam Road, Hong Kong, China
SARS-CoV-2/human/HKG/HKU-908a/2020	MT114418	GenBank	-	Homo sapiens	Complete	China / Hong Kong	2020-01-27	-	2020-02-24	Microbiology, The University of Hong Kong, Block T Queen Mary Hospital Pok Fu Lam Road, Hong Kong, China
SARS-CoV-2/human/HKG/HKU-907b/2020	MT114417	GenBank	-	Homo sapiens	Complete	China / Hong Kong	2020-01-29	-	2020-02-24	Microbiology, The University of Hong Kong, Block T Queen Mary Hospital Pok Fu Lam Road, Hong Kong, China
SARS-CoV-2/human/HKG/HKU-908b/2020	MT114419	GenBank	-	Homo sapiens	Complete	China / Hong Kong	2020-01-29	-	2020-02-24	Microbiology, The University of Hong Kong, Block T Queen Mary Hospital Pok Fu Lam Road, Hong Kong, China
BetaCoV/Hong Kong/VM20001988/2020	EPI_ISL_412029	GISAID	-	Homo sapiens	Complete	China/ Hong Kong	2020-01-30	Hong Kong Department of Health	2020-02-24	The University of Hong Kong
BetaCoV/Hong Kong/VB20026565/2020	EPI_ISL_412030	GISAID	-	Homo sapiens	Complete	China/ Hong Kong	2020-02-01	Hong Kong Department of Health	2020-02-24	School of Public Health, The University of Hon g Kong
BetaCoV/England/03/2020	EPI_ISL_412116	GISAID	-	Homo sapiens	Complete	United Kingdom	2020-02-09	Respiratory Virus Unit, Microbiology Services Colindale, Public Health England	2020-02-24	Respiratory Virus Unit, Microbiology Services Colindale, Public Health England
BetaCoV/Hefei/2/2020	EPI_ISL_412026	GISAID	-	Homo sapiens	Complete	China/ Anhui / Hefei	2020-02-23	Second Hospital of Anhui Medical University	2020-02-24	Second Hospital of Anhui Medical University
SARS-CoV-2/Wuhan_IME-WH01/human/2019/CHN	GWHABKZ01000001	Genome Warehouse	-	Homo sapiens	Complete	China / Wuhan	2019-12-30	Beijing Institute of Micribiology and Epidemiology	2020-02-25	Beijing Institute of Micribiology and Epidemiology
BetaCoV/Jingzhou/HBCDC-HB-01/2020	EPI_ISL_412459	GISAID	-	Homo sapiens	Complete	China/ Hubei / Jingzhou	2020-01-08	Jingzhou center for disease control and prevention	2020-02-26	Hubei Provincial Center for Disease Control and Prevention
SARS-CoV-2/Hu/DP/Kng/19-020	LC528232	GenBank	EPI_ISL_412968	Homo sapiens	Complete	Japan / Kanagawa	2020-02-10	-	2020-02-26	Takayuki Hishiki Kanagawa Prefectural Institute of Public Health, Department of Microbiology, Kanagawa, Japan
SARS-CoV-2/Hu/DP/Kng/19-027	LC528233	GenBank	EPI_ISL_412969	Homo sapiens	Complete	Japan / Kanagawa	2020-02-10	-	2020-02-26	Takayuki Hishiki Kanagawa Prefectural Institute of Public Health, Department of Microbiology, Kanagawa, Japan
SARS-CoV-2/SH01/human/2020/CHN	MT121215	GenBank	-	Homo sapiens	Complete	China/ Shanghai	2020-02-02	-	2020-02-27	Fudan University
SARS-CoV-2/IQTC01/human/2020/CHN	MT123290	GenBank	EPI_ISL_412966	Homo sapiens	Complete	China/ Guangdong / Guangzhou	2020-02-05	-	2020-02-27	Technology Centre, Guangzhou Customs
2019-nCoV/USA-CA9/2020	MT118835	GenBank	EPI_ISL_412862	Homo sapiens	Complete	United States/ California / Solano	2020-02-23	-	2020-02-27	Division of Viral Diseases, Centers for Disease Control and Prevention
BetaCoV/Wuhan/HBCDC-HB-02/2019	EPI_ISL_412898	GISAID	-	Homo sapiens	Complete	China/ Hubei / Wuhan	2019-12-30	Wuhan Jinyintan Hospital	2020-02-28	Hubei Provincial Center for Disease Control and Prevention
BetaCoV/Wuhan/HBCDC-HB-03/2019	EPI_ISL_412899	GISAID	-	Homo sapiens	Complete	China/ Hubei / Wuhan	2019-12-30	Wuhan Jinyintan Hospital	2020-02-28	Hubei Provincial Center for Disease Control and Prevention
SARS-CoV-2/IQTC04/human/2020/CHN	MT123292	GenBank	-	Homo sapiens	Complete	China/ Guangdong / Guangzhou	2020-01-27	-	2020-02-28	Technology Centre, Guangzhou Customs
SARS-CoV-2/IQTC02/human/2020/CHN	MT123291	GenBank	EPI_ISL_412967	Homo sapiens	Complete	China/ Guangdong / Guangzhou	2020-01-29	-	2020-02-28	Technology Centre, Guangzhou Customs
SARS-CoV-2/IQTC03/human/2020/CHN	MT123293	GenBank	-	Homo sapiens	Complete	China/ Guangdong / Guangzhou	2020-01-29	-	2020-02-28	Technology Centre, Guangzhou Customs
BetaCoV/Korea/KCDC05/2020	EPI_ISL_412869	GISAID	-	Homo sapiens	Complete	South Korea/Seoul	2020-01-30	Division of Viral Diseases, Center for Laboratory Control of Infectious Diseases, Korea Centers for Diseases Control and Prevention	2020-02-28	Division of Viral Diseases, Center for Laboratory Control of Infectious Diseases, Korea Centers for Diseases Control and Prevention
BetaCoV/Korea/KCDC06/2020	EPI_ISL_412870	GISAID	-	Homo sapiens	Complete	South Korea/ Seoul	2020-01-30	Division of Viral Diseases, Center for Laboratory Control of Infectious Diseases, Korea Centers for Diseases Control and Prevention	2020-02-28	Division of Viral Diseases, Center for Laboratory Control of Infectious Diseases, Korea Centers for Diseases Control and Prevention
BetaCoV/Korea/KCDC07/2020	EPI_ISL_412871	GISAID	-	Homo sapiens	Complete	South Korea/ Seoul	2020-01-31	Division of Viral Diseases, Center for Laboratory Control of Infectious Diseases, Korea Centers for Diseases Control and Prevention	2020-02-28	Division of Viral Diseases, Center for Laboratory Control of Infectious Diseases, Korea Centers for Diseases Control and Prevention
BetaCoV/Korea/KCDC12/2020	EPI_ISL_412872	GISAID	-	Homo sapiens	Complete	South Korea/ Gyeonggi-do	2020-02-01	Division of Viral Diseases, Center for Laboratory Control of Infectious Diseases, Korea Centers for Diseases Control and Prevention	2020-02-28	Division of Viral Diseases, Center for Laboratory Control of Infectious Diseases, Korea Centers for Diseases Control and Prevention
BetaCoV/Korea/KCDC24/2020	EPI_ISL_412873	GISAID	-	Homo sapiens	Complete	South Korea/ Chungcheongnam-do	2020-02-06	Division of Viral Diseases, Center for Laboratory Control of Infectious Diseases, Korea Centers for Diseases Control and Prevention	2020-02-28	Division of Viral Diseases, Center for Laboratory Control of Infectious Diseases, Korea Centers for Diseases Control and Prevention
BetaCoV/Germany/Baden-Wuerttemberg-1/2020	EPI_ISL_412912	GISAID	-	Homo sapiens	Complete	Germany / Baden-Wuerttemberg	2020-02-25	State Health Office Baden-Wuerttemberg	2020-02-28	Charité Universitätsmedizin Berlin, Institute of Virology
BetaCoV/Brazil/SPBR-01/2020	EPI_ISL_412964	GISAID	-	Homo sapiens	Complete	Brazil / Sao Paulo / Sao Paulo	2020-02-25	Hospital Israelita Albert Einstein	2020-02-28	Instituto Adolfo Lutz Interdisciplinary Procedures Center Strategic Laboratory
BetaCoV/Italy/SPL1/2020	EPI_ISL_412974	GISAID	-	Homo sapiens	Complete	Italy / Rome	2020-01-29	Department of Infectious Diseases, Istituto Superiore di Sanità, Rome, Italy	2020-03-01	Virology Laboratory, Scientific Department, Army Medical Center
BetaCoV/Italy/CDG1/2020	EPI_ISL_412973	GISAID	-	Homo sapiens	Complete	Italy / Lombardy	2020-02-20	Department of Infectious Diseases, Istituto Superiore di Sanità, Roma , Italy	2020-03-01	Virology Laboratory, Scientific Department, Army Medical Center
BetaCoV/USA/WA2/2020	EPI_ISL_412970	GISAID	-	Homo sapiens	Complete	United States/ Washington / Snohomish County	2020-02-24	Washington State Department of Health	2020-03-01	Seattle Flu Study
BetaCoV/Mexico/CDMX/InDRE_01/2020	EPI_ISL_412972	GISAID	-	Homo sapiens	Complete	Mexico / Mexico City	2020-02-27	Instituto Nacional de Enfermedades Respiratorias	2020-03-01	Instituto de Diagnostico y Referencia Epidemiologicos (INDRE)
SARS-CoV-2/SP02/human/2020/BRA	MT126808	GenBank	-	Homo sapiens	Complete	Brazil	2020-02-28	-	2020-03-01	Hospital Israelita Albert Einstein
SARS-CoV-2/Wuhan_IME-WH02/human/2019/CHN	GWHACAT01000001	Genome Warehouse	-	Homo sapiens	Complete	China / Wuhan	2019-12-30	Beijing Institute of Micribiology and Epidemiology	2020-03-02	Beijing Institute of Micribiology and Epidemiology
SARS-CoV-2/Wuhan_IME-WH03/human/2019/CHN	GWHACAU01000001	Genome Warehouse	-	Homo sapiens	Complete	China / Wuhan	2019-12-30	Beijing Institute of Micribiology and Epidemiology	2020-03-02	Beijing Institute of Micribiology and Epidemiology
SARS-CoV-2/Wuhan_IME-WH04/human/2019/CHN	GWHACAV01000001	Genome Warehouse	-	Homo sapiens	Complete	China / Wuhan	2019-12-30	Beijing Institute of Micribiology and Epidemiology	2020-03-02	Beijing Institute of Micribiology and Epidemiology
SARS-CoV-2/Wuhan_IME-WH05/human/2019/CHN	GWHACAW01000001	Genome Warehouse	-	Homo sapiens	Complete	China / Wuhan	2019-12-30	Beijing Institute of Micribiology and Epidemiology	2020-03-02	Beijing Institute of Micribiology and Epidemiology
BetaCoV/Wuhan/HBCDC-HB-02/2020	EPI_ISL_412978	GISAID	-	Homo sapiens	Complete	China/ Hubei / Wuhan	2020-01-17	The Central Hospital Of Wuhan	2020-03-02	Hubei Provincial Center for Disease Control and Prevention
BetaCoV/Wuhan/HBCDC-HB-03/2020	EPI_ISL_412979	GISAID	-	Homo sapiens	Complete	China/ Hubei / Wuhan	2020-01-18	Union Hospital of Tongji Medical College, Huazhong University of Science and Technology	2020-03-02	Hubei Provincial Center for Disease Control and Prevention
BetaCoV/Wuhan/HBCDC-HB-04/2020	EPI_ISL_412980	GISAID	-	Homo sapiens	Complete	China/ Hubei / Wuhan	2020-01-18	Union Hospital of Tongji Medical College, Huazhong University of Science and Technology	2020-03-02	Hubei Provincial Center for Disease Control and Prevention
BetaCoV/Wuhan/HBCDC-HB-05/2020	EPI_ISL_412981	GISAID	-	Homo sapiens	Complete	China/ Hubei / Wuhan	2020-01-18	CR&WISCO GENERAL HOSPITAL	2020-03-02	Hubei Provincial Center for Disease Control and Prevention
BetaCoV/Canada/ON/VIDO-01/2020	EPI_ISL_413015	GISAID	-	Homo sapiens	Complete	Canada / Ontario	2020-01-23	Public Health Ontario Laboratory	2020-03-02	National Microbiology Laboratory
SARS-CoV-2/Wuhan_IME-BJ01/human/2020/CHN	GWHACAX01000001	Genome Warehouse	-	Homo sapiens	Complete	China / Beijing	2020-01-24	Beijing Institute of Micribiology and Epidemiology	2020-03-02	Beijing Institute of Micribiology and Epidemiology
BetaCoV/Canada/ON-PHL2445/2020	EPI_ISL_413014	GISAID	-	Homo sapiens	Complete	Canada / Ontario	2020-01-25	Public Health Ontario Laboratory	2020-03-02	Ontario Agency for Health Protection and Promotion (OAHPP)
SARS-CoV-2/Wuhan_IME-BJ02/human/2020/CHN	GWHACAY01000001	Genome Warehouse	-	Homo sapiens	Complete	China / Beijing	2020-01-25	Beijing Institute of Micribiology and Epidemiology	2020-03-02	Beijing Institute of Micribiology and Epidemiology
SARS-CoV-2/105/human/2020/CHN	MT135041	GenBank	-	Homo sapiens	Complete	China/ Beijing	2020-01-26	-	2020-03-02	Infectious Disease Control Center, Center for Disease Control and Prevention of PLA
SARS-CoV-2/231/human/2020/CHN	MT135042	GenBank	-	Homo sapiens	Complete	China/ Beijing	2020-01-28	-	2020-03-02	Infectious Disease Control Center, Center for Disease Control and Prevention of PLA
SARS-CoV-2/233/human/2020/CHN	MT135043	GenBank	-	Homo sapiens	Complete	China/ Beijing	2020-01-28	-	2020-03-02	Infectious Disease Control Center, Center for Disease Control and Prevention of PLA
SARS-CoV-2/235/human/2020/CHN	MT135044	GenBank	-	Homo sapiens	Complete	China/ Beijing	2020-01-28	-	2020-03-02	Infectious Disease Control Center, Center for Disease Control and Prevention of PLA
SARS-CoV-2/Wuhan_IME-BJ03/human/2020/CHN	GWHACAZ01000001	Genome Warehouse	-	Homo sapiens	Complete	China / Beijing	2020-01-28	Beijing Institute of Micribiology and Epidemiology	2020-03-02	Beijing Institute of Micribiology and Epidemiology
SARS-CoV-2/Wuhan_IME-BJ04/human/2020/CHN	GWHACBA01000001	Genome Warehouse	-	Homo sapiens	Complete	China / Beijing	2020-01-28	Beijing Institute of Micribiology and Epidemiology	2020-03-02	Beijing Institute of Micribiology and Epidemiology
SARS-CoV-2/Wuhan_IME-BJ07/human/2020/CHN	GWHACBD01000001	Genome Warehouse	-	Homo sapiens	Complete	China / Beijing	2020-01-29	Beijing Institute of Micribiology and Epidemiology	2020-03-02	Beijing Institute of Micribiology and Epidemiology
BetaCoV/Wuhan/HBCDC-HB-06/2020	EPI_ISL_412982	GISAID	-	Homo sapiens	Complete	China/ Hubei / Wuhan	2020-02-07	Wuhan Lung Hospital	2020-03-02	Hubei Provincial Center for Disease Control and Prevention
BetaCoV/Tianmen/HBCDC-HB-07/2020	EPI_ISL_412983	GISAID	-	Homo sapiens	Complete	China/ Hubei / Tianmen	2020-02-08	Tianmen Center for Disease Control and Prevention	2020-03-02	Hubei Provincial Center for Disease Control and Prevention
BetaCoV/Australia/NSW05/2020	EPI_ISL_412975	GISAID	-	Homo sapiens	Complete	Australia/ New South Wales / Sydney	2020-02-28	Centre for Infectious Diseases and Microbiology Laboratory Services	2020-03-02	NSW Health Pathology - Institute of Clinical Pathology and Medical Research; Westmead Hospital; University of Sydney
BetaCov/Brazil/SPBR-02/2020	EPI_ISL_413016	GISAID	-	Homo sapiens	Complete	Brazil / Sao Paulo/ Sao Paulo	2020-02-28	Hospital Israelita Albert Einstein	2020-03-02	Instituto Adolfo Lutz, Interdisciplinary Procedures Center, Strategic Laboratory
BetaCoV/South Korea/KUMC01/2020	EPI_ISL_413017	GISAID	-	Homo sapiens	Complete	South Korea	2020-02-06	Department of Microbiology, Institute for Viral Diseases, College of Medicine, Korea University	2020-03-03	Department of Microbiology, Institute for Viral Diseases, College of Medicine, Korea University
BetaCoV/South Korea/KUMC02/2020	EPI_ISL_413018	GISAID	-	Homo sapiens	Complete	South Korea	2020-02-06	Department of Microbiology, Institute for Viral Diseases, College of Medicine, Korea University	2020-03-03	Department of Microbiology, Institute for Viral Diseases, College of Medicine, Korea University
BetaCoV/Switzerland/1000477102/2020	EPI_ISL_413019	GISAID	-	Homo sapiens	Complete	Switzerland / Zurich	2020-02-26	Department of Internal Medicine, Triemli Hospital	2020-03-03	Institute of Medical Virology, University of Zurich
BetaCoV/Switzerland/1000477377/2020	EPI_ISL_413020	GISAID	-	Homo sapiens	Complete	Switzerland / Zurich	2020-02-27	Department of Internal Medicine, Triemli Hospital	2020-03-03	Institute of Medical Virology, University of Zurich
BetaCoV/USA/WA3_UW1/2020	EPI_ISL_413025	GISAID	-	Homo sapiens	Complete	United States/ Washington	2020-02-27	Harborview Medical Center	2020-03-03	UW Virology Lab
BetaCoV/Switzerland/1000477757/2020	EPI_ISL_413021	GISAID	-	Homo sapiens	Complete	Switzerland / Zurich	2020-02-29	Klinik Hirslanden Zurich	2020-03-03	Institute of Medical Virology, University of Zurich
BetaCoV/Switzerland/1000477796/2020	EPI_ISL_413022	GISAID	-	Homo sapiens	Complete	Switzerland / Zurich	2020-02-29	Division of Infectious Diseases, University Hospital Zurich	2020-03-03	Institute of Medical Virology, University of Zurich
BetaCoV/Switzerland/1000477797/2020	EPI_ISL_413023	GISAID	-	Homo sapiens	Complete	Switzerland / Zurich	2020-02-29	Division of Infectious Diseases, University Hospital Zurich	2020-03-03	Institute of Medical Virology, University of Zurich
BetaCoV/Switzerland/1000477806/2020	EPI_ISL_413024	GISAID	-	Homo sapiens	Complete	Switzerland / Zurich	2020-02-29	Division of Infectious Diseases, University Hospital Zurich	2020-03-03	Institute of Medical Virology, University of Zurich
TKYE6182_2020	LC529905	GenBank	-	Homo sapiens	Complete	Japan	2020-01-01	-	2020-03-04	Tokyo Metropolitan Institute of Public Health, Department of Microbiology
BetaCoV/USA/WA4-UW2/2020	EPI_ISL_413455	GISAID	-	Homo sapiens	Complete	United States/ Washington	2020-02-28	Washington State Public Health Lab	2020-03-04	University of Washington Virology Lab
BetaCoV/Australia/NSW06/2020	EPI_ISL_413213	GISAID	-	Homo sapiens	Complete	Australia/ New South Wales / Sydney	2020-02-29	Centre for Infectious Diseases and Microbiology Laboratory Services	2020-03-04	NSW Health Pathology - Institute of Clinical Pathology and Medical Research; Westmead Hospital; University of Sydney
BetaCoV/Australia/NSW07/2020	EPI_ISL_413214	GISAID	-	Homo sapiens	Complete	Australia/ New South Wales / Sydney	2020-02-29	Centre for Infectious Diseases and Microbiology Laboratory Services	2020-03-04	NSW Health Pathology - Institute of Clinical Pathology and Medical Research; Westmead Hospital; University of Sydney
BetaCoV/Anhui/SZ005/2020	EPI_ISL_413485	GISAID	-	Homo sapiens	Complete	China/ Anhui / Suzhou	2020-01-24	Department of microbiology laboratory,Anhui Provincial Center for Disease Control and Prevention	2020-03-05	Department of microbiology laboratory,Anhui Provincial Center for Disease Control and Prevention
BetaCoV/USA/WA-S2/2020	EPI_ISL_413456	GISAID	-	Homo sapiens	Complete	United States/ Washington / King County	2020-02-20	Seattle Flu Study	2020-03-05	Seattle Flu Study
BetaCoV/Japan/TK/20-31-3/2020	EPI_ISL_413459	GISAID	-	Homo sapiens	Complete	Japan / Tokyo	2020-02-20	Department of Pathology, Toshima Hospital	2020-03-05	Pathogen Genomics Center, National Institute of Infectious Diseases
BetaCoV/New Zealand/01/2020	EPI_ISL_413490	GISAID	-	Homo sapiens	Complete	New Zealand / Auckland	2020-02-27	Auckland Hospital	2020-03-05	Institute of Environmental Science and Research (ESR)
BetaCoV/Germany/NRW-01/2020	EPI_ISL_413488	GISAID	-	Homo sapiens	Complete	Germany / North Rhine Westphalia / Heinsberg District	2020-02-28	Center of Medical Microbiology, Virology, and Hospital Hygiene	2020-03-05	Center of Medical Microbiology, Virology, and Hospital Hygiene
BetaCoV/USA/WA6-UW3/2020	EPI_ISL_413457	GISAID	-	Homo sapiens	Complete	United States/ Washington	2020-02-29	Washington State Public Health Lab	2020-03-05	UW Virology Lab
BetaCoV/USA/WA7-UW4/2020	EPI_ISL_413458	GISAID	-	Homo sapiens	Complete	United States / Washington	2020-03-01	Washington State Public Health Lab	2020-03-05	UW Virology Lab
BetaCoV/USA/WA8-UW5/2020	EPI_ISL_413486	GISAID	-	Homo sapiens	Complete	United States/ Washington	2020-03-01	Valley Medical Center	2020-03-05	University of Washington Virology Lab
BetaCoV/Italy/UniSR1/2020	EPI_ISL_413489	GISAID	-	Homo sapiens	Complete	Italy / Lombardy / Milan	2020-03-03	Laboratorio di Microbiologia e Virologia, Università Vita-Salute San Raffaele, Milano	2020-03-05	Laboratorio di Microbiologia e Virologia, Università Vita-Salute San Raffaele, Milano
hCoV-19/South Korea/KUMC03/2020	EPI_ISL_413513	GISAID	-	Homo sapiens	Complete	South Korea	2020-02-27	Division of Infectious Diseases, Department of Internal Medicine, Korea University College of Medicine	2020-03-06	Department of Microbiology, Institute for Viral Diseases, College of Medicine, Korea University
hCoV-19/South Korea/KUMC04/2020	EPI_ISL_413514	GISAID	-	Homo sapiens	Complete	South Korea	2020-02-27	Department of Microbiology, Institute for Viral Diseases, College of Medicine, Korea University	2020-03-06	Department of Microbiology, Institute for Viral Diseases, College of Medicine, Korea University
hCoV-19/South Korea/KUMC05/2020	EPI_ISL_413515	GISAID	-	Homo sapiens	Complete	South Korea	2020-02-27	Division of Infectious Diseases, Department of Internal Medicine, Korea University College of Medicine	2020-03-06	Department of Microbiology, Institute for Viral Diseases, College of Medicine, Korea University
hCoV-19/South Korea/KUMC06/2020	EPI_ISL_413516	GISAID	-	Homo sapiens	Complete	South Korea	2020-02-27	Department of Microbiology, Institute for Viral Diseases, College of Medicine, Korea University	2020-03-06	Department of Microbiology, Institute for Viral Diseases, College of Medicine, Korea University
hCoV-19/Wales/PHW1/2020	EPI_ISL_413555	GISAID	-	Homo sapiens	Complete	United Kingdom/ Wales	2020-02-27	Wales Specialist Virology Centre	2020-03-07	Public Health Wales Microbiology Cardiff
hCoV-19/USA/CA-CDPH-UC2/2020	EPI_ISL_413558	GISAID	-	Homo sapiens	Complete	United States/ California / Solano County	2020-02-27	California Department of Public Health	2020-03-07	Chiu Laboratory, UCSF-Abbott Viral Diagnostics and Discovery Center, University of California, San Francisco
hCoV-19/USA/CA-CDPH-UC3/2020	EPI_ISL_413559	GISAID	-	Homo sapiens	Complete	United States/ California / Solano County	2020-02-27	California Department of Public Health	2020-03-07	Chiu Laboratory, UCSF-Abbott Viral Diagnostics and Discovery Center, University of California, San Francisco
hCoV-19/USA/CA-CDPH-UC1/2020	EPI_ISL_413557	GISAID	-	Homo sapiens	Complete	United States/ California / Sonoma County	2020-02-28	California Department of Public Health	2020-03-07	Chiu Laboratory, UCSF-Abbott Viral Diagnostics and Discovery Center, University of California, San Francisco
hCoV-19/USA/WA-S3/2020	EPI_ISL_413560	GISAID	-	Homo sapiens	Complete	United States/ Washington	2020-02-28	Seattle Flu Study	2020-03-07	Seattle Flu Study
hCoV-19/Luxemburg/Lux1/2020	EPI_ISL_413593	GISAID	-	Homo sapiens	Complete	Luxembourg	2020-02-29	Laboratoire National de Santé	2020-03-07	Erasmus Medical Center
hCoV-19/Netherlands/Haarlem_1363688/2020	EPI_ISL_413572	GISAID	-	Homo sapiens	Complete	Netherlands/ Haarlem	2020-03-01	MHC Kennemerland	2020-03-07	Erasmus Medical Center
hCoV-19/Netherlands/Rotterdam_1363790/2020	EPI_ISL_413582	GISAID	-	Homo sapiens	Complete	Netherlands/ Rotterdam	2020-03-01	ErasmusMC	2020-03-07	Erasmus Medical Center
hCoV-19/Netherlands/Utrecht_1363628/2020	EPI_ISL_413589	GISAID	-	Homo sapiens	Complete	Netherlands/ Utrecht	2020-03-01	MHC Utrecht	2020-03-07	Erasmus Medical Center
hCoV-19/Netherlands/Blaricum_1364780/2020	EPI_ISL_413566	GISAID	-	Homo sapiens	Complete	Netherlands/ Blaricum	2020-03-02	MHC Gooi & Vechtstreek	2020-03-07	Erasmus Medical Center
hCoV-19/Netherlands/Hardinxveld_Giessendam_1364806/2020	EPI_ISL_413573	GISAID	-	Homo sapiens	Complete	Netherlands/ Hardinxveld Giessendam	2020-03-02	Dienst Gezondheid & Jeugd Zuid-Holland Zuid	2020-03-07	Erasmus Medical Center
hCoV-19/Netherlands/Naarden_1364774/2020	EPI_ISL_413577	GISAID	-	Homo sapiens	Complete	Netherlands/ Naarden	2020-03-02	MHC Gooi & Vechtstreek	2020-03-07	Erasmus Medical Center
hCoV-19/Netherlands/Oisterwijk_1364072/2020	EPI_ISL_413580	GISAID	-	Homo sapiens	Complete	Netherlands/ Oisterwijk	2020-03-02	MHC Hart voor Brabant	2020-03-07	Erasmus Medical Center
hCoV-19/Netherlands/Rotterdam_1364040/2020	EPI_ISL_413583	GISAID	-	Homo sapiens	Complete	Netherlands/ Rotterdam	2020-03-02	MHC Rotterdam-Rijnmond	2020-03-07	Erasmus Medical Center
hCoV-19/Netherlands/Utrecht_1364066/2020	EPI_ISL_413590	GISAID	-	Homo sapiens	Complete	Netherlands/ Utrecht	2020-03-02	MHC Utrecht	2020-03-07	Erasmus Medical Center
hCoV-19/Netherlands/Zeewolde_1365080/2020	EPI_ISL_413591	GISAID	-	Homo sapiens	Complete	Netherlands/ Zeewolde	2020-03-02	MHC Flevoland	2020-03-07	Erasmus Medical Center
hCoV-19/Taiwan/NTU03/2020	EPI_ISL_413592	GISAID	-	Homo sapiens	Complete	China/ Taiwan / Taipei	2020-03-02	Department of Laboratory Medicine, National Taiwan University Hospital	2020-03-07	Microbial Genomics Core Lab, National Taiwan University Centers of Genomic and Precision Medicine
hCoV-19/USA/WA12-UW8/2020	EPI_ISL_413563	GISAID	-	Homo sapiens	Complete	United States/ Washington	2020-03-03	UW Virology Lab	2020-03-07	UW Virology Lab
hCoV-19/Netherlands/Nootdorp_1364222/2020	EPI_ISL_413579	GISAID	-	Homo sapiens	Complete	Netherlands/ Nootdorp	2020-03-03	MHC Haaglanden	2020-03-07	Erasmus Medical Center
hCoV-19/Netherlands/Rotterdam_1364740/2020	EPI_ISL_413584	GISAID	-	Homo sapiens	Complete	Netherlands/ Rotterdam	2020-03-03	unknown	2020-03-07	Erasmus Medical Center
hCoV-19/Netherlands/Tilburg_1364286/2020	EPI_ISL_413587	GISAID	-	Homo sapiens	Complete	Netherlands/ Tilburg	2020-03-03	Foundation Elisabeth-Tweesteden Ziekenhuis	2020-03-07	Erasmus Medical Center
hCoV-19/Australia/NSW08/2020	EPI_ISL_413594	GISAID	-	Homo sapiens	Complete	Australia/ NSW / Sydney	2020-02-28	Centre for Infectious Diseases and Microbiology Laboratory Services	2020-03-08	NSW Health Pathology - Institute of Clinical Pathology and Medical Research; Westmead Hospital; University of Sydney
hCoV-19/Australia/NSW10/2020	EPI_ISL_413596	GISAID	-	Homo sapiens	Complete	Australia/ NSW / Sydney	2020-02-28	Centre for Infectious Diseases and Microbiology - Public Health	2020-03-08	NSW Health Pathology - Institute of Clinical Pathology and Medical Research; Westmead Hospital; University of Sydney
hCoV-19/Australia/NSW11/2020	EPI_ISL_413597	GISAID	-	Homo sapiens	Complete	Australia/ NSW / Sydney	2020-03-02	Centre for Infectious Diseases and Microbiology- Public Health	2020-03-08	NSW Health Pathology - Institute of Clinical Pathology and Medical Research; Westmead Hospital; University of Sydney
hCoV-19/Australia/NSW12/2020	EPI_ISL_413598	GISAID	-	Homo sapiens	Complete	Australia/ NSW / Sydney	2020-03-04	Centre for Infectious Diseases and Microbiology - Public Health	2020-03-08	NSW Health Pathology - Institute of Clinical Pathology and Medical Research; Westmead Hospital; University of Sydney
hCoV-19/Australia/NSW13/2020	EPI_ISL_413599	GISAID	-	Homo sapiens	Complete	Australia/ NSW / Sydney	2020-03-04	Centre for Infectious Diseases and Microbiology - Public Health	2020-03-08	NSW Health Pathology - Institute of Clinical Pathology and Medical Research; Westmead Hospital; University of Sydney
hCoV-19/China/WF0001/2020	EPI_ISL_413691	GISAID	-	Homo sapiens	Complete	China/ Shandong / Weifang	2020-01-25	Weifang Center for Disease Control and Prevention	2020-03-09	Weifang Center for Disease Control and Prevention
hCoV-19/China/WF0002/2020	EPI_ISL_413692	GISAID	-	Homo sapiens	Complete	China/ Shandong / Weifang	2020-01-26	Weifang Center for Disease Control and Prevention	2020-03-09	Weifang Center for Disease Control and Prevention
Guangzhou/GZ8H0001/2020	CNA0013697	CNGBdb	-	Homo sapiens	Complete	China / Guangdong / Guangzhou	2020-01-26	Guangzhou Eighth People's Hospital, Guangzhou, China	2020-03-09	Guangzhou Eighth People's Hospital, Guangzhou, China
Guangzhou/GZ8H0002/2020	CNA0013698	CNGBdb	-	Homo sapiens	Complete	China / Guangdong / Guangzhou	2020-01-26	Guangzhou Eighth People's Hospital, Guangzhou, China	2020-03-09	Guangzhou Eighth People's Hospital, Guangzhou, China
Guangzhou/GZ8H0007/2020	CNA0013702	CNGBdb	-	Homo sapiens	Complete	China / Guangdong / Guangzhou	2020-01-26	Guangzhou Eighth People's Hospital, Guangzhou, China	2020-03-09	Guangzhou Eighth People's Hospital, Guangzhou, China
Guangzhou/GZ8H0016/2020	CNA0013708	CNGBdb	-	Homo sapiens	Complete	China / Guangdong / Guangzhou	2020-01-26	Guangzhou Eighth People's Hospital, Guangzhou, China	2020-03-09	Guangzhou Eighth People's Hospital, Guangzhou, China
hCoV-19/China/WF0003/2020	EPI_ISL_413693	GISAID	-	Homo sapiens	Complete	China/ Shandong / Weifang	2020-01-27	Weifang Center for Disease Control and Prevention	2020-03-09	Weifang Center for Disease Control and Prevention
hCoV-19/China/WF0004/2020	EPI_ISL_413694	GISAID	-	Homo sapiens	Complete	China/ Shandong / Weifang	2020-01-27	Weifang Center for Disease Control and Prevention	2020-03-09	Weifang Center for Disease Control and Prevention
Guangzhou/GZ8H0008/2020	CNA0013703	CNGBdb	-	Homo sapiens	Complete	China / Guangdong / Guangzhou	2020-01-28	Guangzhou Eighth People's Hospital, Guangzhou, China	2020-03-09	Guangzhou Eighth People's Hospital, Guangzhou, China
Guangzhou/GZ8H0003/2020	CNA0013699	CNGBdb	-	Homo sapiens	Complete	China / Guangdong / Guangzhou	2020-01-29	Guangzhou Eighth People's Hospital, Guangzhou, China	2020-03-09	Guangzhou Eighth People's Hospital, Guangzhou, China
Guangzhou/GZ8H0010/2020	CNA0013704	CNGBdb	-	Homo sapiens	Complete	China / Guangdong / Guangzhou	2020-01-29	Guangzhou Eighth People's Hospital, Guangzhou, China	2020-03-09	Guangzhou Eighth People's Hospital, Guangzhou, China
Guangzhou/GZ8H0011/2020	CNA0013705	CNGBdb	-	Homo sapiens	Complete	China / Guangdong / Guangzhou	2020-01-29	Guangzhou Eighth People's Hospital, Guangzhou, China	2020-03-09	Guangzhou Eighth People's Hospital, Guangzhou, China
hCoV-19/Guangdong/2020XN4243-P0035/2020	EPI_ISL_413853	GISAID	-	Homo sapiens	Complete	China/ Guangdong	2020-01-30	Guangdong Provincial Institution of Public Health, Guangdong Provinical Center for Disease Control and Prevention	2020-03-09	Guangdong Provincial Institution of Public Health
hCoV-19/Guangdong/2020XN4475-P0042/2020	EPI_ISL_413854	GISAID	-	Homo sapiens	Complete	China/ Guangdong	2020-01-30	Guangdong Provincial Institution of Public Health, Guangdong Provinical Center for Disease Control and Prevention	2020-03-09	Guangdong Provincial Institution of Public Health
hCoV-19/Guangdong/2020XN4459-P0041/2020	EPI_ISL_413858	GISAID	-	Homo sapiens	Complete	China/ Guangdong	2020-01-30	Guangdong Provincial Institution of Public Health, Guangdong Provinical Center for Disease Control and Prevention	2020-03-09	Guangdong Provincial Institution of Public Health
hCoV-19/Guangdong/2020XN4273-P0036/2020	EPI_ISL_413860	GISAID	-	Homo sapiens	Complete	China/ Guangdong	2020-01-30	Guangdong Provincial Institution of Public Health, Guangdong Provinical Center for Disease Control and Prevention	2020-03-09	Guangdong Provincial Institution of Public Health
hCoV-19/Guangdong/2020XN4448-P0002/2020	EPI_ISL_413857	GISAID	-	Homo sapiens	Complete	China/ Guangdong	2020-01-31	Guangdong Provincial Institution of Public Health, Guangdong Provinical Center for Disease Control and Prevention	2020-03-09	Guangdong Provincial Institution of Public Health
Guangzhou/GZ8H0004/2020	CNA0013700	CNGBdb	-	Homo sapiens	Complete	China / Guangdong / Guangzhou	2020-01-31	Guangzhou Eighth People's Hospital, Guangzhou, China	2020-03-09	Guangzhou Eighth People's Hospital, Guangzhou, China
Guangzhou/GZ8H0005/2020	CNA0013701	CNGBdb	-	Homo sapiens	Complete	China / Guangdong / Guangzhou	2020-01-31	Guangzhou Eighth People's Hospital, Guangzhou, China	2020-03-09	Guangzhou Eighth People's Hospital, Guangzhou, China
hCoV-19/Guangdong/GD2020080-P0010/2020	EPI_ISL_413861	GISAID	-	Homo sapiens	Complete	China/ Guangdong	2020-02-01	Guangdong Provincial Institution of Public Health, Guangdong Provinical Center for Disease Control and Prevention	2020-03-09	Guangdong Provincial Institution of Public Health
hCoV-19/Guangdong/GD2020087-P0008/2020	EPI_ISL_413863	GISAID	-	Homo sapiens	Complete	China/ Guangdong	2020-02-01	Guangdong Provincial Institution of Public Health, Guangdong Provinical Center for Disease Control and Prevention	2020-03-09	Guangdong Provincial Institution of Public Health
hCoV-19/China/WF0012/2020	EPI_ISL_413697	GISAID	-	Homo sapiens	Complete	China/ Shandong / Weifang	2020-02-02	Weifang Center for Disease Control and Prevention	2020-03-09	Weifang Center for Disease Control and Prevention
hCoV-19/China/WF0014/2020	EPI_ISL_413711	GISAID	-	Homo sapiens	Complete	China/ Shandong / Weifang	2020-02-04	Weifang Center for Disease Control and Prevention	2020-03-09	Weifang Center for Disease Control and Prevention
hCoV-19/China/WF0026/2020	EPI_ISL_413761	GISAID	-	Homo sapiens	Complete	China/ Shandong / Weifang	2020-02-04	Weifang Center for Disease Control and Prevention	2020-03-09	Weifang Center for Disease Control and Prevention
hCoV-19/China/WF0015/2020	EPI_ISL_413729	GISAID	-	Homo sapiens	Complete	China/ Shandong / Weifang	2020-02-05	Weifang Center for Disease Control and Prevention	2020-03-09	Weifang Center for Disease Control and Prevention
hCov-19/China/WF0016/2020	EPI_ISL_413746	GISAID	-	Homo sapiens	Complete	China/ Shandong / Weifang	2020-02-05	Weifang Center for Disease Control and Prevention	2020-03-09	Weifang Center for Disease Control and Prevention
hCoV-19/China/WF0028/2020	EPI_ISL_413791	GISAID	-	Homo sapiens	Complete	China/ Shandong / Weifang	2020-02-05	Weifang Center for Disease Control and Prevention	2020-03-09	Weifang Center for Disease Control and Prevention
hCoV-19/China/WF0018/2020	EPI_ISL_413748	GISAID	-	Homo sapiens	Complete	China/ Shandong / Weifang	2020-02-07	Weifang Center for Disease Control and Prevention	2020-03-09	Weifang Center for Disease Control and Prevention
hCoV-19/China/WF0019/2020	EPI_ISL_413749	GISAID	-	Homo sapiens	Complete	China/ Shandong / Weifang	2020-02-07	Weifang Center for Disease Control and Prevention	2020-03-09	Weifang Center for Disease Control and Prevention
hCoV-19/China/WF0020/2020	EPI_ISL_413750	GISAID	-	Homo sapiens	Complete	China/ Shandong / Weifang	2020-02-07	Weifang Center for Disease Control and Prevention	2020-03-09	Weifang Center for Disease Control and Prevention
hCoV-19/China/WF0021/2020	EPI_ISL_413751	GISAID	-	Homo sapiens	Complete	China/ Shandong / Weifang	2020-02-07	Weifang Center for Disease Control and Prevention	2020-03-09	Weifang Center for Disease Control and Prevention
hCoV-19/China/WF0029/2020	EPI_ISL_413809	GISAID	-	Homo sapiens	Complete	China/ Shandong / Weifang	2020-02-08	Weifang Center for Disease Control and Prevention	2020-03-09	Weifang Center for Disease Control and Prevention
hCoV-19/Guangdong/GD2020246-P0028/2020	EPI_ISL_413864	GISAID	-	Homo sapiens	Complete	China/ Guangdong	2020-02-09	Guangdong Provincial Institution of Public Health, Guangdong Provinical Center for Disease Control and Prevention	2020-03-09	Guangdong Provincial Institution of Public Health
hCoV-19/China/WF0024/2020	EPI_ISL_413753	GISAID	-	Homo sapiens	Complete	China/ Shandong / Weifang	2020-02-10	Weifang Center for Disease Control and Prevention	2020-03-09	Weifang Center for Disease Control and Prevention
hCoV-19/USA/CruiseA-1/2020	EPI_ISL_413606	GISAID	-	Homo sapiens	Complete	United States	2020-02-17	-	2020-03-09	Pathogen Discovery, Respiratory Viruses Branch, Division of Viral Diseases, Centers for Dieases Control and Prevention
hCoV-19/USA/CruiseA-7/2020	EPI_ISL_413612	GISAID	-	Homo sapiens	Complete	United States	2020-02-17	-	2020-03-09	Pathogen Discovery, Respiratory Viruses Branch, Division of Viral Diseases, Centers for Dieases Control and Prevention
hCoV-19/USA/CruiseA-8/2020	EPI_ISL_413613	GISAID	-	Homo sapiens	Complete	United States	2020-02-17	-	2020-03-09	Pathogen Discovery, Respiratory Viruses Branch, Division of Viral Diseases, Centers for Dieases Control and Prevention
hCoV-19/USA/CruiseA-9/2020	EPI_ISL_413614	GISAID	-	Homo sapiens	Complete	United States	2020-02-17	-	2020-03-09	Pathogen Discovery, Respiratory Viruses Branch, Division of Viral Diseases, Centers for Dieases Control and Prevention
hCoV-19/USA/CruiseA-10/2020	EPI_ISL_413615	GISAID	-	Homo sapiens	Complete	United States	2020-02-17	-	2020-03-09	Pathogen Discovery, Respiratory Viruses Branch, Division of Viral Diseases, Centers for Dieases Control and Prevention
hCoV-19/USA/CruiseA-11/2020	EPI_ISL_413616	GISAID	-	Homo sapiens	Complete	United States	2020-02-17	-	2020-03-09	Pathogen Discovery, Respiratory Viruses Branch, Division of Viral Diseases, Centers for Dieases Control and Prevention
hCoV-19/USA/CruiseA-2/2020	EPI_ISL_413607	GISAID	-	Homo sapiens	Complete	United States	2020-02-18	-	2020-03-09	Pathogen Discovery, Respiratory Viruses Branch, Division of Viral Diseases, Centers for Dieases Control and Prevention
hCoV-19/USA/CruiseA-3/2020	EPI_ISL_413608	GISAID	-	Homo sapiens	Complete	United States	2020-02-18	-	2020-03-09	Pathogen Discovery, Respiratory Viruses Branch, Division of Viral Diseases, Centers for Dieases Control and Prevention
hCoV-19/USA/CruiseA-15/2020	EPI_ISL_413620	GISAID	-	Homo sapiens	Complete	United States	2020-02-18	-	2020-03-09	Pathogen Discovery, Respiratory Viruses Branch, Division of Viral Diseases, Centers for Dieases Control and Prevention
hCoV-19/USA/CruiseA-16/2020	EPI_ISL_413621	GISAID	-	Homo sapiens	Complete	United States	2020-02-18	-	2020-03-09	Pathogen Discovery, Respiratory Viruses Branch, Division of Viral Diseases, Centers for Dieases Control and Prevention
hCoV-19/USA/CruiseA-12/2020	EPI_ISL_413617	GISAID	-	Homo sapiens	Complete	United States	2020-02-20	-	2020-03-09	Pathogen Discovery, Respiratory Viruses Branch, Division of Viral Diseases, Centers for Dieases Control and Prevention
hCoV-19/USA/CruiseA-13/2020	EPI_ISL_413618	GISAID	-	Homo sapiens	Complete	United States	2020-02-20	-	2020-03-09	Pathogen Discovery, Respiratory Viruses Branch, Division of Viral Diseases, Centers for Dieases Control and Prevention
hCoV-19/USA/CruiseA-4/2020	EPI_ISL_413609	GISAID	-	Homo sapiens	Complete	United States	2020-02-21	-	2020-03-09	Pathogen Discovery, Respiratory Viruses Branch, Division of Viral Diseases, Centers for Dieases Control and Prevention
hCoV-19/USA/CruiseA-5/2020	EPI_ISL_413610	GISAID	-	Homo sapiens	Complete	United States	2020-02-21	-	2020-03-09	Pathogen Discovery, Respiratory Viruses Branch, Division of Viral Diseases, Centers for Dieases Control and Prevention
hCoV-19/USA/CruiseA-6/2020	EPI_ISL_413611	GISAID	-	Homo sapiens	Complete	United States	2020-02-21	-	2020-03-09	Pathogen Discovery, Respiratory Viruses Branch, Division of Viral Diseases, Centers for Dieases Control and Prevention
hCoV-19/USA/CruiseA-17/2020	EPI_ISL_413622	GISAID	-	Homo sapiens	Complete	United States	2020-02-24	-	2020-03-09	Pathogen Discovery, Respiratory Viruses Branch, Division of Viral Diseases, Centers for Dieases Control and Prevention
hCoV-19/USA/CruiseA-18/2020	EPI_ISL_413623	GISAID	-	Homo sapiens	Complete	United States	2020-02-24	-	2020-03-09	Pathogen Discovery, Respiratory Viruses Branch, Division of Viral Diseases, Centers for Dieases Control and Prevention
hCoV-19/USA/CruiseA-14/2020	EPI_ISL_413619	GISAID	-	Homo sapiens	Complete	United States	2020-02-25	-	2020-03-09	Pathogen Discovery, Respiratory Viruses Branch, Division of Viral Diseases, Centers for Dieases Control and Prevention
hCoV-19/Australia/NSW09/2020	EPI_ISL_413595	GISAID	-	Homo sapiens	Complete	Australia/ NSW / Sydney	2020-02-28	Centre for Infectious Diseases and Microbiology Laboratory Services	2020-03-09	NSW Health Pathology - Institute of Clinical Pathology and Medical Research; Westmead Hospital; University of Sydney
hCoV-19/Portugal/CV62/2020	EPI_ISL_413647	GISAID	-	Homo sapiens	Complete	Portugal	2020-03-01	Centro Hospital do Porto, E.P.E. - H. Geral de Santo Antonio	2020-03-09	Instituto Nacional de Saude (INSA)
hCoV-19/Portugal/CV63/2020	EPI_ISL_413648	GISAID	-	Homo sapiens	Complete	Portugal	2020-03-01	Centro Hospitalar e Universitário de Sao Joao, Porto	2020-03-09	Instituto Nacional de Saude (INSA)
hCoV-19/Australia/NSW14/2020	EPI_ISL_413600	GISAID	-	Homo sapiens	Complete	Australia/ NSW / Sydney	2020-03-03	Centre for Infectious Diseases and Microbiology - Public Health	2020-03-09	NSW Health Pathology - Institute of Clinical Pathology and Medical Research; Westmead Hospital; University of Sydney
hCoV-19/Finland/FIN03032020A/2020	EPI_ISL_413602	GISAID	-	Homo sapiens	Complete	Finland / Helsinki	2020-03-03	Department of Virology and Immunology, University of Helsinki and Helsinki University Hospital, Huslab Finland	2020-03-09	Department of Virology, Faculty of Medicine, University of Helsinki, Helsinki, Finland
hCoV-19/Finland/FIN03032020B/2020	EPI_ISL_413603	GISAID	-	Homo sapiens	Complete	Finland / Helsinki	2020-03-03	Department of Virology and Immunology, University of Helsinki and Helsinki University Hospital, Huslab Finland	2020-03-09	Department of Virology, Faculty of Medicine, University of Helsinki, Helsinki, Finland
hCoV-19/Finland/FIN03032020C/2020	EPI_ISL_413604	GISAID	-	Homo sapiens	Complete	Finland / Helsinki	2020-03-03	Department of Virology and Immunology, University of Helsinki and Helsinki University Hospital, Huslab Finland	2020-03-09	Department of Virology, Faculty of Medicine, University of Helsinki, Helsinki, Finland
hCoV-19/USA/WA15-UW11/2020	EPI_ISL_413650	GISAID	-	Homo sapiens	Complete	United States/ Washington	2020-03-05	UW Virology Lab	2020-03-09	UW Virology Lab
hCoV-19/USA/WA16-UW12/2020	EPI_ISL_413651	GISAID	-	Homo sapiens	Complete	United States/ Washington	2020-03-05	UW Virology Lab	2020-03-09	UW Virology Lab
hCoV-19/USA/WA18-UW14/2020	EPI_ISL_413653	GISAID	-	Homo sapiens	Complete	United States/ Washington	2020-03-05	UW Virology Lab	2020-03-09	UW Virology Lab
hCoV-19/Switzerland/TI9486/2020	EPI_ISL_413996	GISAID	-	Homo sapiens	Complete	Switzerland / Tessin	2020-02-24	Laboratoire de Virologie, HUG	2020-03-10	Swiss National Reference Centre for Influenza
hCoV-19/England/200940527/2020	EPI_ISL_414005	GISAID	-	Homo sapiens	Complete	United Kingdom/ England	2020-02-25	Respiratory Virus Unit, Microbiology Services Colindale, Public Health England	2020-03-10	Respiratory Virus Unit, Microbiology Services Colindale, Public Health England
hCoV-19/England/200960515/2020	EPI_ISL_414009	GISAID	-	Homo sapiens	Complete	United Kingdom/ England	2020-02-25	Respiratory Virus Unit, Microbiology Services Colindale, Public Health England	2020-03-10	Respiratory Virus Unit, Microbiology Services Colindale, Public Health England
hCoV-19/Switzerland/GE3895/2020	EPI_ISL_413997	GISAID	-	Homo sapiens	Complete	Switzerland / Geneva	2020-02-26	Laboratoire de Virologie, HUG	2020-03-10	Swiss National Reference Centre for Influenza
hCoV-19/England/200990006/2020	EPI_ISL_414011	GISAID	-	Homo sapiens	Complete	United Kingdom/ England	2020-02-26	Respiratory Virus Unit, Microbiology Services Colindale, Public Health England	2020-03-10	Respiratory Virus Unit, Microbiology Services Colindale, Public Health England
hCoV-19/Switzerland/AG0361/2020	EPI_ISL_413999	GISAID	-	Homo sapiens	Complete	Switzerland / Argovie	2020-02-27	Laboratoire de Virologie, HUG	2020-03-10	Swiss National Reference Centre for Influenza
hCoV-19/England/200960041/2020	EPI_ISL_414008	GISAID	-	Homo sapiens	Complete	United Kingdom/ England	2020-02-27	Respiratory Virus Unit, Microbiology Services Colindale, Public Health England	2020-03-10	Respiratory Virus Unit, Microbiology Services Colindale, Public Health England
hCoV-19/England/200990723/2020	EPI_ISL_414012	GISAID	-	Homo sapiens	Complete	United Kingdom/ England	2020-02-27	Respiratory Virus Unit, Microbiology Services Colindale, Public Health England	2020-03-10	Respiratory Virus Unit, Microbiology Services Colindale, Public Health England
hCoV-19/Switzerland/GE3121/2020	EPI_ISL_414019	GISAID	-	Homo sapiens	Complete	Switzerland / Geneva	2020-02-27	Laboratoire de Virologie, HUG	2020-03-10	Swiss National Reference Centre for Influenza
hCoV-19/Switzerland/GE5373/2020	EPI_ISL_414020	GISAID	-	Homo sapiens	Complete	Switzerland / Geneva	2020-02-27	Laboratoire de Virologie, HUG	2020-03-10	Swiss National Reference Centre for Influenza
hCoV-19/Switzerland/BL0902/2020	EPI_ISL_414021	GISAID	-	Homo sapiens	Complete	Switzerland / Basel	2020-02-27	Laboratoire de Virologie, HUG	2020-03-10	Swiss National Reference Centre for Influenza
hCoV-19/Switzerland/GE9586/2020	EPI_ISL_414022	GISAID	-	Homo sapiens	Complete	Switzerland / Geneva	2020-02-27	Laboratoire de Virologie, HUG	2020-03-10	Swiss National Reference Centre for Influenza
hCoV-19/England/200990724/2020	EPI_ISL_414006	GISAID	-	Homo sapiens	Complete	United Kingdom/ England	2020-02-28	Respiratory Virus Unit, Microbiology Services Colindale, Public Health England	2020-03-10	Respiratory Virus Unit, Microbiology Services Colindale, Public Health England
hCoV-19/England/200990725/2020	EPI_ISL_414007	GISAID	-	Homo sapiens	Complete	United Kingdom/ England	2020-02-28	Respiratory Virus Unit, Microbiology Services Colindale, Public Health England	2020-03-10	Respiratory Virus Unit, Microbiology Services Colindale, Public Health England
hCoV-19/Brazil/SPBR-06/2020	EPI_ISL_414015	GISAID	-	Homo sapiens	Complete	Brazil / Sao Paulo / Sao Paulo	2020-02-29	Hospital São Joaquim Beneficencia Portuguesa	2020-03-10	Instituto Adolfo Lutz, Interdiciplinary Procedures Center, Strategic Laboratory
hCoV-19/Brazil/SPBR-05/2020	EPI_ISL_414016	GISAID	-	Homo sapiens	Complete	Brazil / Sao Paulo / Sao Paulo	2020-02-29	Hospital São Joaquim Beneficencia Portuguesa	2020-03-10	Instituto Adolfo Lutz, Interdiciplinary Procedures Center, Strategic Laboratory
hCoV-19/Switzerland/VD5615/2020	EPI_ISL_414023	GISAID	-	Homo sapiens	Complete	Switzerland / Vaud	2020-03-01	Laboratoire de Virologie, HUG	2020-03-10	Swiss National Reference Centre for Influenza
hCoV-19/Brazil/SPBR-03/2020	EPI_ISL_414014	GISAID	-	Homo sapiens	Complete	Brazil / Sao Paulo / Sao Paulo	2020-03-02	Hospital Israelita Albert Einstein	2020-03-10	Instituto Adolfo Lutz, Interdiciplinary Procedures Center, Strategic Laboratory
hCoV-19/Scotland/CVR05/2020	EPI_ISL_414027	GISAID	-	Homo sapiens	Complete	Scotland	2020-03-04	West of Scotland Specialist Virology Centre, NHSGGC	2020-03-10	MRC-University of Glasgow Centre for Virus Research
hCoV-19/Brazil/SPBR-04/2020	EPI_ISL_414017	GISAID	-	Homo sapiens	Complete	Brazil / Sao Paulo / Sao Paulo	2020-03-04	Hospital S?o Joaquim Beneficencia Portuguesa	2020-03-10	Instituto Adolfo Lutz, Interdiciplinary Procedures Center, Strategic Laboratory
hCoV-19/USA/CA-CDPH-UC7/2020	EPI_ISL_413925	GISAID	-	Homo sapiens	Complete	United States/ California / San Francisco	2020-03-05	California Department of Public Health	2020-03-10	Chiu Laboratory UCSF-Abbott Viral Diagnostics and Discovery Center University of California, San Francisco
hCoV-19/USA/CA-CDPH-UC9/2020	EPI_ISL_413928	GISAID	-	Homo sapiens	Complete	United States/ California / San Francisco	2020-03-05	California Department of Public Health	2020-03-10	Chiu Laboratory UCSF-Abbott Viral Diagnostics and Discovery Center
hCoV-19/USA/UC-CDPH-UC11/2020	EPI_ISL_413931	GISAID	-	Homo sapiens	Complete	United States/ California / San Francisco	2020-03-05	California Department of Public Health	2020-03-10	Chiu Laboratory UCSF-Abbott Viral Diagnostics and Discovery Center University of California, San Francisco
hCoV-19/England/200641094/2020	EPI_ISL_414040	GISAID	-	Homo sapiens	Complete	United Kingdom/ England	2020-02-05	Respiratory Virus Unit, Microbiology Services Colindale, Public Health England	2020-03-11	Respiratory Virus Unit, Microbiology Services Colindale, Public Health England
hCoV-19/England/200690306/2020	EPI_ISL_414043	GISAID	-	Homo sapiens	Complete	United Kingdom/ England	2020-02-07	Respiratory Virus Unit, Microbiology Services Colindale, Public Health England	2020-03-11	Respiratory Virus Unit, Microbiology Services Colindale, Public Health England
hCoV-19/England/200690245/2020	EPI_ISL_414041	GISAID	-	Homo sapiens	Complete	United Kingdom/ England	2020-02-08	Respiratory Virus Unit, Microbiology Services Colindale, Public Health England	2020-03-11	Respiratory Virus Unit, Microbiology Services Colindale, Public Health England
hCoV-19/England/200690300/2020	EPI_ISL_414042	GISAID	-	Homo sapiens	Complete	United Kingdom/ England	2020-02-08	Respiratory Virus Unit, Microbiology Services Colindale, Public Health England	2020-03-11	Respiratory Virus Unit, Microbiology Services Colindale, Public Health England
hCoV-19/England/200690756/2020	EPI_ISL_414044	GISAID	-	Homo sapiens	Complete	United Kingdom/ England	2020-02-08	Respiratory Virus Unit, Microbiology Services Colindale, Public Health England	2020-03-11	Respiratory Virus Unit, Microbiology Services Colindale, Public Health England
hCoV-19/USA/WA-UW15/2020	EPI_ISL_414363	GISAID	-	Homo sapiens	Complete	United States/ Washington	2020-03-04	UW Virology Lab	2020-03-11	UW Virology Lab
hCoV-19/Brazil-RJ/314/2020	EPI_ISL_414045	GISAID	-	Homo sapiens	Complete	Brazil / Rio de Janeiro / Rio de Janeiro	2020-03-04	LACEN RJ - Laboratório Central de Saúde Pública Noel Nutels	2020-03-11	Instituto Oswaldo Cruz FIOCRUZ - Laboratory of Respiratory Viruses and Measles (LVRS)
hCoV-19/USA/WA-UW18/2020	EPI_ISL_414366	GISAID	-	Homo sapiens	Complete	United States/ Washington	2020-03-05	UW Virology Lab	2020-03-11	UW Virology Lab
hCoV-19/USA/WA-UW19/2020	EPI_ISL_414367	GISAID	-	Homo sapiens	Complete	United States/ Washington	2020-03-05	UW Virology Lab	2020-03-11	UW Virology Lab
hCoV-19/USA/WA-UW20/2020	EPI_ISL_414368	GISAID	-	Homo sapiens	Complete	United States/ Washington	2020-03-05	UW Virology Lab	2020-03-11	UW Virology Lab
hCoV-19/USA/WA-UW21/2020	EPI_ISL_414369	GISAID	-	Homo sapiens	Complete	United States/ Washington	2020-03-05	UW Virology Lab	2020-03-11	UW Virology Lab
SARS-CoV-2/human/HKG/HK20/2020	MT186683	GenBank	-	Homo sapiens	Complete	China / Hong Kong	2020-01-01	-	2020-03-12	Department of Microbiology, The University of Hong Kong, 21/F, Block T, Queen Mary Hospital, 102 Pokfulam Road, Pokfulam, Hong Kong 518000, China
hCoV-19/Singapore/14/2020	EPI_ISL_414380	GISAID	-	Homo sapiens	Complete	Singapore	2020-02-13	National Centre for Infectious Diseases	2020-03-12	Programme in Emerging Infectious Diseases, Duke-NUS Medical School
hCoV-19/Singapore/12/2020	EPI_ISL_414378	GISAID	-	Homo sapiens	Complete	Singapore	2020-02-17	National Centre for Infectious Diseases	2020-03-12	Programme in Emerging Infectious Diseases, Duke-NUS Medical School
2019-nCoV/USA-CruiseA-24/2020	MT184911	GenBank	EPI_ISL_414483	Homo sapiens	Complete	United States	2020-02-17	-	2020-03-12	Division of Viral Diseases, Centers for Disease Control and Prevention, 1600 Clifton Rd NE, Atlanta, GA 30033, USA
2019-nCoV/USA-CruiseA-25/2020	MT184912	GenBank	EPI_ISL_414484	Homo sapiens	Complete	United States	2020-02-17	-	2020-03-12	Division of Viral Diseases, Centers for Disease Control and Prevention, 1600 Clifton Rd NE, Atlanta, GA 30033, USA
hCoV-19/Singapore/13/2020	EPI_ISL_414379	GISAID	-	Homo sapiens	Complete	Singapore	2020-02-18	National Centre for Infectious Diseases	2020-03-12	Programme in Emerging Infectious Diseases, Duke-NUS Medical School
2019-nCoV/USA-CruiseA-19/2020	MT184907	GenBank	EPI_ISL_414479	Homo sapiens	Complete	United States	2020-02-18	-	2020-03-12	Division of Viral Diseases, Centers for Disease Control and Prevention, 1600 Clifton Rd NE, Atlanta, GA 30033, USA
2019-nCoV/USA-CruiseA-23/2020	MT184910	GenBank	EPI_ISL_414482	Homo sapiens	Complete	United States	2020-02-18	-	2020-03-12	Division of Viral Diseases, Centers for Disease Control and Prevention, 1600 Clifton Rd NE, Atlanta, GA 30033, USA
2019-nCoV/USA-CruiseA-21/2020	MT184908	GenBank	EPI_ISL_414480	Homo sapiens	Complete	United States	2020-02-21	-	2020-03-12	Division of Viral Diseases, Centers for Disease Control and Prevention, 1600 Clifton Rd NE, Atlanta, GA 30033, USA
2019-nCoV/USA-CruiseA-22/2020	MT184909	GenBank	EPI_ISL_414481	Homo sapiens	Complete	United States	2020-02-21	-	2020-03-12	Division of Viral Diseases, Centers for Disease Control and Prevention, 1600 Clifton Rd NE, Atlanta, GA 30033, USA
2019-nCoV/USA-CruiseA-26/2020	MT184913	GenBank	EPI_ISL_414485	Homo sapiens	Complete	United States	2020-02-24	-	2020-03-12	Division of Viral Diseases, Centers for Disease Control and Prevention, 1600 Clifton Rd NE, Atlanta, GA 30033, USA
hCoV-19/Germany/NRW-02.1/2020	EPI_ISL_414497	GISAID	-	Homo sapiens	Complete	Germany / North Rhine Westphalia / Heinsberg District	2020-02-25	Center of Medical Microbiology, Virology, and Hospital Hygiene	2020-03-12	Center of Medical Microbiology, Virology, and Hospital Hygiene
hCoV-19/Germany/NRW-04/2020	EPI_ISL_414499	GISAID	-	Homo sapiens	Complete	Germany / North Rhine Westphalia / Heinsberg District	2020-02-26	Center of Medical Microbiology, Virology, and Hospital Hygiene	2020-03-12	Center of Medical Microbiology, Virology, and Hospital Hygiene
hCoV-19/Australia/QLD09/2020	EPI_ISL_414414	GISAID	-	Homo sapiens	Complete	Australia/ Queensland / Gold Coast	2020-02-29	Pathology Queensland	2020-03-12	Public Health Virology Laboratory
hCoV-19/USA/NY1-PV08001/2020	EPI_ISL_414476	GISAID	-	Homo sapiens	Complete	United States/ New York	2020-02-29	MSHS Clinical Microbiology Laboratories	2020-03-12	MSHS Pathogen Surveillance Program
hCoV-19/Netherlands/Gelderland_1/2020	EPI_ISL_414423	GISAID	-	Homo sapiens	Complete	Netherlands/ Gelderland	2020-03-02	Dutch COVID-19 response team	2020-03-12	Erasmus Medical Center
hCoV-19/Netherlands/NoordBrabant_1/2020	EPI_ISL_414428	GISAID	-	Homo sapiens	Complete	Netherlands/ Noord Brabant	2020-03-02	Dutch COVID-19 response team	2020-03-12	Erasmus Medical Center
hCoV-19/Netherlands/NoordBrabant_3/2020	EPI_ISL_414429	GISAID	-	Homo sapiens	Complete	Netherlands/ Noord Brabant	2020-03-02	Dutch COVID-19 response team	2020-03-12	Erasmus Medical Center
hCoV-19/Netherlands/Utrecht_5/2020	EPI_ISL_414439	GISAID	-	Homo sapiens	Complete	Netherlands/ Utrecht	2020-03-02	Dutch COVID-19 response team	2020-03-12	Erasmus Medical Center
hCoV-19/Netherlands/NoordHolland_1/2020	EPI_ISL_414433	GISAID	-	Homo sapiens	Complete	Netherlands/ Noord Holland	2020-03-03	Dutch COVID-19 response team	2020-03-12	Erasmus Medical Center
hCoV-19/Netherlands/Utrecht_1/2020	EPI_ISL_414435	GISAID	-	Homo sapiens	Complete	Netherlands/ Utrecht	2020-03-03	Dutch COVID-19 response team	2020-03-12	Erasmus Medical Center
hCoV-19/Netherlands/Utrecht_11/2020	EPI_ISL_414443	GISAID	-	Homo sapiens	Complete	Netherlands/ Utrecht	2020-03-03	Dutch COVID-19 response team	2020-03-12	Erasmus Medical Center
hCoV-19/Netherlands/ZuidHolland_9/2020	EPI_ISL_414445	GISAID	-	Homo sapiens	Complete	Netherlands/ Zuid Holland	2020-03-03	Dutch COVID-19 response team	2020-03-12	Erasmus Medical Center
hCoV-19/Netherlands/ZuidHolland_10/2020	EPI_ISL_414446	GISAID	-	Homo sapiens	Complete	Netherlands/ Zuid Holland	2020-03-03	Dutch COVID-19 response team	2020-03-12	Erasmus Medical Center
hCoV-19/Ireland/COR-20134/2020	EPI_ISL_414487	GISAID	-	Homo sapiens	Complete	Ireland / Cork	2020-03-04	UCD National Virus Reference Laboratory	2020-03-12	UCD National Virus Reference Laboratory
hCoV-19/England/Sheff01/2020	EPI_ISL_414500	GISAID	-	Homo sapiens	Complete	United Kingdom/ England / Yorkshire / Sheffield	2020-03-04	Virology Department, Sheffield Teaching Hospitals NHS Foundation Trust	2020-03-12	Department of Infection, Immunity and Cardiovascular Disease, The Florey Institute, The Medical School, University of Sheffield
hCoV-19/Netherlands/ZuidHolland_7/2020	EPI_ISL_414467	GISAID	-	Homo sapiens	Complete	Netherlands/ Zuid Holland	2020-03-05	Dutch COVID-19 response team	2020-03-12	Erasmus Medical Center
hCoV-19/Netherlands/NoordBrabant_6/2020	EPI_ISL_414451	GISAID	-	Homo sapiens	Complete	Netherlands/ Noord Brabant	2020-03-06	Dutch COVID-19 response team	2020-03-12	Erasmus Medical Center
hCoV-19/Netherlands/NoordBrabant_12/2020	EPI_ISL_414452	GISAID	-	Homo sapiens	Complete	Netherlands/ Noord Brabant	2020-03-06	Dutch COVID-19 response team	2020-03-12	Erasmus Medical Center
hCoV-19/Netherlands/NoordBrabant_17/2020	EPI_ISL_414457	GISAID	-	Homo sapiens	Complete	Netherlands/ Noord Brabant	2020-03-06	Dutch COVID-19 response team	2020-03-12	Erasmus Medical Center
hCoV-19/Netherlands/ZuidHolland_8/2020	EPI_ISL_414468	GISAID	-	Homo sapiens	Complete	Netherlands/ Zuid Holland	2020-03-06	Dutch COVID-19 response team	2020-03-12	Erasmus Medical Center
hCoV-19/Netherlands/ZuidHolland_13/2020	EPI_ISL_414470	GISAID	-	Homo sapiens	Complete	Netherlands/ Zuid Holland	2020-03-06	Dutch COVID-19 response team	2020-03-12	Erasmus Medical Center
hCoV-19/Netherlands/NoordBrabant_34/2020	EPI_ISL_414543	GISAID	-	Homo sapiens	Complete	Netherlands/ Noord Brabant	2020-03-01	Dutch COVID-19 response team	2020-03-13	Erasmus Medical Center
SARS-CoV-2/CGMH-CGU-01/human2020/TWN	MT192759	GenBank	-	Homo sapiens	Complete	China / Taiwan	2020-01-25	-	2020-03-13	Department of Laboratory Medicine, Lin-Kou Chang-Gung Memorial Hospital, No. 5, Fu-Shing St., Taoyuan 333, Taiwan
hCoV-19/Hong Kong/case42_VM20002493/2020	EPI_ISL_414527	GISAID	-	Homo sapiens	Complete	China/ Hong Kong	2020-02-09	Hong Kong Department of Health	2020-03-13	School of Public Health, The University of Hong Kong
hCoV-19/Hong Kong/case48_VM20002507/2020	EPI_ISL_414528	GISAID	-	Homo sapiens	Complete	China/ Hong Kong	2020-02-10	Hong Kong Department of Health	2020-03-13	School of Public Health, The University of Hong Kong
hCoV-19/Hong Kong/case52_VM20002582/2020	EPI_ISL_414569	GISAID	-	Homo sapiens	Complete	China/ Hong Kong	2020-02-12	Hong Kong Department of Health	2020-03-13	School of Public Health, The University of Hong Kong
hCoV-19/Hong Kong/case78_VM20002849/2020	EPI_ISL_414571	GISAID	-	Homo sapiens	Complete	China/ Hong Kong	2020-02-22	Hong Kong Department of Health	2020-03-13	School of Public Health, The University of Hong Kong
hCoV-19/Hong Kong/case85_VM20002868/2020	EPI_ISL_414519	GISAID	-	Homo sapiens	Complete	China/ Hong Kong	2020-02-24	Hong Kong Department of Health	2020-03-13	School of Public Health, The University of Hong Kong
hCoV-19/Hong Kong/case90_VM20002907/2020	EPI_ISL_414517	GISAID	-	Homo sapiens	Complete	China/ Hong Kong	2020-02-25	Hong Kong Department of Health	2020-03-13	School of Public Health, The University of Hong Kong
hCoV-19/Germany/NRW-06/2020	EPI_ISL_414505	GISAID	-	Homo sapiens	Complete	Germany / North Rhine Westphalia / Heinsberg District	2020-02-27	Center of Medical Microbiology, Virology, and Hospital Hygiene, University of Duesseldorf	2020-03-13	Center of Medical Microbiology, Virology, and Hospital Hygiene, University of Duesseldorf
hCoV-19/England/200990660/2020	EPI_ISL_414523	GISAID	-	Homo sapiens	Complete	United Kingdom/ England	2020-02-27	Respiratory Virus Unit, Microbiology Services Colindale, Public Health England	2020-03-13	Respiratory Virus Unit, Microbiology Services Colindale, Public Health England
hCoV-19/Germany/NRW-09/2020	EPI_ISL_414509	GISAID	-	Homo sapiens	Complete	Germany / North Rhine Westphalia / Heinsberg District	2020-02-28	Center of Medical Microbiology, Virology, and Hospital Hygiene, University of Duesseldorf	2020-03-13	Center of Medical Microbiology, Virology, and Hospital Hygiene, University of Duesseldorf
hCoV-19/England/200990002/2020	EPI_ISL_414522	GISAID	-	Homo sapiens	Complete	United Kingdom/ England	2020-02-28	Respiratory Virus Unit, Microbiology Services Colindale, Public Health England	2020-03-13	Respiratory Virus Unit, Microbiology Services Colindale, Public Health England
hCoV-19/England/200991076/2020	EPI_ISL_414524	GISAID	-	Homo sapiens	Complete	United Kingdom/ England	2020-03-01	Respiratory Virus Unit, Microbiology Services Colindale, Public Health England	2020-03-13	Respiratory Virus Unit, Microbiology Services Colindale, Public Health England
hCoV-19/Germany/BavPat2/2020	EPI_ISL_414520	GISAID	-	Homo sapiens	Complete	Germany / Munich	2020-03-02	Bundeswehr Institute of Microbiology	2020-03-13	Bundeswehr Institute of Microbiology
hCoV-19/Germany/BavPat3/2020	EPI_ISL_414521	GISAID	-	Homo sapiens	Complete	Germany / Munich	2020-03-02	Bundeswehr Institute of Microbiology	2020-03-13	Bundeswehr Institute of Microbiology
hCoV-19/England/201040081/2020	EPI_ISL_414525	GISAID	-	Homo sapiens	Complete	United Kingdom/ England	2020-03-02	Respiratory Virus Unit, Microbiology Services Colindale, Public Health England	2020-03-13	Respiratory Virus Unit, Microbiology Services Colindale, Public Health England
hCoV-19/Chile/Talca-1/2020	EPI_ISL_414577	GISAID	-	Homo sapiens	Complete	Chile / Talca	2020-03-02	Hospital de Talca, Chile	2020-03-13	Instituto de Salud Publica de Chile
hCoV-19/England/201040141/2020	EPI_ISL_414526	GISAID	-	Homo sapiens	Complete	United Kingdom/ England	2020-03-03	Respiratory Virus Unit, Microbiology Services Colindale, Public Health England	2020-03-13	Respiratory Virus Unit, Microbiology Services Colindale, Public Health England
hCoV-19/Netherlands/NoordBrabant_36/2020	EPI_ISL_414545	GISAID	-	Homo sapiens	Complete	Netherlands/ Noord Brabant	2020-03-03	Dutch COVID-19 response team	2020-03-13	Erasmus Medical Center
hCoV-19/Netherlands/NoordHolland_2/2020	EPI_ISL_414549	GISAID	-	Homo sapiens	Complete	Netherlands/ Noord Holland	2020-03-03	Dutch COVID-19 response team	2020-03-13	Erasmus Medical Center
hCoV-19/Netherlands/ZuidHolland_20/2020	EPI_ISL_414562	GISAID	-	Homo sapiens	Complete	Netherlands/ Zuid Holland	2020-03-03	Dutch COVID-19 response team	2020-03-13	Erasmus Medical Center
hCoV-19/Netherlands/ZuidHolland_21/2020	EPI_ISL_414563	GISAID	-	Homo sapiens	Complete	Netherlands/ Zuid Holland	2020-03-03	Dutch COVID-19 response team	2020-03-13	Erasmus Medical Center
hCov-19/Chile/Santiago-1/2020	EPI_ISL_414579	GISAID	-	Homo sapiens	Complete	Chile / Santiago	2020-03-03	Clinica Alemana de Santiago, Chile	2020-03-13	Instituto de Salud Publica de Chile
hCoV-19/Ireland/Limerick-19934/2020	EPI_ISL_414586	GISAID	-	Homo sapiens	Complete	Ireland / Limerick	2020-03-03	UCD National Virus Reference Laboratory	2020-03-13	UCD National Virus Reference Laboratory
hCoV-19/Ireland/Limerick-19935/2020	EPI_ISL_414587	GISAID	-	Homo sapiens	Complete	Ireland / Limerick	2020-03-03	UCD National Virus Reference Laboratory	2020-03-13	UCD National Virus Reference Laboratory
hCov-19/Chile/Talca-2/2020	EPI_ISL_414578	GISAID	-	Homo sapiens	Complete	Chile / Talca	2020-03-04	Hospital de Talca, Chile	2020-03-13	Instituto de Salud Publica de Chile
hCoV-19/Netherlands/ZuidHolland_19/2020	EPI_ISL_414561	GISAID	-	Homo sapiens	Complete	Netherlands/ Zuid Holland	2020-03-05	Dutch COVID-19 response team	2020-03-13	Erasmus Medical Center
hCoV-19/Chile/Santiago-2/2020	EPI_ISL_414580	GISAID	-	Homo sapiens	Complete	Chile / Santiago	2020-03-05	Clinica Santa Maria, Santiago, Chile	2020-03-13	Instituto de Salud Publica de Chile
USA/MN1-MDH1/2020	MT188341	GenBank	EPI_ISL_414588	Homo sapiens	Complete	United States/ MN	2020-03-05	-	2020-03-13	Public Health Laboratory, Minnesota Department of Health, 601 Robert St N, Saint Paul, MN 55164, USA
hCoV-19/Netherlands/ZuidHolland_16/2020	EPI_ISL_414558	GISAID	-	Homo sapiens	Complete	Netherlands/ Zuid Holland	2020-03-06	Dutch COVID-19 response team	2020-03-13	Erasmus Medical Center
hCoV-19/Netherlands/Utrecht_12/2020	EPI_ISL_414551	GISAID	-	Homo sapiens	Complete	Netherlands/ Utrecht	2020-03-07	Dutch COVID-19 response team	2020-03-13	Erasmus Medical Center
hCoV-19/Netherlands/Utrecht_13/2020	EPI_ISL_414552	GISAID	-	Homo sapiens	Complete	Netherlands/ Utrecht	2020-03-07	Dutch COVID-19 response team	2020-03-13	Erasmus Medical Center
hCoV-19/Netherlands/ZuidHolland_17/2020	EPI_ISL_414559	GISAID	-	Homo sapiens	Complete	Netherlands/ Zuid Holland	2020-03-07	Dutch COVID-19 response team	2020-03-13	Erasmus Medical Center
USA/MN2-MDH2/2020	MT188340	GenBank	EPI_ISL_414589	Homo sapiens	Complete	United States/ MN	2020-03-07	-	2020-03-13	Public Health Laboratory, Minnesota Department of Health, 601 Robert St N, Saint Paul, MN 55164, USA
hCoV-19/Netherlands/NoordBrabant_27/2020	EPI_ISL_414536	GISAID	-	Homo sapiens	Complete	Netherlands/ Noord Brabant	2020-03-08	Dutch COVID-19 response team	2020-03-13	Erasmus Medical Center
hCoV-19/Netherlands/NoordBrabant_28/2020	EPI_ISL_414537	GISAID	-	Homo sapiens	Complete	Netherlands/ Noord Brabant	2020-03-08	Dutch COVID-19 response team	2020-03-13	Erasmus Medical Center
hCoV-19/Netherlands/NoordBrabant_30/2020	EPI_ISL_414539	GISAID	-	Homo sapiens	Complete	Netherlands/ Noord Brabant	2020-03-08	Dutch COVID-19 response team	2020-03-13	Erasmus Medical Center
hCoV-19/Netherlands/Utrecht_15/2020	EPI_ISL_414554	GISAID	-	Homo sapiens	Complete	Netherlands/ Utrecht	2020-03-08	Dutch COVID-19 response team	2020-03-13	Erasmus Medical Center
hCoV-19/Netherlands/Utrecht_16/2020	EPI_ISL_414555	GISAID	-	Homo sapiens	Complete	Netherlands/ Utrecht	2020-03-08	Dutch COVID-19 response team	2020-03-13	Erasmus Medical Center
hCoV-19/Netherlands/ZuidHolland_15/2020	EPI_ISL_414557	GISAID	-	Homo sapiens	Complete	Netherlands/ Zuid Holland	2020-03-08	Dutch COVID-19 response team	2020-03-13	Erasmus Medical Center
hCoV-19/Netherlands/ZuidHolland_22/2020	EPI_ISL_414564	GISAID	-	Homo sapiens	Complete	Netherlands/ Zuid Holland	2020-03-08	Dutch COVID-19 response team	2020-03-13	Erasmus Medical Center
hCoV-19/Netherlands/NoordBrabant_35/2020	EPI_ISL_414544	GISAID	-	Homo sapiens	Complete	Netherlands/ Noord Brabant	2020-03-09	Dutch COVID-19 response team	2020-03-13	Erasmus Medical Center
USA/MN3-MDH3/2020	MT188339	GenBank	EPI_ISL_414590	Homo sapiens	Complete	United States/ MN	2020-03-09	-	2020-03-13	Public Health Laboratory, Minnesota Department of Health, 601 Robert St N, Saint Paul, MN 55164, USA
SARS-CoV-2/human/IND/32/2020	MT577015	GenBank	-	Homo sapiens	Complete	India / Uttar Pradesh	2020	-	2020-03-14	Maximum Containment Laboratory, National Institute of Virology, Pashan, Pune, Maharashtra 411021, India
SARS-CoV-2/nCoV-19-01S/human/2020/VNM	MT192772	GenBank	-	Homo sapiens	Complete	Viet Nam / Ho Chi Minh city	2020-01-22	-	2020-03-14	Microbiology and Immunology department, Pasteur institute in Ho Chi Minh city, Pasteur Street, Ho Chi Minh, Ho Chi Minh 72408, Viet Nam
SARS-CoV-2/nCoV-19-02S/human/2020/VNM	MT192773	GenBank	-	Homo sapiens	Complete	Viet Nam / Ho Chi Minh city	2020-01-22	-	2020-03-14	Microbiology and Immunology department, Pasteur institute in Ho Chi Minh city, Pasteur Street, Ho Chi Minh, Ho Chi Minh 72408, Viet Nam
hCoV-19/France/GE1583/2020	EPI_ISL_414600	GISAID	-	Homo sapiens	Complete	France / Grand-Est / Strasbourg	2020-02-26	Laboratoire de Virologie Institut de Virologie - INSERM U 1109 Hôpitaux Universitaires de Strasbourg	2020-03-14	National Reference Center for Viruses of Respiratory Infections, Institut Pasteur, Paris
hCoV-19/USA/WA-UW28/2020	EPI_ISL_414597	GISAID	-	Homo sapiens	Complete	United States/ Washington / Kirkland	2020-03-04	UW Virology Lab	2020-03-14	UW Virology Lab
hCoV-19/USA/WA-UW24/2020	EPI_ISL_414593	GISAID	-	Homo sapiens	Complete	United States/ Washington / Kirkland	2020-03-05	UW Virology Lab	2020-03-14	UW Virology Lab
hCoV-19/USA/WA-UW26/2020	EPI_ISL_414595	GISAID	-	Homo sapiens	Complete	United States/ Washington / Kirkland	2020-03-05	UW Virology Lab	2020-03-14	UW Virology Lab
hCoV-19/USA/WA-UW22/2020	EPI_ISL_414591	GISAID	-	Homo sapiens	Complete	United States/ Washington / Kirkland	2020-03-06	UW Virology Lab	2020-03-14	UW Virology Lab
hCoV-19/USA/WA-UW23/2020	EPI_ISL_414592	GISAID	-	Homo sapiens	Complete	United States/ Washington / Tacoma	2020-03-06	UW Virology Lab	2020-03-14	UW Virology Lab
hCoV-19/France/GE1583/2020/P1	EPI_ISL_414623	GISAID	-	Homo sapiens	Complete	France / Grand-Est / Strasbourg	2020-02-25	Laboratoire de Virologie Institut de Virologie - INSERM U 1109 Hôpitaux Universitaires de Strasbourg	2020-03-15	National Reference Center for Viruses of Respiratory Infections, Institut Pasteur, Paris
hCoV-19/France/N1620/2020/P1	EPI_ISL_414624	GISAID	-	Homo sapiens	Complete	France / Normandie / Rouen	2020-02-26	Centre Hositalier Universitaire de Rouen Laboratoire de Virologie	2020-03-15	National Reference Center for Viruses of Respiratory Infections, Institut Pasteur, Paris
hCoV-19/France/PL1643/2020	EPI_ISL_414625	GISAID	-	Homo sapiens	Complete	France / Pays de la Loire / Nantes	2020-02-26	Centre Hospitalier Régional Universitaire de Nantes Laboratoire de Virologie	2020-03-15	National Reference Center for Viruses of Respiratory Infections, Institut Pasteur, Paris
hCoV-19/France/HF1684/2020	EPI_ISL_414626	GISAID	-	Homo sapiens	Complete	France / Hauts de France / Crépy en Valois	2020-02-29	-	2020-03-15	National Reference Center for Viruses of Respiratory Infections, Institut Pasteur, Paris
hCoV-19/France/HF1795/2020	EPI_ISL_414627	GISAID	-	Homo sapiens	Complete	France / Hauts de France / Compiègne	2020-03-02	Centre Hospitalier Compiègne Laboratoire de Biologie	2020-03-15	National Reference Center for Viruses of Respiratory Infections, Institut Pasteur, Paris
hCoV-19/France/HF1805/2020	EPI_ISL_414628	GISAID	-	Homo sapiens	Complete	France / Hauts de France / Compiègne	2020-03-02	Centre Hospitalier Compiègne Laboratoire de Biologie	2020-03-15	National Reference Center for Viruses of Respiratory Infections, Institut Pasteur, Paris
hCoV-19/France/HF1870/2020	EPI_ISL_414629	GISAID	-	Homo sapiens	Complete	France / Hauts de France / Compiègne	2020-03-03	Centre Hospitalier Compiègne Laboratoire de Biologie	2020-03-15	National Reference Center for Viruses of Respiratory Infections, Institut Pasteur, Paris
hCoV-19/France/HF1871/2020	EPI_ISL_414630	GISAID	-	Homo sapiens	Complete	France / Hauts de France / Compiègne	2020-03-03	Centre Hospitalier Compiègne Laboratoire de Biologie	2020-03-15	National Reference Center for Viruses of Respiratory Infections, Institut Pasteur, Paris
hCoV-19/France/GE1973/2020	EPI_ISL_414631	GISAID	-	Homo sapiens	Complete	France / Grand-Est / Reims	2020-03-04	Hôpital Robert Debré Laboratoire de Virologie	2020-03-15	National Reference Center for Viruses of Respiratory Infections, Institut Pasteur, Paris
hCoV-19/France/GE1977/2020	EPI_ISL_414632	GISAID	-	Homo sapiens	Complete	France / Grand-Est / Reims	2020-03-04	Hôpital Robert Debré Laboratoire de Virologie	2020-03-15	National Reference Center for Viruses of Respiratory Infections, Institut Pasteur, Paris
hCoV-19/France/IDF1980/2020	EPI_ISL_414633	GISAID	-	Homo sapiens	Complete	France / Ile-de-France / Pontoise	2020-03-04	Centre Hospitalier René Dubois Laboratoire de Microbiologie - Bât A	2020-03-15	National Reference Center for Viruses of Respiratory Infections, Institut Pasteur, Paris
hCoV-19/France/HF1986/2020	EPI_ISL_414634	GISAID	-	Homo sapiens	Complete	France / Hauts de France / Compiègne	2020-03-04	Centre Hospitalier Compiègne Laboratoire de Biologie	2020-03-15	National Reference Center for Viruses of Respiratory Infections, Institut Pasteur, Paris
hCoV-19/France/HF1988/2020	EPI_ISL_414635	GISAID	-	Homo sapiens	Complete	France / Hauts de France / Compiègne	2020-03-04	Centre Hospitalier Compiègne Laboratoire de Biologie	2020-03-15	National Reference Center for Viruses of Respiratory Infections, Institut Pasteur, Paris
hCoV-19/France/HF1989/2020	EPI_ISL_414636	GISAID	-	Homo sapiens	Complete	France / Hauts de France / Compiègne	2020-03-04	Centre Hospitalier Compiègne Laboratoire de Biologie	2020-03-15	National Reference Center for Viruses of Respiratory Infections, Institut Pasteur, Paris
hCoV-19/France/HF1993/2020	EPI_ISL_414637	GISAID	-	Homo sapiens	Complete	France / Hauts de France / Compiègne	2020-03-04	Centre Hospitalier Compiègne Laboratoire de Biologie	2020-03-15	National Reference Center for Viruses of Respiratory Infections, Institut Pasteur, Paris
hCoV-19/France/HF1995/2020	EPI_ISL_414638	GISAID	-	Homo sapiens	Complete	France / Hauts de France / Compiègne	2020-03-04	Centre Hospitalier Compiègne Laboratoire de Biologie	2020-03-15	National Reference Center for Viruses of Respiratory Infections, Institut Pasteur, Paris
hCoV-19/Finland/FIN-266/2020	EPI_ISL_414646	GISAID	-	Homo sapiens	Complete	Finland	2020-03-04	Department of Virology and Immunology, University of Helsinki and Helsinki University Hospital, Huslab Finland	2020-03-15	Department of Virology, Faculty of Medicine, University of Helsinki, Helsinki, Finland
hCoV-19/Finland/FIN-313/2020	EPI_ISL_414641	GISAID	-	Homo sapiens	Complete	Finland	2020-03-05	Department of Virology and Immunology, University of Helsinki and Helsinki University Hospital, Huslab Finland	2020-03-15	Department of Virology, Faculty of Medicine, University of Helsinki, Helsinki, Finland
hCoV-19/USA/WA-UW34/2020	EPI_ISL_414621	GISAID	-	Homo sapiens	Complete	United States/ Washington / Kirkland	2020-03-07	UW Virology Lab	2020-03-15	UW Virology Lab
hCoV-19/Finland/FIN-508/2020	EPI_ISL_414643	GISAID	-	Homo sapiens	Complete	Finland	2020-03-07	Department of Virology and Immunology, University of Helsinki and Helsinki University Hospital, Huslab Finland	2020-03-15	Department of Virology, Faculty of Medicine, University of Helsinki, Helsinki, Finland
hCoV-19/USA/WA-UW29/2020	EPI_ISL_414616	GISAID	-	Homo sapiens	Complete	United States/ Washington / Kirkland	2020-03-08	UW Virology Lab	2020-03-15	UW Virology Lab
hCoV-19/USA/WA-UW30/2020	EPI_ISL_414617	GISAID	-	Homo sapiens	Complete	United States	2020-03-08	UW Virology Lab	2020-03-15	UW Virology Lab
hCoV-19/USA/WA-UW31/2020	EPI_ISL_414618	GISAID	-	Homo sapiens	Complete	United States	2020-03-08	UW Virology Lab	2020-03-15	UW Virology Lab
hCoV-19/USA/WA-UW33/2020	EPI_ISL_414620	GISAID	-	Homo sapiens	Complete	United States	2020-03-08	UW Virology Lab	2020-03-15	UW Virology Lab
hCoV-19/Finland/FIN-455/2020	EPI_ISL_414642	GISAID	-	Homo sapiens	Complete	Finland	2020-03-08	Department of Virology and Immunology, University of Helsinki and Helsinki University Hospital, Huslab Finland	2020-03-15	Department of Virology, Faculty of Medicine, University of Helsinki, Helsinki, Finland
hCoV-19/Shandong/LY005/2020	EPI_ISL_414938	GISAID	-	Homo sapiens	Complete	China / Shandong	2020-01-24	Shandong Provincial Center for Disease Control and Prevention	2020-03-16	Beijing Institute of Microbiology and Epidemiology
hCoV-19/Shandong/LY007/2020	EPI_ISL_414940	GISAID	-	Homo sapiens	Complete	China / Shandong	2020-01-25	Shandong Provincial Center for Disease Control and Prevention	2020-03-16	Beijing Institute of Microbiology and Epidemiology
hCoV-19/Shandong/LY008/2020	EPI_ISL_414941	GISAID	-	Homo sapiens	Complete	China / Shandong	2020-01-30	Shandong Provincial Center for Disease Control and Prevention	2020-03-16	Beijing Institute of Microbiology and Epidemiology
hCoV-19/Guangzhou/GZMU0016/2020	EPI_ISL_414663	GISAID	-	Homo sapiens	Complete	China / Guangdong / Guangzhou	2020-02-25	State Key Laboratory of Respiratory Disease, National Clinical Research Center for Respiratory Disease, Guangzhou Institute of Respiratory Health, the First Affiliated Hospital of Guangzhou Medical University	2020-03-16	the First Affiliated Hospital of Guangzhou Medical University & BGI-Shenzhen
hCoV-19/Guangzhou/GZMU0031/2020	EPI_ISL_414687	GISAID	-	Homo sapiens	Complete	China / Guangdong / Guangzhou	2020-02-25	State Key Laboratory of Respiratory Disease, National Clinical Research Center for Respiratory Disease, Guangzhou Institute of Respiratory Health, the First Affiliated Hospital of Guangzhou Medical University	2020-03-16	the First Affiliated Hospital of Guangzhou Medical University & BGI-Shenzhen
hCoV-19/Guangzhou/GZMU0042/2020	EPI_ISL_414688	GISAID	-	Homo sapiens	Complete	China / Guangdong / Guangzhou	2020-02-25	State Key Laboratory of Respiratory Disease, National Clinical Research Center for Respiratory Disease, Guangzhou Institute of Respiratory Health, the First Affiliated Hospital of Guangzhou Medical University	2020-03-16	The First Affiliated Hospital of Guangzhou Medical University & BGI-Shenzhen
hCoV-19/Guangzhou/GZMU0044/2020	EPI_ISL_414689	GISAID	-	Homo sapiens	Complete	China / Guangdong / Guangzhou	2020-02-25	State Key Laboratory of Respiratory Disease, National Clinical Research Center for Respiratory Disease, Guangzhou Institute of Respiratory Health, the First Affiliated Hospital of Guangzhou Medical University	2020-03-16	The First Affiliated Hospital of Guangzhou Medical University & BGI-Shenzhen
hCoV-19/Guangzhou/GZMU0048/2020	EPI_ISL_414691	GISAID	-	Homo sapiens	Complete	China / Guangdong / Guangzhou	2020-02-25	State Key Laboratory of Respiratory Disease, National Clinical Research Center for Respiratory Disease, Guangzhou Institute of Respiratory Health, the First Affiliated Hospital of Guangzhou Medical University	2020-03-16	The First Affiliated Hospital of Guangzhou Medical University & BGI-Shenzhen
hCoV-19/Guangzhou/GZMU0014/2020	EPI_ISL_414692	GISAID	-	Homo sapiens	Complete	China / Guangdong / Guangzhou	2020-02-25	State Key Laboratory of Respiratory Disease, National Clinical Research Center for Respiratory Disease, Guangzhou Institute of Respiratory Health, the First Affiliated Hospital of Guangzhou Medical University	2020-03-16	The First Affiliated Hospital of Guangzhou Medical University & BGI-Shenzhen
hCoV-19/Guangzhou/GZMU0047/2020	EPI_ISL_414690	GISAID	-	Homo sapiens	Complete	China / Guangdong	2020-02-25	The First Affiliated Hospital of Guangzhou Medical University & BGI-Shenzhen	2020-03-16	The First Affiliated Hospital of Guangzhou Medical University & BGI-Shenzhen
hCoV-19/Guangzhou/GZMU0030/2020	CNA0013711	GISAID	-	Homo sapiens	Complete	China / Guangdong / Guangzhou	2020-02-27	State Key Laboratory of Respiratory Disease, National Clinical Research Center for Respiratory Disease, Guangzhou Institute of Respiratory Health, the First Affiliated Hospital of Guangzhou Medical University	2020-03-16	The First Affiliated Hospital of Guangzhou Medical University & BGI-Shenzhen
hCoV-19/Brazil/ES-225/2020	EPI_ISL_415128	GISAID	-	Homo sapiens	Complete	Brazil / Espirito Santo / Vila Velha	2020-02-29	LACEN/ES - Laboratório Central de Saúde Pública do Espírito Santo	2020-03-16	Instituto Oswaldo Cruz FIOCRUZ - Laboratory of Respiratory Viruses and Measles (LVRS)
hCoV-19/England/20099038206/2020	EPI_ISL_415129	GISAID	-	Homo sapiens	Complete	United Kingdom / England	2020-02-29	Respiratory Virus Unit, Microbiology Services Colindale, Public Health England	2020-03-16	Respiratory Virus Unit, Microbiology Services Colindale, Public Health England
hCoV-19/Belgium/BA-02291/2020	EPI_ISL_415159	GISAID	-	Homo sapiens	Complete	Belgium / Leuven	2020-02-29	KU Leuven, Clinical and Epidemiological Virology	2020-03-16	KU Leuven, Clinical and Epidemiological Virology
hCoV-19/Belgium/BM-03012/2020	EPI_ISL_415154	GISAID	-	Homo sapiens	Complete	Belgium / Kraainem	2020-03-01	KU Leuven, Clincal and Epidemiological Virology	2020-03-16	KU Leuven, Clincal and Epidemiological Virology
hCoV-19/Belgium/VAG-03013/2020	EPI_ISL_415155	GISAID	-	Homo sapiens	Complete	Belgium / Huldenberg	2020-03-01	KU Leuven, Clinical and Epidemiological Virology	2020-03-16	KU Leuven, Clinical and Epidemiological Virology
hCoV-19/Belgium/SH-03014/2020	EPI_ISL_415156	GISAID	-	Homo sapiens	Complete	Belgium / Huldenberg	2020-03-01	KU Leuven, Clinical and Epidemiological Virology	2020-03-16	KU Leuven, Clinical and Epidemiological Virology
hCoV-19/Belgium/BC-03016/2020	EPI_ISL_415157	GISAID	-	Homo sapiens	Complete	Belgium / Sint-Niklaas	2020-03-01	KU Leuven, Clinical and Epidemiological Virology	2020-03-16	KU Leuven, Clinical and Epidemiological Virology
hCoV-19/Belgium/QKJ-03015/2020	EPI_ISL_415158	GISAID	-	Homo sapiens	Complete	Belgium / Brussels	2020-03-01	KU Leuven, Clinical and Epidemiological Virology	2020-03-16	KU Leuven, Clinical and Epidemiological Virology
hCoV-19/Belgium/VLM-03011/2020	EPI_ISL_415153	GISAID	-	Homo sapiens	Complete	Belgium / Huldenberg	2020-03-03	KU Leuven, Clinical and Epidemiological Virology	2020-03-16	KU Leuven, Clinical and Epidemiological Virology
hCoV-19/Brazil/BA-312/2020	EPI_ISL_415105	GISAID	-	Homo sapiens	Complete	Brazil / Bahia / Feira de Santana	2020-03-04	Laboratório Central de Saúde Pública Professor Gonçalo Moniz – LACEN/BA	2020-03-16	Instituto Oswaldo Cruz FIOCRUZ - Laboratory of Respiratory Viruses and Measles (LVRS)
hCoV-19/USA/NY2-PV08100/2020	EPI_ISL_415151	GISAID	-	Homo sapiens	Complete	United States / New York	2020-03-04	MSHS Clinical Microbiology Laboratories	2020-03-16	MSHS Pathogen Surveillance Program
SARS-CoV-2/Valencia003/human/2020/ESP	MT198652	GenBank	-	Homo sapiens	Complete	Spain / Valencia	2020-03-05	-	2020-03-16	Sequencing and Bioinformatics Service & Molecular Epidemiology Laboratory, FISABIO-Public Health, Av.Catalunya, 21, Valencia, Valencia 46020, Spain
hCoV-19/USA/CA-PC101P/2020	EPI_ISL_414648	GISAID	-	Homo sapiens	Complete	United States/ California / San Diego County	2020-03-11	Andersen Lab, The Scripps Research Institute	2020-03-16	Andersen Lab, The Scripps Research Institute
SARS-CoV-2/PC00101P/human/2020/USA	MT192765	GenBank	-	Homo sapiens	Complete	United States / CA / San Diego County	2020-03-11	-	2020-03-16	Department of Immunology, The Scripps Research Institute, 10550 N Torrey Pines Rd, La Jolla, CA 92037-1000, USA
hCoV-19/Netherlands/Limburg/7/2020	EPI_ISL_415464	GISAID	-	Homo sapiens	Complete	Netherlands / Limburg	2020	Dutch COVID-19 response team	2020-03-17	Erasmus Medical Center
hCov-19/Netherlands/NoordBrabant/41/2020	EPI_ISL_415499	GISAID	-	Homo sapiens	Complete	Netherlands / Noord Brabant	2020	Dutch COVID-19 response team	2020-03-17	Erasmus Medical Center
hCov-19/Netherlands/NoordBrabant/51/2020	EPI_ISL_415507	GISAID	-	Homo sapiens	Complete	Netherlands / Noord Brabant	2020	Dutch COVID-19 response team	2020-03-17	Erasmus Medical Center
hCov-19/Netherlands/NoordBrabant/53/2020	EPI_ISL_415509	GISAID	-	Homo sapiens	Complete	Netherlands / Noord Brabant	2020	Dutch COVID-19 response team	2020-03-17	Erasmus Medical Center
hCov-19/Netherlands/NoordBrabant/61/2020	EPI_ISL_415517	GISAID	-	Homo sapiens	Complete	Netherlands / Noord Brabant	2020	Dutch COVID-19 response team	2020-03-17	Erasmus Medical Center
hCov-19/Netherlands/NoordBrabant/62/2020	EPI_ISL_415518	GISAID	-	Homo sapiens	Complete	Netherlands / Noord Brabant	2020	Dutch COVID-19 response team	2020-03-17	Erasmus Medical Center
hCov-19/Netherlands/NoordBrabant/63/2020	EPI_ISL_415519	GISAID	-	Homo sapiens	Complete	Netherlands / Noord Brabant	2020	Dutch COVID-19 response team	2020-03-17	Erasmus Medical Center
hCov-19/Netherlands/NoordBrabant/64/2020	EPI_ISL_415520	GISAID	-	Homo sapiens	Complete	Netherlands / Noord Brabant	2020	Dutch COVID-19 response team	2020-03-17	Erasmus Medical Center
hCov-19/Netherlands/NoordBrabant/65/2020	EPI_ISL_415521	GISAID	-	Homo sapiens	Complete	Netherlands / Noord Brabant	2020	Dutch COVID-19 response team	2020-03-17	Erasmus Medical Center
hCov-19/Netherlands/NoordBrabant/67/2020	EPI_ISL_415523	GISAID	-	Homo sapiens	Complete	Netherlands / Noord Brabant	2020	Dutch COVID-19 response team	2020-03-17	Erasmus Medical Center
hCoV-19/Switzerland/GE1422/2020	EPI_ISL_415454	GISAID	-	Homo sapiens	Complete	Switzerland	2020-02-28	Hôpitaux universitaires de Genève Laboratoire de Virologie	2020-03-17	Hôpitaux universitaires de Genève Laboratoire de Virologie
hCoV-19/Switzerland/GE0199/2020	EPI_ISL_415455	GISAID	-	Homo sapiens	Complete	Switzerland	2020-02-28	Hôpitaux universitaires de Genève Laboratoire de Virologie	2020-03-17	Hôpitaux universitaires de Genève Laboratoire de Virologie
hCoV-19/Switzerland/BE6651/2020	EPI_ISL_415456	GISAID	-	Homo sapiens	Complete	Switzerland	2020-02-29	Hôpitaux universitaires de Genève Laboratoire de Virologie	2020-03-17	Hôpitaux universitaires de Genève Laboratoire de Virologie
hCoV-19/Switzerland/AG7120/2020	EPI_ISL_415457	GISAID	-	Homo sapiens	Complete	Switzerland	2020-02-29	Hôpitaux universitaires de Genève Laboratoire de Virologie	2020-03-17	Hôpitaux universitaires de Genève Laboratoire de Virologie
hCoV-19/Switzerland/VD0503/2020	EPI_ISL_415459	GISAID	-	Homo sapiens	Complete	Switzerland / Genève	2020-02-29	Hôpitaux universitaires de Genève Laboratoire de Virologie	2020-03-17	Hôpitaux universitaires de Genève Laboratoire de Virologie
hCoV-19/Switzerland/GE8102/2020	EPI_ISL_415458	GISAID	-	Homo sapiens	Complete	Switzerland	2020-03-01	Hôpitaux universitaires de Genève Laboratoire de Virologie	2020-03-17	Hôpitaux universitaires de Genève Laboratoire de Virologie
hCoV-19/Wales/PHW06/2020	EPI_ISL_415435	GISAID	-	Homo sapiens	Complete	United Kingdom / Wales	2020-03-06	Wales Specialist Virology Centre	2020-03-17	Public Health Wales Microbiology Cardiff
hCov-19/Netherlands/NA/34/2020	EPI_ISL_415491	GISAID	-	Homo sapiens	Complete	Netherlands	2020-03-07	Dutch COVID-19 response team	2020-03-17	Erasmus Medical Center
hCov-19/Netherlands/NA/21/2020	EPI_ISL_415478	GISAID	-	Homo sapiens	Complete	Netherlands	2020-03-08	Dutch COVID-19 response team	2020-03-17	Erasmus Medical Center
hCov-19/Netherlands/NA/22/2020	EPI_ISL_415479	GISAID	-	Homo sapiens	Complete	Netherlands	2020-03-08	Dutch COVID-19 response team	2020-03-17	Erasmus Medical Center
hCov-19/Netherlands/NA/24/2020	EPI_ISL_415481	GISAID	-	Homo sapiens	Complete	Netherlands	2020-03-08	Dutch COVID-19 response team	2020-03-17	Erasmus Medical Center
hCov-19/Netherlands/Flevoland/1/2020	EPI_ISL_415460	GISAID	-	Homo sapiens	Complete	Netherlands / Flevoland	2020-03-09	Dutch COVID-19 response team	2020-03-17	Erasmus Medical Center
hCoV-19/Netherlands/Gelderland/2/2020	EPI_ISL_415462	GISAID	-	Homo sapiens	Complete	Netherlands / Gelderland	2020-03-09	Dutch COVID-19 response team	2020-03-17	Erasmus Medical Center
hCoV-19/Netherlands/Gelderland/3/2020	EPI_ISL_415463	GISAID	-	Homo sapiens	Complete	Netherlands / Gelderland	2020-03-09	Dutch COVID-19 response team	2020-03-17	Erasmus Medical Center
hCov-19/Netherlands/NA/10/2020	EPI_ISL_415466	GISAID	-	Homo sapiens	Complete	Netherlands	2020-03-09	Dutch COVID-19 response team	2020-03-17	Erasmus Medical Center
hCov-19/Netherlands/NA/17/2020	EPI_ISL_415473	GISAID	-	Homo sapiens	Complete	Netherlands	2020-03-09	Dutch COVID-19 response team	2020-03-17	Erasmus Medical Center
hCov-19/Netherlands/NA/18/2020	EPI_ISL_415474	GISAID	-	Homo sapiens	Complete	Netherlands	2020-03-09	Dutch COVID-19 response team	2020-03-17	Erasmus Medical Center
hCov-19/Netherlands/NA/23/2020	EPI_ISL_415480	GISAID	-	Homo sapiens	Complete	Netherlands	2020-03-09	Dutch COVID-19 response team	2020-03-17	Erasmus Medical Center
hCov-19/Netherlands/NA/25/2020	EPI_ISL_415482	GISAID	-	Homo sapiens	Complete	Netherlands	2020-03-09	Dutch COVID-19 response team	2020-03-17	Erasmus Medical Center
hCov-19/Netherlands/NA/26/2020	EPI_ISL_415483	GISAID	-	Homo sapiens	Complete	Netherlands	2020-03-09	Dutch COVID-19 response team	2020-03-17	Erasmus Medical Center
hCov-19/Netherlands/NA/7/2020	EPI_ISL_415496	GISAID	-	Homo sapiens	Complete	Netherlands	2020-03-09	Dutch COVID-19 response team	2020-03-17	Erasmus Medical Center
hCov-19/Netherlands/NA/8/2020	EPI_ISL_415497	GISAID	-	Homo sapiens	Complete	Netherlands	2020-03-09	Dutch COVID-19 response team	2020-03-17	Erasmus Medical Center
hCov-19/Netherlands/NA/9/2020	EPI_ISL_415498	GISAID	-	Homo sapiens	Complete	Netherlands	2020-03-09	Dutch COVID-19 response team	2020-03-17	Erasmus Medical Center
hCov-19/Netherlands/NoordBrabant/45/2020	EPI_ISL_415502	GISAID	-	Homo sapiens	Complete	Netherlands / Noord Brabant	2020-03-09	Dutch COVID-19 response team	2020-03-17	Erasmus Medical Center
hCov-19/Netherlands/NoordBrabant/52/2020	EPI_ISL_415508	GISAID	-	Homo sapiens	Complete	Netherlands / Noord Brabant	2020-03-09	Dutch COVID-19 response team	2020-03-17	Erasmus Medical Center
hCov-19/Netherlands/NoordBrabant/54/2020	EPI_ISL_415510	GISAID	-	Homo sapiens	Complete	Netherlands / Noord Brabant	2020-03-09	Dutch COVID-19 response team	2020-03-17	Erasmus Medical Center
hCov-19/Netherlands/NoordBrabant/55/2020	EPI_ISL_415511	GISAID	-	Homo sapiens	Complete	Netherlands / Noord Brabant	2020-03-09	Dutch COVID-19 response team	2020-03-17	Erasmus Medical Center
hCov-19/Netherlands/NoordBrabant/56/2020	EPI_ISL_415512	GISAID	-	Homo sapiens	Complete	Netherlands / Noord Brabant	2020-03-09	Dutch COVID-19 response team	2020-03-17	Erasmus Medical Center
hCoV-19/Netherlands/ZuidHolland/25/2020	EPI_ISL_415529	GISAID	-	Homo sapiens	Complete	Netherlands / Zuid Holland	2020-03-09	Dutch COVID-19 response team	2020-03-17	Erasmus Medical Center
hCoV-19/Netherlands/ZuidHolland/26/2020	EPI_ISL_415530	GISAID	-	Homo sapiens	Complete	Netherlands / Zuid Holland	2020-03-09	Dutch COVID-19 response team	2020-03-17	Erasmus Medical Center
hCoV-19/Netherlands/ZuidHolland/27/2020	EPI_ISL_415531	GISAID	-	Homo sapiens	Complete	Netherlands / Zuid Holland	2020-03-09	Dutch COVID-19 response team	2020-03-17	Erasmus Medical Center
hCoV-19/Netherlands/ZuidHolland/28/2020	EPI_ISL_415532	GISAID	-	Homo sapiens	Complete	Netherlands / Zuid Holland	2020-03-09	Dutch COVID-19 response team	2020-03-17	Erasmus Medical Center
hCoV-19/Netherlands/ZuidHolland/29/2020	EPI_ISL_415533	GISAID	-	Homo sapiens	Complete	Netherlands / Zuid Holland	2020-03-09	Dutch COVID-19 response team	2020-03-17	Erasmus Medical Center
hCov-19/Netherlands/Gelderland/1/2020	EPI_ISL_415461	GISAID	-	Homo sapiens	Complete	Netherlands / Gelderland	2020-03-10	Dutch COVID-19 response team	2020-03-17	Erasmus Medical Center
hCov-19/Netherlands/NA/1/2020	EPI_ISL_415465	GISAID	-	Homo sapiens	Complete	Netherlands	2020-03-10	Dutch COVID-19 response team	2020-03-17	Erasmus Medical Center
hCov-19/Netherlands/NA/11/2020	EPI_ISL_415467	GISAID	-	Homo sapiens	Complete	Netherlands	2020-03-10	Dutch COVID-19 response team	2020-03-17	Erasmus Medical Center
hCov-19/Netherlands/NA/12/2020	EPI_ISL_415468	GISAID	-	Homo sapiens	Complete	Netherlands	2020-03-10	Dutch COVID-19 response team	2020-03-17	Erasmus Medical Center
hCov-19/Netherlands/NA/13/2020	EPI_ISL_415469	GISAID	-	Homo sapiens	Complete	Netherlands	2020-03-10	Dutch COVID-19 response team	2020-03-17	Erasmus Medical Center
hCov-19/Netherlands/NA/2/2020	EPI_ISL_415476	GISAID	-	Homo sapiens	Complete	Netherlands	2020-03-10	Dutch COVID-19 response team	2020-03-17	Erasmus Medical Center
hCov-19/Netherlands/NA/35/2020	EPI_ISL_415492	GISAID	-	Homo sapiens	Complete	Netherlands	2020-03-10	Dutch COVID-19 response team	2020-03-17	Erasmus Medical Center
hCov-19/Netherlands/NA/6/2020	EPI_ISL_415495	GISAID	-	Homo sapiens	Complete	Netherlands	2020-03-10	Dutch COVID-19 response team	2020-03-17	Erasmus Medical Center
hCov-19/Netherlands/NoordBrabant/42/2020	EPI_ISL_415500	GISAID	-	Homo sapiens	Complete	Netherlands / Noord Brabant	2020-03-10	Dutch COVID-19 response team	2020-03-17	Erasmus Medical Center
hCoV-19/Netherlands/Utrecht/17/2020	EPI_ISL_415526	GISAID	-	Homo sapiens	Complete	Netherlands / Utrecht	2020-03-10	Dutch COVID-19 response team	2020-03-17	Erasmus Medical Center
hCov-19/Netherlands/NA/15/2020	EPI_ISL_415471	GISAID	-	Homo sapiens	Complete	Netherlands	2020-03-11	Dutch COVID-19 response team	2020-03-17	Erasmus Medical Center
hCov-19/Netherlands/NA/16/2020	EPI_ISL_415472	GISAID	-	Homo sapiens	Complete	Netherlands	2020-03-11	Dutch COVID-19 response team	2020-03-17	Erasmus Medical Center
hCov-19/Netherlands/NoordBrabant/44/2020	EPI_ISL_415501	GISAID	-	Homo sapiens	Complete	Netherlands / Noord Brabant	2020-03-11	Dutch COVID-19 response team	2020-03-17	Erasmus Medical Center
hCov-19/Netherlands/NoordBrabant/46/2020	EPI_ISL_415503	GISAID	-	Homo sapiens	Complete	Netherlands / Noord Brabant	2020-03-11	Dutch COVID-19 response team	2020-03-17	Erasmus Medical Center
hCov-19/Netherlands/NoordBrabant/48/2020	EPI_ISL_415505	GISAID	-	Homo sapiens	Complete	Netherlands / Noord Brabant	2020-03-11	Dutch COVID-19 response team	2020-03-17	Erasmus Medical Center
hCov-19/Netherlands/NoordBrabant/49/2020	EPI_ISL_415506	GISAID	-	Homo sapiens	Complete	Netherlands / Noord Brabant	2020-03-11	Dutch COVID-19 response team	2020-03-17	Erasmus Medical Center
hCov-19/Netherlands/NoordBrabant/58/2020	EPI_ISL_415514	GISAID	-	Homo sapiens	Complete	Netherlands / Noord Brabant	2020-03-11	Dutch COVID-19 response team	2020-03-17	Erasmus Medical Center
hCov-19/Netherlands/NoordBrabant/59/2020	EPI_ISL_415515	GISAID	-	Homo sapiens	Complete	Netherlands / Noord Brabant	2020-03-11	Dutch COVID-19 response team	2020-03-17	Erasmus Medical Center
hCov-19/Netherlands/NoordBrabant/60/2020	EPI_ISL_415516	GISAID	-	Homo sapiens	Complete	Netherlands / Noord Brabant	2020-03-11	Dutch COVID-19 response team	2020-03-17	Erasmus Medical Center
hCoV-19/Netherlands/ZuidHolland/30/2020	EPI_ISL_415534	GISAID	-	Homo sapiens	Complete	Netherlands / Zuid Holland	2020-03-11	Dutch COVID-19 response team	2020-03-17	Erasmus Medical Center
hCov-19/Netherlands/NA/19/2020	EPI_ISL_415475	GISAID	-	Homo sapiens	Complete	Netherlands	2020-03-12	Dutch COVID-19 response team	2020-03-17	Erasmus Medical Center
hCov-19/Netherlands/NA/28/2020	EPI_ISL_415485	GISAID	-	Homo sapiens	Complete	Netherlands	2020-03-12	Dutch COVID-19 response team	2020-03-17	Erasmus Medical Center
hCov-19/Netherlands/NoordBrabant/68/2020	EPI_ISL_415524	GISAID	-	Homo sapiens	Complete	Netherlands / Noord Brabant	2020-03-12	Dutch COVID-19 response team	2020-03-17	Erasmus Medical Center
hCoV-19/Netherlands/NoordHolland/3/2020	EPI_ISL_415525	GISAID	-	Homo sapiens	Complete	Netherlands / Noord Holland	2020-03-12	Dutch COVID-19 response team	2020-03-17	Erasmus Medical Center
hCoV-19/Netherlands/Utrecht/18/2020	EPI_ISL_415527	GISAID	-	Homo sapiens	Complete	Netherlands / Utrecht	2020-03-12	Dutch COVID-19 response team	2020-03-17	Erasmus Medical Center
hCoV-19/Netherlands/ZuidHolland/31/2020	EPI_ISL_415535	GISAID	-	Homo sapiens	Complete	Netherlands / Zuid Holland	2020-03-12	Dutch COVID-19 response team	2020-03-17	Erasmus Medical Center
hCov-19/Netherlands/NA/29/2020	EPI_ISL_415486	GISAID	-	Homo sapiens	Complete	Netherlands	2020-03-13	Dutch COVID-19 response team	2020-03-17	Erasmus Medical Center
hCov-19/Netherlands/NA/30/2020	EPI_ISL_415487	GISAID	-	Homo sapiens	Complete	Netherlands	2020-03-13	Dutch COVID-19 response team	2020-03-17	Erasmus Medical Center
hCov-19/Netherlands/NA/31/2020	EPI_ISL_415488	GISAID	-	Homo sapiens	Complete	Netherlands	2020-03-13	Dutch COVID-19 response team	2020-03-17	Erasmus Medical Center
hCov-19/Netherlands/NA/32/2020	EPI_ISL_415489	GISAID	-	Homo sapiens	Complete	Netherlands	2020-03-13	Dutch COVID-19 response team	2020-03-17	Erasmus Medical Center
hCoV-19/USA/UPHL-01/2020	EPI_ISL_415539	GISAID	-	Homo sapiens	Complete	United States / Utah	2020-03-13	Utah Public Health Laboratory	2020-03-17	Utah Public Health Laboratory
nCoV-19/USA/UPHL-03/2020	EPI_ISL_415541	GISAID	-	Homo sapiens	Complete	United States / Utah	2020-03-13	Utah Public Health Laboratory	2020-03-17	Utah Public Health Laboratory
hCoV-19/USA/UPHL-04/2020	EPI_ISL_415542	GISAID	-	Homo sapiens	Complete	United States / Utah	2020-03-13	Utah Public Health Laboratory	2020-03-17	Utah Public Health Laboratory
hCoV-19/USA/UPHL-05/2020	EPI_ISL_415543	GISAID	-	Homo sapiens	Complete	United States / Utah	2020-03-13	Utah Public Health Laboratory	2020-03-17	Utah Public Health Laboratory
hCoV-19/USA/UPHL-06/2020	EPI_ISL_415544	GISAID	-	Homo sapiens	Complete	United States / Utah	2020-03-13	Utah Public Health Laboratory	2020-03-17	Utah Public Health Laboratory
hCoV-19/Georgia/Tb-54/2020	EPI_ISL_415641	GISAID	-	Homo sapiens	Complete	Georgia / Tbilisi	2020-02-27	R. G. Lugar Center for Public Health Research, National Center for Disease Control and Public Health (NCDC) of Georgia.	2020-03-18	R. G. Lugar Center for Public Health Research, National Center for Disease Control and Public Health (NCDC) of Georgia.
hCoV-19/Canada/BC_02421/2020	EPI_ISL_415581	GISAID	-	Homo sapiens	Complete	Canada / British Columbia	2020-03-01	BCCDC Public Health Laboratory	2020-03-18	BCCDC Public Health Laboratory
hCoV-19/Canada/BC_41851/2020	EPI_ISL_415584	GISAID	-	Homo sapiens	Complete	Canada / British Columbia	2020-03-02	BCCDC Public Health Laboratory	2020-03-18	BCCDC Public Health Laboratory
hCoV-19/France/IDF2075/2020	EPI_ISL_415650	GISAID	-	Homo sapiens	Complete	France / IDF	2020-03-02	Hôpital Instruction des Armées - BEGIN	2020-03-18	National Reference Center for Viruses of Respiratory Infections, Institut Pasteur, Paris
hCoV-19/Canada/BC_40860/2020	EPI_ISL_415583	GISAID	-	Homo sapiens	Complete	Canada / British Columbia	2020-03-03	BCCDC Public Health Laboratory	2020-03-18	BCCDC Public Health Laboratory
hCoV-19/Denmark/SSI-101/2020	EPI_ISL_415646	GISAID	-	Homo sapiens	Complete	Italy	2020-03-03	Department of Virus and Microbiological Special diagnostics, Statens Serum Institut, Copenhagen, Denmark.	2020-03-18	ViFU
hCoV-19/Denmark/SSI-104/2020	EPI_ISL_415648	GISAID	-	Homo sapiens	Complete	Italy	2020-03-03	Department of Virus and Microbiological Special diagnostics, Statens Serum Institut, Copenhagen, Denmark.	2020-03-18	ViFU
hCoV-19/Scotland/EDB004/2020	EPI_ISL_415629	GISAID	-	Homo sapiens	Complete	United Kingdom / Scotland	2020-03-04	Virology Department, Royal Infirmary of Edinburgh, NHS Lothian	2020-03-18	Virology Department, Royal Infirmary of Edinburgh, NHS Lothian
hCoV-19/USA/WA-UW40/2020	EPI_ISL_415605	GISAID	-	Homo sapiens	Complete	United States / Washington	2020-03-05	UW Virology Lab	2020-03-18	UW Virology Lab
hCoV-19/France/HF2039/2020	EPI_ISL_415649	GISAID	-	Homo sapiens	Complete	France / Hauts-de-France / Crépy-en -Valois	2020-03-05	unknown	2020-03-18	National Reference Center for Viruses of Respiratory Infections, Institut Pasteur, Paris
hCoV-19/France/BFC2094/2020	EPI_ISL_415651	GISAID	-	Homo sapiens	Complete	France / Bourgogne-France-Comté / Montreux-Chateau	2020-03-05	Unknown	2020-03-18	National Reference Center for Viruses of Respiratory Infections, Institut Pasteur, Paris
hCoV-19/France/BFC2147/2020	EPI_ISL_415652	GISAID	-	Homo sapiens	Complete	France / Bourgogne-France-Comté / Thise	2020-03-05	unknown	2020-03-18	National Reference Center for Viruses of Respiratory Infections, Institut Pasteur, Paris
hCoV-19/USA/WA-UW41/2020	EPI_ISL_415606	GISAID	-	Homo sapiens	Complete	United States / Washington	2020-03-08	UW Virology Lab	2020-03-18	UW Virology Lab
hCoV-19/USA/WA-UW43/2020	EPI_ISL_415608	GISAID	-	Homo sapiens	Complete	United States	2020-03-08	UW Virology Lab	2020-03-18	UW Virology Lab
hCoV-19/USA/WA-UW44/2020	EPI_ISL_415609	GISAID	-	Homo sapiens	Complete	United States	2020-03-08	UW Virology Lab	2020-03-18	UW Virology Lab
hCoV-19/USA/WA-UW50/2020	EPI_ISL_415615	GISAID	-	Homo sapiens	Complete	United States / Washington	2020-03-08	UW Virology Lab	2020-03-18	UW Virology Lab
hCoV-19/USA/WA-UW51/2020	EPI_ISL_415616	GISAID	-	Homo sapiens	Complete	United States / Washington	2020-03-08	UW Virology Lab	2020-03-18	UW Virology Lab
hCoV-19/Scotland/EDB003/2020	EPI_ISL_415640	GISAID	-	Homo sapiens	Complete	United Kingdom / Scotland	2020-03-08	Virology Department, Royal Infirmary of Edinburgh, NHS Lothian	2020-03-18	Virology Department, Royal Infirmary of Edinburgh, NHS Lothian
hCoV-19/USA/WA-UW64/2020	EPI_ISL_415592	GISAID	-	Homo sapiens	Complete	United States / Washington	2020-03-09	UW Virology Lab	2020-03-18	UW Virology Lab
hCoV-19/USA/WA-UW67/2020	EPI_ISL_415595	GISAID	-	Homo sapiens	Complete	United States / Washington	2020-03-09	UW Virology Lab	2020-03-18	UW Virology Lab
hCoV-19/USA/WA-UW68/2020	EPI_ISL_415596	GISAID	-	Homo sapiens	Complete	United States / Washington	2020-03-09	UW Virology Lab	2020-03-18	UW Virology Lab
hCoV-19/USA/WA-UW72/2020	EPI_ISL_415600	GISAID	-	Homo sapiens	Complete	United States	2020-03-09	UW Virology Lab	2020-03-18	UW Virology Lab
hCoV-19/USA/WA-UW42/2020	EPI_ISL_415607	GISAID	-	Homo sapiens	Complete	United States	2020-03-09	UW Virology Lab	2020-03-18	UW Virology Lab
hCoV-19/USA/WA-UW46/2020	EPI_ISL_415611	GISAID	-	Homo sapiens	Complete	United States / Washington	2020-03-09	UW Virology Lab	2020-03-18	UW Virology Lab
hCoV-19/USA/WA-UW47/2020	EPI_ISL_415612	GISAID	-	Homo sapiens	Complete	United States	2020-03-09	UW Virology Lab	2020-03-18	UW Virology Lab
hCoV-19/USA/WA-UW48/2020	EPI_ISL_415613	GISAID	-	Homo sapiens	Complete	United States / Washington	2020-03-09	UW Virology Lab	2020-03-18	UW Virology Lab
hCoV-19/USA/WA-UW49/2020	EPI_ISL_415614	GISAID	-	Homo sapiens	Complete	United States / Washington	2020-03-09	UW Virology Lab	2020-03-18	UW Virology Lab
hCoV-19/USA/WA-UW52/2020	EPI_ISL_415617	GISAID	-	Homo sapiens	Complete	United States / Washington	2020-03-09	UW Virology Lab	2020-03-18	UW Virology Lab
hCoV-19/USA/WA-UW54/2020	EPI_ISL_415619	GISAID	-	Homo sapiens	Complete	United States / Washington	2020-03-09	UW Virology Lab	2020-03-18	UW Virology Lab
hCoV-19/USA/WA-UW55/2020	EPI_ISL_415620	GISAID	-	Homo sapiens	Complete	United States / Washington	2020-03-09	UW Virology Lab	2020-03-18	UW Virology Lab
hCoV-19/USA/WA-UW56/2020	EPI_ISL_415621	GISAID	-	Homo sapiens	Complete	United States / Washington / Seattle	2020-03-09	UW Virology Lab	2020-03-18	UW Virology Lab
hCoV-19/USA/WA-UW57/2020	EPI_ISL_415622	GISAID	-	Homo sapiens	Complete	United States / Washington	2020-03-09	UW Virology Lab	2020-03-18	UW Virology Lab
hCoV-19/USA/WA-UW59/2020	EPI_ISL_415624	GISAID	-	Homo sapiens	Complete	United States / Washington	2020-03-09	UW Virology Lab	2020-03-18	UW Virology Lab
hCoV-19/USA/WA-UW60/2020	EPI_ISL_415625	GISAID	-	Homo sapiens	Complete	United States / Washington	2020-03-09	UW Virology Lab	2020-03-18	UW Virology Lab
hCoV-19/USA/WA-UW62/2020	EPI_ISL_415627	GISAID	-	Homo sapiens	Complete	United States / Washington	2020-03-09	UW Virology Lab	2020-03-18	UW Virology Lab
hCoV-19/Scotland/CVR07/2020	EPI_ISL_415630	GISAID	-	Homo sapiens	Complete	United Kingdom / Scotland	2020-03-09	West of Scotland Specialist Virology Centre, NHSGGC	2020-03-18	MRC-University of Glasgow Centre for Virus Research
hCoV-19/France/HF2174/2020	EPI_ISL_415654	GISAID	-	Homo sapiens	Complete	France / Hauts de France / Compiègne	2020-03-09	Centre Hospitalier Compiègne Laboratoire de Biologie	2020-03-18	National Reference Center for Viruses of Respiratory Infections, Institut Pasteur, Paris
hCoV-19/USA/WA-UW63/2020	EPI_ISL_415591	GISAID	-	Homo sapiens	Complete	United States / Washington	2020-03-10	UW Virology Lab	2020-03-18	UW Virology Lab
hCoV-19/USA/WA-UW66/2020	EPI_ISL_415594	GISAID	-	Homo sapiens	Complete	United States / Washington	2020-03-10	UW Virology Lab	2020-03-18	UW Virology Lab
hCoV-19/USA/WA-UW69/2020	EPI_ISL_415597	GISAID	-	Homo sapiens	Complete	United States / Washington / Seattle	2020-03-10	UW Virology Lab	2020-03-18	UW Virology Lab
hCoV-19/USA/WA-UW70/2020	EPI_ISL_415598	GISAID	-	Homo sapiens	Complete	United States / Washington	2020-03-10	UW Virology Lab	2020-03-18	UW Virology Lab
hCoV-19/USA/WA-UW73/2020	EPI_ISL_415601	GISAID	-	Homo sapiens	Complete	United States / Washington	2020-03-10	UW Virology Lab	2020-03-18	UW Virology Lab
hCoV-19/USA/WA-UW74/2020	EPI_ISL_415602	GISAID	-	Homo sapiens	Complete	United States / Washington / Seattle	2020-03-10	UW Virology Lab	2020-03-18	UW Virology Lab
hCoV-19/USA/WA-UW75/2020	EPI_ISL_415603	GISAID	-	Homo sapiens	Complete	United States / Washington / Seattle	2020-03-10	UW Virology Lab	2020-03-18	UW Virology Lab
hCoV-19/USA/WA-UW76/2020	EPI_ISL_415604	GISAID	-	Homo sapiens	Complete	United States / Washington	2020-03-10	UW Virology Lab	2020-03-18	UW Virology Lab
hCoV-19/USA/WA-UW61/2020	EPI_ISL_415626	GISAID	-	Homo sapiens	Complete	United States / Washington	2020-03-10	UW Virology Lab	2020-03-18	UW Virology Lab
hCoV-19/Scotland/CVR10/2020	EPI_ISL_415631	GISAID	-	Homo sapiens	Complete	United Kingdom / Scotland	2020-03-10	West of Scotland Specialist Virology Centre, NHSGGC	2020-03-18	MRC-University of Glasgow Centre for Virus Research
hCoV-19/Georgia/Tb-477/2020	EPI_ISL_415642	GISAID	-	Homo sapiens	Complete	Georgia / Tbilisi	2020-03-10	R. G. Lugar Center for Public Health Research, National Center for Disease Control and Public Health (NCDC) of Georgia.	2020-03-18	R. G. Lugar Center for Public Health Research, National Center for Disease Control and Public Health (NCDC) of Georgia.
hCoV-19/Georgia/Tb-468/2020	EPI_ISL_415643	GISAID	-	Homo sapiens	Complete	Georgia / Tbilisi	2020-03-10	R. G. Lugar Center for Public Health Research, National Center for Disease Control and Public Health (NCDC) of Georgia.	2020-03-18	R. G. Lugar Center for Public Health Research, National Center for Disease Control and Public Health (NCDC) of Georgia.
hCoV-19/Hangzhou/ZJU-05/2020	EPI_ISL_415711	GISAID	-	Homo sapiens	Complete	China / Hangzhou	2020-01-22	State Key Laboratory for Diagnosis and Treatment of Infectious Diseases, National Clinical Research Center for Infectious Diseases, First Affiliated Hospital, Zhejiang University School of Medicine, Hangzhou, China. 310003	2020-03-19	State Key Laboratory for Diagnosis and Treatment of Infectious Diseases, National Clinical Research Center for Infectious Diseases, First Affiliated Hospital, Zhejiang University School of Medicine, Hangzhou, China. 310003
hCoV-19/Hangzhou/ZJU-01/2020	EPI_ISL_415709	GISAID	-	Homo sapiens	Complete	China / Hangzhou	2020-01-25	State Key Laboratory for Diagnosis and Treatment of Infectious Diseases, National Clinical Research Center for Infectious Diseases, First Affiliated Hospital, Zhejiang University School of Medicine, Hangzhou, China. 310003	2020-03-19	State Key Laboratory for Diagnosis and Treatment of Infectious Diseases, National Clinical Research Center for Infectious Diseases, First Affiliated Hospital, Zhejiang University School of Medicine, Hangzhou, China. 310003
SARS-CoV-2/Hu/DP/Kng/19-031	LC534418	GenBank	-	Homo sapiens	Complete	Japan	2020-02-14	-	2020-03-19	Kanagawa Prefectural Institute of Public Health; 1-3-1 Shimomachiya, Chigasaki, Kanagawa 253-0087, Japan
hCoV-19/Taiwan/CGMH-CGU-03/2020	EPI_ISL_415741	GISAID	-	Homo sapiens	Complete	China / Taiwan / Taoyuan	2020-02-26	Laboratory Medicine	2020-03-19	Department of Laboratory Medicine, Lin-Kou Chang Gung Memorial Hospital, Taoyuan, Taiwan
hCoV-19/Switzerland/GR2988/2020	EPI_ISL_415698	GISAID	-	Homo sapiens	Complete	Switzerland	2020-02-27	Hôpitaux universitaires de Genève Laboratoire de Virologie	2020-03-19	Hôpitaux universitaires de Genève Laboratoire de Virologie
hCoV-19/Taiwan/CGMH-CGU-05/2020	EPI_ISL_415743	GISAID	-	Homo sapiens	Complete	China / Taiwan / Taoyuan	2020-02-27	Laboratory Medicine	2020-03-19	Department of Laboratory Medicine, Lin-Kou Chang Gung Memorial Hospital, Taoyuan, Taiwan
hCoV-19/Switzerland/GR3043/2020	EPI_ISL_415699	GISAID	-	Homo sapiens	Complete	Switzerland	2020-02-27	Hôpitaux universitaires de Genève Laboratoire de Virologie	2020-03-19	Hôpitaux universitaires de Genève Laboratoire de Virologie
hCoV-19/Switzerland/GE1402/2020	EPI_ISL_415700	GISAID	-	Homo sapiens	Complete	Switzerland	2020-02-28	Hôpitaux universitaires de Genève Laboratoire de Virologie	2020-03-19	Hôpitaux universitaires de Genève Laboratoire de Virologie
hCoV-19/Switzerland/TI2045/2020	EPI_ISL_415703	GISAID	-	Homo sapiens	Complete	Switzerland	2020-03-01	Hôpitaux universitaires de Genève Laboratoire de Virologie	2020-03-19	Hôpitaux universitaires de Genève Laboratoire de Virologie
hCoV-19/Switzerland/BS0914/2020	EPI_ISL_415701	GISAID	-	Homo sapiens	Complete	Switzerland	2020-03-02	Hôpitaux universitaires de Genève Laboratoire de Virologie	2020-03-19	Hôpitaux universitaires de Genève Laboratoire de Virologie
hCoV-19/Switzerland/SZ1417/2020	EPI_ISL_415702	GISAID	-	Homo sapiens	Complete	Switzerland	2020-03-02	Hôpitaux universitaires de Genève Laboratoire de Virologie	2020-03-19	Hôpitaux universitaires de Genève Laboratoire de Virologie
hCoV-19/Switzerland/BE2536/2020	EPI_ISL_415704	GISAID	-	Homo sapiens	Complete	Switzerland	2020-03-04	Hôpitaux universitaires de Genève Laboratoire de Virologie	2020-03-19	Hôpitaux universitaires de Genève Laboratoire de Virologie
hCoV-19/Chile/Santiago_op2d1/2020	EPI_ISL_415658	GISAID	-	Homo sapiens	Complete	Chile / Santiago	2020-03-06	Laboratory of Molecular Virology, Pontificia Universidad Católica de Chile	2020-03-19	MSHS Pathogen Surveillance Program
hCoV-19/Switzerland/GE4135/2020	EPI_ISL_415705	GISAID	-	Homo sapiens	Complete	Switzerland	2020-03-06	Hôpitaux universitaires de Genève Laboratoire de Virologie	2020-03-19	Hôpitaux universitaires de Genève Laboratoire de Virologie
hCoV-19/Switzerland/GE062072020	EPI_ISL_415706	GISAID	-	Homo sapiens	Complete	Switzerland	2020-03-06	Hôpitaux universitaires de Genève Laboratoire de Virologie	2020-03-19	Hôpitaux universitaires de Genève Laboratoire de Virologie
hCoV-19/Chile/Santiago_op3d1/2020	EPI_ISL_415660	GISAID	-	Homo sapiens	Complete	Chile / Santiago	2020-03-07	Laboratory of Molecular Virology, Pontificia Universidad Católica de Chile	2020-03-19	MSHS Pathogen Surveillance Program
hCoV-19/Switzerland/GE4984/2020	EPI_ISL_415708	GISAID	-	Homo sapiens	Complete	Switzerland	2020-03-07	Hôpitaux universitaires de Genève Laboratoire de Virologie	2020-03-19	Hôpitaux universitaires de Genève Laboratoire de Virologie
hCoV-19/Chile/Santiago_op4d1/2020	EPI_ISL_415661	GISAID	-	Homo sapiens	Complete	Chile / Santiago	2020-03-08	Laboratory of Molecular Virology, Pontificia Universidad Católica de Chile	2020-03-19	MSHS Pathogen Surveillance Program
hCoV-19/Switzerland/GE6679/2020	EPI_ISL_415707	GISAID	-	Homo sapiens	Complete	Switzerland	2020-03-08	Hôpitaux universitaires de Genève Laboratoire de Virologie	2020-03-19	Hôpitaux universitaires de Genève Laboratoire de Virologie
SARS-CoV-2/Hu/Kng/19-437	LC534419	GenBank	-	Homo sapiens	Complete	Japan	2020-03-09	-	2020-03-19	Kanagawa Prefectural Institute of Public Health; 1-3-1 Shimomachiya, Chigasaki, Kanagawa 253-0087, Japan
hCoV-19/Peru/010/2020	EPI_ISL_415787	GISAID	-	Homo sapiens	Complete	Peru / Lima	2020-03-10	Laboratorio de Referencia Nacional de Virus Respiratorio. Instituto Nacional de Salud. Peru	2020-03-19	Laboratorio de Referencia Nacional de Biotecnologia y Biologia Molecular.Instituto Nacional de Salud.Peru
hCoV-19/Wales/PHW35/2020	EPI_ISL_416024	GISAID	-	Homo sapiens	Complete	United Kingdom / Wales	2020-03-11	Wales Specialist Virology Centre	2020-03-19	Public Health Wales Microbiology Cardiff
hCoV-19/Wales/PHW27/2020	EPI_ISL_415655	GISAID	-	Homo sapiens	Complete	United Kingdom / Wales	2020-03-12	Wales Specialist Virology Centre	2020-03-19	Public Health Wales Microbiology Cardiff
hCoV-19/Wales/PHW37/2020	EPI_ISL_415657	GISAID	-	Homo sapiens	Complete	United Kingdom / Wales	2020-03-12	Wales Specialist Virology Centre	2020-03-19	Public Health Wales Microbiology Cardiff
hCoV-19/Wales/PHW32/2020	EPI_ISL_415920	GISAID	-	Homo sapiens	Complete	United Kingdom / Wales	2020-03-12	Wales Specialist Virology Centre	2020-03-19	Public Health Wales Microbiology Cardiff
hCoV-19/Russia/StPetersburg-3524/2020	EPI_ISL_415710	GISAID	-	Homo sapiens	Complete	Russia / Saint Petersburg	2020-03-15	WHO National Influenza Centre Russian Federation	2020-03-19	WHO National Influenza Centre Russian Federation
SARS-CoV-2/KMS1/human/2020/CHN	MT226610	GenBank	-	Homo sapiens	Complete	China	2020-01-20	-	2020-03-20	Institute of Medical Biology, Chinese Academy of Medical Sciences and Peking Union Medical College, No. 935, Jiao Ling Road, Kunming, Yunnan 650118, China
hCoV-19/China/Shanghai/SH0093	EPI_ISL_416389	GISAID	-	Homo sapiens	Complete	China / Shanghai	2020-01-21	Shanghai Public Health Clinical Center, Shanghai Medical College, Fudan University	2020-03-20	National Research Center for Translational Medicine (Shanghai), Ruijin Hospital affiliated to Shanghai Jiao Tong University School of Medicine & Shanghai Public Health Clinical Center
hCoV-19/Hangzhou/ZJU-04/2020	EPI_ISL_416046	GISAID	-	Homo sapiens	Complete	China / Hangzhou	2020-01-24	State Key Laboratory for Diagnosis and Treatment of Infectious Diseases, National Clinical Research Center for Infectious Diseases, First Affiliated Hospital, Zhejiang University School of Medicine, Hangzhou, China 310003	2020-03-20	State Key Laboratory for Diagnosis and Treatment of Infectious Diseases, National Clinical Research Center for Infectious Diseases, First Affiliated Hospital, Zhejiang University School of Medicine, Hangzhou, China 310003
hCoV-19/Hangzhou/ZJU-03/2020	EPI_ISL_416044	GISAID	-	Homo sapiens	Complete	China / Hangzhou	2020-01-25	State Key Laboratory for Diagnosis and Treatment of Infectious Diseases, National Clinical Research Center for Infectious Diseases, First Affiliated Hospital, Zhejiang University School of Medicine, Hangzhou, China 310003	2020-03-20	State Key Laboratory for Diagnosis and Treatment of Infectious Diseases, National Clinical Research Center for Infectious Diseases, First Affiliated Hospital, Zhejiang University School of Medicine, Hangzhou, China 310003
hCoV-19/China/Shanghai/SH0002	EPI_ISL_416316	GISAID	-	Homo sapiens	Complete	China / Shanghai	2020-01-25	Shanghai Public Health Clinical Center, Shanghai Medical College, Fudan University	2020-03-20	National Research Center for Translational Medicine (Shanghai), Ruijin Hospital affiliated to Shanghai Jiao Tong University School of Medicine & Shanghai Public Health Clinical Center
hCoV-19/China/Shanghai/SH0003	EPI_ISL_416317	GISAID	-	Homo sapiens	Complete	China / Shanghai	2020-01-25	Shanghai Public Health Clinical Center, Shanghai Medical College, Fudan University	2020-03-20	National Research Center for Translational Medicine (Shanghai), Ruijin Hospital affiliated to Shanghai Jiao Tong University School of Medicine & Shanghai Public Health Clinical Center
hCoV-19/Australia/VIC03/2020	EPI_ISL_416411	GISAID	-	Homo sapiens	Complete	Australia / Victoria / Melbourne	2020-01-25	Victorian Infectious Diseases Reference Laboratory (VIDRL)	2020-03-20	Victorian Infectious Diseases Reference Laboratory and Microbiological Diagnostic Unit Public Health Laboratory, Doherty Institute
hCoV-19/Hangzhou/ZJU-02/2020	EPI_ISL_416042	GISAID	-	Homo sapiens	Complete	China / Hangzhou	2020-01-26	State Key Laboratory for Diagnosis and Treatment of Infectious Diseases, National Clinical Research Center for Infectious Diseases, First Affiliated Hospital, Zhejiang University School of Medicine, Hangzhou, China. 310003	2020-03-20	State Key Laboratory for Diagnosis and Treatment of Infectious Diseases, National Clinical Research Center for Infectious Diseases, First Affiliated Hospital, Zhejiang University School of Medicine, Hangzhou, China. 310003
hCoV-19/China/Shanghai/SH0004	EPI_ISL_416318	GISAID	-	Homo sapiens	Complete	China / Shanghai	2020-01-28	Shanghai Public Health Clinical Center, Shanghai Medical College, Fudan University	2020-03-20	National Research Center for Translational Medicine (Shanghai), Ruijin Hospital affiliated to Shanghai Jiao Tong University School of Medicine & Shanghai Public Health Clinical Center
hCoV-19/China/Shanghai/SH0005	EPI_ISL_416319	GISAID	-	Homo sapiens	Complete	China / Shanghai	2020-01-28	Shanghai Public Health Clinical Center, Shanghai Medical College, Fudan University	2020-03-20	National Research Center for Translational Medicine (Shanghai), Ruijin Hospital affiliated to Shanghai Jiao Tong University School of Medicine & Shanghai Public Health Clinical Center
hCoV-19/China/Shanghai/SH0007	EPI_ISL_416320	GISAID	-	Homo sapiens	Complete	China / Shanghai	2020-01-28	Shanghai Public Health Clinical Center, Shanghai Medical College, Fudan University	2020-03-20	National Research Center for Translational Medicine (Shanghai), Ruijin Hospital affiliated to Shanghai Jiao Tong University School of Medicine & Shanghai Public Health Clinical Center
hCoV-19/China/Shanghai/SH0008	EPI_ISL_416321	GISAID	-	Homo sapiens	Complete	China / Shanghai	2020-01-28	Shanghai Public Health Clinical Center, Shanghai Medical College, Fudan University	2020-03-20	National Research Center for Translational Medicine (Shanghai), Ruijin Hospital affiliated to Shanghai Jiao Tong University School of Medicine & Shanghai Public Health Clinical Center
hCoV-19/China/Shanghai/SH0009	EPI_ISL_416322	GISAID	-	Homo sapiens	Complete	China / Shanghai	2020-01-29	Shanghai Public Health Clinical Center, Shanghai Medical College, Fudan University	2020-03-20	National Research Center for Translational Medicine (Shanghai), Ruijin Hospital affiliated to Shanghai Jiao Tong University School of Medicine & Shanghai Public Health Clinical Center
hCoV-19/China/Shanghai/SH0010	EPI_ISL_416323	GISAID	-	Homo sapiens	Complete	China / Shanghai	2020-01-29	Shanghai Public Health Clinical Center, Shanghai Medical College, Fudan University	2020-03-20	National Research Center for Translational Medicine (Shanghai), Ruijin Hospital affiliated to Shanghai Jiao Tong University School of Medicine & Shanghai Public Health Clinical Center
hCoV-19/China/Shanghai/SH0011	EPI_ISL_416324	GISAID	-	Homo sapiens	Complete	China / Shanghai	2020-01-29	Shanghai Public Health Clinical Center, Shanghai Medical College, Fudan University	2020-03-20	National Research Center for Translational Medicine (Shanghai), Ruijin Hospital affiliated to Shanghai Jiao Tong University School of Medicine & Shanghai Public Health Clinical Center
hCoV-19/China/Shanghai/SH0013	EPI_ISL_416326	GISAID	-	Homo sapiens	Complete	China / Shanghai	2020-01-30	Shanghai Public Health Clinical Center, Shanghai Medical College, Fudan University	2020-03-20	National Research Center for Translational Medicine (Shanghai), Ruijin Hospital affiliated to Shanghai Jiao Tong University School of Medicine & Shanghai Public Health Clinical Center
hCoV-19/China/Shanghai/SH0023	EPI_ISL_416332	GISAID	-	Homo sapiens	Complete	China / Shanghai	2020-01-30	Shanghai Public Health Clinical Center, Shanghai Medical College, Fudan University	2020-03-20	National Research Center for Translational Medicine (Shanghai), Ruijin Hospital affiliated to Shanghai Jiao Tong University School of Medicine & Shanghai Public Health Clinical Center
hCoV-19/China/Shanghai/SH0024	EPI_ISL_416333	GISAID	-	Homo sapiens	Complete	China / Shanghai	2020-01-30	Shanghai Public Health Clinical Center, Shanghai Medical College, Fudan University	2020-03-20	National Research Center for Translational Medicine (Shanghai), Ruijin Hospital affiliated to Shanghai Jiao Tong University School of Medicine & Shanghai Public Health Clinical Center
hCoV-19/China/Shanghai/SH0043	EPI_ISL_416352	GISAID	-	Homo sapiens	Complete	China / Shanghai	2020-01-30	Shanghai Public Health Clinical Center, Shanghai Medical College, Fudan University	2020-03-20	National Research Center for Translational Medicine (Shanghai), Ruijin Hospital affiliated to Shanghai Jiao Tong University School of Medicine & Shanghai Public Health Clinical Center
hCoV-19/China/Shanghai/SH0058	EPI_ISL_416365	GISAID	-	Homo sapiens	Complete	China / Shanghai	2020-01-30	Shanghai Public Health Clinical Center, Shanghai Medical College, Fudan University	2020-03-20	National Research Center for Translational Medicine (Shanghai), Ruijin Hospital affiliated to Shanghai Jiao Tong University School of Medicine & Shanghai Public Health Clinical Center
hCoV-19/China/Shanghai/SH0059	EPI_ISL_416366	GISAID	-	Homo sapiens	Complete	China / Shanghai	2020-01-30	Shanghai Public Health Clinical Center, Shanghai Medical College, Fudan University	2020-03-20	National Research Center for Translational Medicine (Shanghai), Ruijin Hospital affiliated to Shanghai Jiao Tong University School of Medicine & Shanghai Public Health Clinical Center
hCoV-19/China/Shanghai/SH0022	EPI_ISL_416331	GISAID	-	Homo sapiens	Complete	China / Shanghai	2020-01-30	Shanghai Public Health Clinical Center, Shanghai Medical College, Fudan University	2020-03-20	National Research Center for Translational Medicine (Shanghai), Ruijin Hospital affiliated to Shanghai Jiao Tong University School of Medicine & Shanghai Public Health Clinical Center
hCoV-19/China/Shanghai/SH0094	EPI_ISL_416390	GISAID	-	Homo sapiens	Complete	China / Shanghai	2020-01-31	Shanghai Public Health Clinical Center, Shanghai Medical College, Fudan University	2020-03-20	National Research Center for Translational Medicine (Shanghai), Ruijin Hospital affiliated to Shanghai Jiao Tong University School of Medicine & Shanghai Public Health Clinical Center
hCoV-19/China/Shanghai/SH0027	EPI_ISL_416336	GISAID	-	Homo sapiens	Complete	China / Shanghai	2020-02-01	Shanghai Public Health Clinical Center, Shanghai Medical College, Fudan University	2020-03-20	National Research Center for Translational Medicine (Shanghai), Ruijin Hospital affiliated to Shanghai Jiao Tong University School of Medicine & Shanghai Public Health Clinical Center
hCoV-19/China/Shanghai/SH0029	EPI_ISL_416338	GISAID	-	Homo sapiens	Complete	China / Shanghai	2020-02-01	Shanghai Public Health Clinical Center, Shanghai Medical College, Fudan University	2020-03-20	National Research Center for Translational Medicine (Shanghai), Ruijin Hospital affiliated to Shanghai Jiao Tong University School of Medicine & Shanghai Public Health Clinical Center
hCoV-19/China/Shanghai/SH0032	EPI_ISL_416341	GISAID	-	Homo sapiens	Complete	China / Shanghai	2020-02-01	Shanghai Public Health Clinical Center, Shanghai Medical College, Fudan University	2020-03-20	National Research Center for Translational Medicine (Shanghai), Ruijin Hospital affiliated to Shanghai Jiao Tong University School of Medicine & Shanghai Public Health Clinical Center
hCoV-19/China/Shanghai/SH0053	EPI_ISL_416361	GISAID	-	Homo sapiens	Complete	China / Shanghai	2020-02-01	Shanghai Public Health Clinical Center, Shanghai Medical College, Fudan University	2020-03-20	National Research Center for Translational Medicine (Shanghai), Ruijin Hospital affiliated to Shanghai Jiao Tong University School of Medicine & Shanghai Public Health Clinical Center
hCoV-19/China/Shanghai/SH0060	EPI_ISL_416367	GISAID	-	Homo sapiens	Complete	China / Shanghai	2020-02-01	Shanghai Public Health Clinical Center, Shanghai Medical College, Fudan University	2020-03-20	National Research Center for Translational Medicine (Shanghai), Ruijin Hospital affiliated to Shanghai Jiao Tong University School of Medicine & Shanghai Public Health Clinical Center
hCoV-19/China/Shanghai/SH0067	EPI_ISL_416370	GISAID	-	Homo sapiens	Complete	China / Shanghai	2020-02-01	Shanghai Public Health Clinical Center, Shanghai Medical College, Fudan University	2020-03-20	National Research Center for Translational Medicine (Shanghai), Ruijin Hospital affiliated to Shanghai Jiao Tong University School of Medicine & Shanghai Public Health Clinical Center
hCoV-19/China/Shanghai/SH0069	EPI_ISL_416372	GISAID	-	Homo sapiens	Complete	China / Shanghai	2020-02-01	Shanghai Public Health Clinical Center, Shanghai Medical College, Fudan University	2020-03-20	National Research Center for Translational Medicine (Shanghai), Ruijin Hospital affiliated to Shanghai Jiao Tong University School of Medicine & Shanghai Public Health Clinical Center
hCoV-19/China/Shanghai/SH0076	EPI_ISL_416379	GISAID	-	Homo sapiens	Complete	China / Shanghai	2020-02-01	Shanghai Public Health Clinical Center, Shanghai Medical College, Fudan University	2020-03-20	National Research Center for Translational Medicine (Shanghai), Ruijin Hospital affiliated to Shanghai Jiao Tong University School of Medicine & Shanghai Public Health Clinical Center
hCoV-19/China/Shanghai/SH0079	EPI_ISL_416381	GISAID	-	Homo sapiens	Complete	China / Shanghai	2020-02-01	Shanghai Public Health Clinical Center, Shanghai Medical College, Fudan University	2020-03-20	National Research Center for Translational Medicine (Shanghai), Ruijin Hospital affiliated to Shanghai Jiao Tong University School of Medicine & Shanghai Public Health Clinical Center
hCoV-19/China/Shanghai/SH0088	EPI_ISL_416387	GISAID	-	Homo sapiens	Complete	China / Shanghai	2020-02-01	Shanghai Public Health Clinical Center, Shanghai Medical College, Fudan University	2020-03-20	National Research Center for Translational Medicine (Shanghai), Ruijin Hospital affiliated to Shanghai Jiao Tong University School of Medicine & Shanghai Public Health Clinical Center
hCoV-19/Hangzhou/ZJU-06/2020	EPI_ISL_416047	GISAID	-	Homo sapiens	Complete	China / Hangzhou	2020-02-02	State Key Laboratory for Diagnosis and Treatment of Infectious Diseases, National Clinical Research Center for Infectious Diseases, First Affiliated Hospital, Zhejiang University School of Medicine, Hangzhou, China 310003	2020-03-20	State Key Laboratory for Diagnosis and Treatment of Infectious Diseases, National Clinical Research Center for Infectious Diseases, First Affiliated Hospital, Zhejiang University School of Medicine, Hangzhou, China 310003
hCoV-19/China/Shanghai/SH0012	EPI_ISL_416325	GISAID	-	Homo sapiens	Complete	China / Shanghai	2020-02-02	Shanghai Public Health Clinical Center, Shanghai Medical College, Fudan University	2020-03-20	National Research Center for Translational Medicine (Shanghai), Ruijin Hospital affiliated to Shanghai Jiao Tong University School of Medicine & Shanghai Public Health Clinical Center
hCoV-19/China/Shanghai/SH0021	EPI_ISL_416330	GISAID	-	Homo sapiens	Complete	China / Shanghai	2020-02-02	Shanghai Public Health Clinical Center, Shanghai Medical College, Fudan University	2020-03-20	National Research Center for Translational Medicine (Shanghai), Ruijin Hospital affiliated to Shanghai Jiao Tong University School of Medicine & Shanghai Public Health Clinical Center
hCoV-19/China/Shanghai/SH0026	EPI_ISL_416335	GISAID	-	Homo sapiens	Complete	China / Shanghai	2020-02-02	Shanghai Public Health Clinical Center, Shanghai Medical College, Fudan University	2020-03-20	National Research Center for Translational Medicine (Shanghai), Ruijin Hospital affiliated to Shanghai Jiao Tong University School of Medicine & Shanghai Public Health Clinical Center
hCoV-19/China/Shanghai/SH0031	EPI_ISL_416340	GISAID	-	Homo sapiens	Complete	China / Shanghai	2020-02-02	Shanghai Public Health Clinical Center, Shanghai Medical College, Fudan University	2020-03-20	National Research Center for Translational Medicine (Shanghai), Ruijin Hospital affiliated to Shanghai Jiao Tong University School of Medicine & Shanghai Public Health Clinical Center
hCoV-19/China/Shanghai/SH0054	EPI_ISL_416362	GISAID	-	Homo sapiens	Complete	China / Shanghai	2020-02-02	Shanghai Public Health Clinical Center, Shanghai Medical College, Fudan University	2020-03-20	National Research Center for Translational Medicine (Shanghai), Ruijin Hospital affiliated to Shanghai Jiao Tong University School of Medicine & Shanghai Public Health Clinical Center
hCoV-19/China/Shanghai/SH0107	EPI_ISL_416397	GISAID	-	Homo sapiens	Complete	China / Shanghai	2020-02-02	Shanghai Public Health Clinical Center, Shanghai Medical College, Fudan University	2020-03-20	National Research Center for Translational Medicine (Shanghai), Ruijin Hospital affiliated to Shanghai Jiao Tong University School of Medicine & Shanghai Public Health Clinical Center
hCoV-19/China/Shanghai/SH0109	EPI_ISL_416398	GISAID	-	Homo sapiens	Complete	China / Shanghai	2020-02-02	Shanghai Public Health Clinical Center, Shanghai Medical College, Fudan University	2020-03-20	National Research Center for Translational Medicine (Shanghai), Ruijin Hospital affiliated to Shanghai Jiao Tong University School of Medicine & Shanghai Public Health Clinical Center
hCoV-19/China/Shanghai/SH0114	EPI_ISL_416401	GISAID	-	Homo sapiens	Complete	China / Shanghai	2020-02-02	Shanghai Public Health Clinical Center, Shanghai Medical College, Fudan University	2020-03-20	National Research Center for Translational Medicine (Shanghai), Ruijin Hospital affiliated to Shanghai Jiao Tong University School of Medicine & Shanghai Public Health Clinical Center
hCoV-19/China/Shanghai/SH0117	EPI_ISL_416403	GISAID	-	Homo sapiens	Complete	China / Shanghai	2020-02-02	Shanghai Public Health Clinical Center, Shanghai Medical College, Fudan University	2020-03-20	National Research Center for Translational Medicine (Shanghai), Ruijin Hospital affiliated to Shanghai Jiao Tong University School of Medicine & Shanghai Public Health Clinical Center
hCoV-19/China/Shanghai/SH0121	EPI_ISL_416405	GISAID	-	Homo sapiens	Complete	China / Shanghai	2020-02-02	Shanghai Public Health Clinical Center, Shanghai Medical College, Fudan University	2020-03-20	National Research Center for Translational Medicine (Shanghai), Ruijin Hospital affiliated to Shanghai Jiao Tong University School of Medicine & Shanghai Public Health Clinical Center
hCoV-19/China/Shanghai/SH0128	EPI_ISL_416409	GISAID	-	Homo sapiens	Complete	China / Shanghai	2020-02-02	Shanghai Public Health Clinical Center, Shanghai Medical College, Fudan University	2020-03-20	National Research Center for Translational Medicine (Shanghai), Ruijin Hospital affiliated to Shanghai Jiao Tong University School of Medicine & Shanghai Public Health Clinical Center
hCoV-19/China/Shanghai/SH0030	EPI_ISL_416339	GISAID	-	Homo sapiens	Complete	China / Shanghai	2020-02-03	Shanghai Public Health Clinical Center, Shanghai Medical College, Fudan University	2020-03-20	National Research Center for Translational Medicine (Shanghai), Ruijin Hospital affiliated to Shanghai Jiao Tong University School of Medicine & Shanghai Public Health Clinical Center
hCoV-19/China/Shanghai/SH0028	EPI_ISL_416337	GISAID	-	Homo sapiens	Complete	China / Shanghai	2020-02-04	Shanghai Public Health Clinical Center, Shanghai Medical College, Fudan University	2020-03-20	National Research Center for Translational Medicine (Shanghai), Ruijin Hospital affiliated to Shanghai Jiao Tong University School of Medicine & Shanghai Public Health Clinical Center
hCoV-19/China/Shanghai/SH0033	EPI_ISL_416342	GISAID	-	Homo sapiens	Complete	China / Shanghai	2020-02-04	Shanghai Public Health Clinical Center, Shanghai Medical College, Fudan University	2020-03-20	National Research Center for Translational Medicine (Shanghai), Ruijin Hospital affiliated to Shanghai Jiao Tong University School of Medicine & Shanghai Public Health Clinical Center
hCoV-19/China/Shanghai/SH0044	EPI_ISL_416353	GISAID	-	Homo sapiens	Complete	China / Shanghai	2020-02-04	Shanghai Public Health Clinical Center, Shanghai Medical College, Fudan University	2020-03-20	National Research Center for Translational Medicine (Shanghai), Ruijin Hospital affiliated to Shanghai Jiao Tong University School of Medicine & Shanghai Public Health Clinical Center
hCoV-19/China/Shanghai/SH0047	EPI_ISL_416355	GISAID	-	Homo sapiens	Complete	China / Shanghai	2020-02-04	Shanghai Public Health Clinical Center, Shanghai Medical College, Fudan University	2020-03-20	National Research Center for Translational Medicine (Shanghai), Ruijin Hospital affiliated to Shanghai Jiao Tong University School of Medicine & Shanghai Public Health Clinical Center
hCoV-19/China/Shanghai/SH0073	EPI_ISL_416376	GISAID	-	Homo sapiens	Complete	China / Shanghai	2020-02-05	Shanghai Public Health Clinical Center, Shanghai Medical College, Fudan University	2020-03-20	National Research Center for Translational Medicine (Shanghai), Ruijin Hospital affiliated to Shanghai Jiao Tong University School of Medicine & Shanghai Public Health Clinical Center
hCoV-19/China/Shanghai/SH0025	EPI_ISL_416334	GISAID	-	Homo sapiens	Complete	China / Shanghai	2020-02-06	Shanghai Public Health Clinical Center, Shanghai Medical College, Fudan University	2020-03-20	National Research Center for Translational Medicine (Shanghai), Ruijin Hospital affiliated to Shanghai Jiao Tong University School of Medicine & Shanghai Public Health Clinical Center
hCoV-19/China/Shanghai/SH0070	EPI_ISL_416373	GISAID	-	Homo sapiens	Complete	China / Shanghai	2020-02-07	Shanghai Public Health Clinical Center, Shanghai Medical College, Fudan University	2020-03-20	National Research Center for Translational Medicine (Shanghai), Ruijin Hospital affiliated to Shanghai Jiao Tong University School of Medicine & Shanghai Public Health Clinical Center
hCoV-19/China/Shanghai/SH0074	EPI_ISL_416377	GISAID	-	Homo sapiens	Complete	China / Shanghai	2020-02-07	Shanghai Public Health Clinical Center, Shanghai Medical College, Fudan University	2020-03-20	National Research Center for Translational Medicine (Shanghai), Ruijin Hospital affiliated to Shanghai Jiao Tong University School of Medicine & Shanghai Public Health Clinical Center
hCoV-19/China/Shanghai/SH0055	EPI_ISL_416363	GISAID	-	Homo sapiens	Complete	China / Shanghai	2020-02-08	Shanghai Public Health Clinical Center, Shanghai Medical College, Fudan University	2020-03-20	National Research Center for Translational Medicine (Shanghai), Ruijin Hospital affiliated to Shanghai Jiao Tong University School of Medicine & Shanghai Public Health Clinical Center
hCoV-19/China/Shanghai/SH0080	EPI_ISL_416382	GISAID	-	Homo sapiens	Complete	China / Shanghai	2020-02-08	Shanghai Public Health Clinical Center, Shanghai Medical College, Fudan University	2020-03-20	National Research Center for Translational Medicine (Shanghai), Ruijin Hospital affiliated to Shanghai Jiao Tong University School of Medicine & Shanghai Public Health Clinical Center
hCoV-19/Australia/VIC07/2020	EPI_ISL_416415	GISAID	-	Homo sapiens	Complete	Australia / Victoria / Melbourne	2020-02-08	Victorian Infectious Diseases Reference Laboratory (VIDRL)	2020-03-20	Victorian Infectious Diseases Reference Laboratory and Microbiological Diagnostic Unit Public Health Laboratory, Doherty Institute
hCoV-19/China/Shanghai/SH0077	EPI_ISL_416380	GISAID	-	Homo sapiens	Complete	China / Shanghai	2020-02-09	Shanghai Public Health Clinical Center, Shanghai Medical College, Fudan University	2020-03-20	National Research Center for Translational Medicine (Shanghai), Ruijin Hospital affiliated to Shanghai Jiao Tong University School of Medicine & Shanghai Public Health Clinical Center
hCoV-19/China/Shanghai/SH0101	EPI_ISL_416393	GISAID	-	Homo sapiens	Complete	China / Shanghai	2020-02-09	Shanghai Public Health Clinical Center, Shanghai Medical College, Fudan University	2020-03-20	National Research Center for Translational Medicine (Shanghai), Ruijin Hospital affiliated to Shanghai Jiao Tong University School of Medicine & Shanghai Public Health Clinical Center
hCoV-19/China/Shanghai/SH0119	EPI_ISL_416404	GISAID	-	Homo sapiens	Complete	China / Shanghai	2020-02-09	Shanghai Public Health Clinical Center, Shanghai Medical College, Fudan University	2020-03-20	National Research Center for Translational Medicine (Shanghai), Ruijin Hospital affiliated to Shanghai Jiao Tong University School of Medicine & Shanghai Public Health Clinical Center
hCoV-19/China/Shanghai/SH0115	EPI_ISL_416402	GISAID	-	Homo sapiens	Complete	China / Shanghai	2020-02-11	Shanghai Public Health Clinical Center, Shanghai Medical College, Fudan University	2020-03-20	National Research Center for Translational Medicine (Shanghai), Ruijin Hospital affiliated to Shanghai Jiao Tong University School of Medicine & Shanghai Public Health Clinical Center
hCoV-19/China/Shanghai/SH0110	EPI_ISL_416399	GISAID	-	Homo sapiens	Complete	China / Shanghai	2020-02-13	Shanghai Public Health Clinical Center, Shanghai Medical College, Fudan University	2020-03-20	National Research Center for Translational Medicine (Shanghai), Ruijin Hospital affiliated to Shanghai Jiao Tong University School of Medicine & Shanghai Public Health Clinical Center
hCoV-19/China/Shanghai/SH0102	EPI_ISL_416394	GISAID	-	Homo sapiens	Complete	China / Shanghai	2020-02-14	Shanghai Public Health Clinical Center, Shanghai Medical College, Fudan University	2020-03-20	National Research Center for Translational Medicine (Shanghai), Ruijin Hospital affiliated to Shanghai Jiao Tong University School of Medicine & Shanghai Public Health Clinical Center
hCoV-19/China/Shanghai/SH0125	EPI_ISL_416406	GISAID	-	Homo sapiens	Complete	China / Shanghai	2020-02-15	Shanghai Public Health Clinical Center, Shanghai Medical College, Fudan University	2020-03-20	National Research Center for Translational Medicine (Shanghai), Ruijin Hospital affiliated to Shanghai Jiao Tong University School of Medicine & Shanghai Public Health Clinical Center
hCoV-19/China/Shanghai/SH0126	EPI_ISL_416407	GISAID	-	Homo sapiens	Complete	China / Shanghai	2020-02-15	Shanghai Public Health Clinical Center, Shanghai Medical College, Fudan University	2020-03-20	National Research Center for Translational Medicine (Shanghai), Ruijin Hospital affiliated to Shanghai Jiao Tong University School of Medicine & Shanghai Public Health Clinical Center
hCoV-19/Denmark/SSI-01/2020	EPI_ISL_416142	GISAID	-	Homo sapiens	Complete	Denmark / Copenhagen	2020-02-26	Department of Virus and Microbiological Special diagnostics, Statens Serum Institut, Copenhagen, Denmark.	2020-03-20	Statens Serum Institute
hCoV-19/Denmark/SSI-02/2020	EPI_ISL_416143	GISAID	-	Homo sapiens	Complete	Denmark / Copenhagen	2020-02-28	Department of Virus and Microbiological Special diagnostics, Statens Serum Institut, Copenhagen, Denmark.	2020-03-20	ViFU
hCoV-19/Denmark/SSI-03/2020	EPI_ISL_416144	GISAID	-	Homo sapiens	Complete	Denmark / Copenhagen	2020-03-01	Department of Virus and Microbiological Special diagnostics, Statens Serum Institut, Copenhagen, Denmark.	2020-03-20	ViFU
hCoV-19/Denmark/SSI-05/2020	EPI_ISL_416140	GISAID	-	Homo sapiens	Complete	Denmark / Copenhagen	2020-03-02	Department of Virus and Microbiological Special diagnostics, Statens Serum Institut, Copenhagen, Denmark.	2020-03-20	Statens Serum Institute
hCoV-19/Australia/VIC04/2020	EPI_ISL_416412	GISAID	-	Homo sapiens	Complete	Australia / Victoria / Melbourne	2020-03-02	Victorian Infectious Diseases Reference Laboratory (VIDRL)	2020-03-20	Victorian Infectious Diseases Reference Laboratory and Microbiological Diagnostic Unit Public Health Laboratory, Doherty Institute
hCoV-19/Denmark/SSI-04/2020	EPI_ISL_416153	GISAID	-	Homo sapiens	Complete	Denmark / Copenhagen	2020-03-02	Department of Virus and Microbiological Special diagnostics, Statens Serum Institut, Copenhagen, Denmark.	2020-03-20	ViFU
hCoV-19/Brazil/SPBR-07/2020	EPI_ISL_416028	GISAID	-	Homo sapiens	Complete	Brazil / Sao Paulo / Sao Paulo	2020-03-03	National Influenza Center - Instituto Adolfo Lutz	2020-03-20	Instituto Adolfo Lutz, Interdiciplinary Procedures Center, Strategic Laboratory
hCoV-19/Brazil/SPBR-11/2020	EPI_ISL_416033	GISAID	-	Homo sapiens	Complete	Brazil / Sao Paulo / Sao Paulo	2020-03-03	Hospital Israelita Albert Einstein	2020-03-20	Instituto Adolfo Lutz, Interdiciplinary Procedures Center, Strategic Laboratory
hCoV-19/Denmark/SSI-09/2020	EPI_ISL_416141	GISAID	-	Homo sapiens	Complete	Denmark / Copenhagen	2020-03-03	Department of Virus and Microbiological Special diagnostics, Statens Serum Institut, Copenhagen, Denmark.	2020-03-20	Statens Serum Institute
hCoV-19/Brazil/SPBR-08/2020	EPI_ISL_416029	GISAID	-	Homo sapiens	Complete	Brazil / Sao Paulo / Sao Paulo	2020-03-04	Laboiratório Fleury	2020-03-20	Instituto Adolfo Lutz, Interdiciplinary Procedures Center, Strategic Laboratory
hCoV-19/Brazil/SPBR-09/2020	EPI_ISL_416031	GISAID	-	Homo sapiens	Complete	Brazil / Sao Paulo / Sao Paulo	2020-03-04	National Influenza Center - Instituto Adolfo Lutz	2020-03-20	Instituto Adolfo Lutz, Interdiciplinary Procedures Center, Strategic Laboratory
hCoV-19/Brazil/SPBR-10/2020	EPI_ISL_416032	GISAID	-	Homo sapiens	Complete	Brazil / Distrito Federal / Brasilia	2020-03-04	National Influenza Center - Instituto Adolfo Lutz	2020-03-20	Instituto Adolfo Lutz, Interdiciplinary Procedures Center, Strategic Laboratory
hCoV-19/Brazil/SPBR-12/2020	EPI_ISL_416034	GISAID	-	Homo sapiens	Complete	Brazil / Sao Paulo / Sao Paulo	2020-03-04	Hospital Israelita Albert Einstein	2020-03-20	Instituto Adolfo Lutz, Interdiciplinary Procedures Center, Strategic Laboratory
hCoV-19/Brazil/SPBR-13/2020	EPI_ISL_416035	GISAID	-	Homo sapiens	Complete	Brazil / Sao Paulo / Sao Paulo	2020-03-05	National Influenza Center - Instituto Adolfo Lutz	2020-03-20	Instituto Adolfo Lutz, Interdiciplinary Procedures Center, Strategic Laboratory
hCoV-19/Brazil/SPBR-14/2020	EPI_ISL_416036	GISAID	-	Homo sapiens	Complete	Brazil / Sao Paulo / Sao Paulo	2020-03-05	National Influenza Center - Instituto Adolfo Lutz	2020-03-20	Instituto Adolfo Lutz, Interdiciplinary Procedures Center, Strategic Laboratory
hCoV-19/Hangzhou/ZJU-07/2020	EPI_ISL_416425	GISAID	-	Homo sapiens	Complete	China / Zhejiang / Hangzhou	2020-02-03	State Key Laboratory for Diagnosis and Treatment of Infectious Diseases, National Clinical Research Center for Infectious Diseases, First Affiliated Hospital, Zhejiang University School of Medicine, Hangzhou, China 310003	2020-03-21	State Key Laboratory for Diagnosis and Treatment of Infectious Diseases, National Clinical Research Center for Infectious Diseases, First Affiliated Hospital, Zhejiang University School of Medicine, Hangzhou, China 310003
hCoV-19/Vietnam/CM99/2020	EPI_ISL_416429	GISAID	-	Homo sapiens	Complete	Vietnam / Vinhphuc	2020-02-11	National Influenza Center, National Institute of Hygiene and Epidemiology (NIHE)	2020-03-21	National Influenza Center, National Institute of Hygiene and Epidemiology (NIHE)
hCoV-19/Vietnam/CM295/2020	EPI_ISL_416430	GISAID	-	Homo sapiens	Complete	Vietnam / Hanoi	2020-03-06	National Influenza Center, National Institute of Hygiene and Epidemiology (NIHE)	2020-03-21	National Influenza Center, National Institute of Hygiene and Epidemiology (NIHE)
hCoV-19/Vietnam/CM296/2020	EPI_ISL_416431	GISAID	-	Homo sapiens	Complete	Vietnam / Hanoi	2020-03-06	National Influenza Center, National Institute of Hygiene and Epidemiology (NIHE)	2020-03-21	National Influenza Center, National Institute of Hygiene and Epidemiology (NIHE)
hCoV-19/USA/WA-UW37/2020	EPI_ISL_416454	GISAID	-	Homo sapiens	Complete	United States / Washington	2020-03-06	UW Virology Lab	2020-03-21	UW Virology Lab
hCoV-19/Vietnam/39607/2020	EPI_ISL_416428	GISAID	-	Homo sapiens	Complete	Vietnam / Quangning	2020-03-07	National Influenza Center, National Institute of Hygiene and Epidemiology (NIHE)	2020-03-21	National Influenza Center, National Institute of Hygiene and Epidemiology (NIHE)
hCoV-19/SaudiArabia/KAIMRC-Alghoribi/2020	EPI_ISL_416432	GISAID	-	Homo sapiens	Complete	Saudi Arabia / Riyadh	2020-03-07	Clinical Microbiology Lab	2020-03-21	Infectious Disease Research Department, King Abdullah International Medical Research Center (KAIMRC)
hCoV-19/USA/WA-UW38/2020	EPI_ISL_416455	GISAID	-	Homo sapiens	Complete	United States / Washington	2020-03-07	UW Virology Lab	2020-03-21	UW Virology Lab
hCoV-19/USA/WA-UW77/2020	EPI_ISL_416433	GISAID	-	Homo sapiens	Complete	United States / Washington	2020-03-10	UW Virology Lab	2020-03-21	UW Virology Lab
hCoV-19/USA/WA-UW78/2020	EPI_ISL_416434	GISAID	-	Homo sapiens	Complete	United States / Washington	2020-03-10	UW Virology Lab	2020-03-21	UW Virology Lab
hCoV-19/USA/WA-UW79/2020	EPI_ISL_416435	GISAID	-	Homo sapiens	Complete	United States / Washington	2020-03-10	UW Virology Lab	2020-03-21	UW Virology Lab
hCoV-19/USA/WA-UW80/2020	EPI_ISL_416436	GISAID	-	Homo sapiens	Complete	United States / Washington	2020-03-10	UW Virology Lab	2020-03-21	UW Virology Lab
hCoV-19/USA/WA-UW81/2020	EPI_ISL_416437	GISAID	-	Homo sapiens	Complete	United States / Washington	2020-03-10	UW Virology Lab	2020-03-21	UW Virology Lab
hCoV-19/USA/WA-UW82/2020	EPI_ISL_416438	GISAID	-	Homo sapiens	Complete	United States / Washington	2020-03-10	UW Virology Lab	2020-03-21	UW Virology Lab
hCoV-19/USA/WA-UW83/2020	EPI_ISL_416439	GISAID	-	Homo sapiens	Complete	United States / Washington	2020-03-10	UW Virology Lab	2020-03-21	UW Virology Lab
hCoV-19/USA/WA-UW84/2020	EPI_ISL_416440	GISAID	-	Homo sapiens	Complete	United States / Washington	2020-03-10	UW Virology Lab	2020-03-21	UW Virology Lab
hCoV-19/USA/WA-UW85/2020	EPI_ISL_416441	GISAID	-	Homo sapiens	Complete	United States / Washington	2020-03-10	UW Virology Lab	2020-03-21	UW Virology Lab
hCoV-19/USA/WA-UW86/2020	EPI_ISL_416442	GISAID	-	Homo sapiens	Complete	United States / Washington	2020-03-10	UW Virology Lab	2020-03-21	UW Virology Lab
hCoV-19/USA/WA-UW87/2020	EPI_ISL_416443	GISAID	-	Homo sapiens	Complete	United States / Washington	2020-03-10	UW Virology Lab	2020-03-21	UW Virology Lab
hCoV-19/USA/WA-UW88/2020	EPI_ISL_416444	GISAID	-	Homo sapiens	Complete	United States / Washington	2020-03-10	UW Virology Lab	2020-03-21	UW Virology Lab
hCoV-19/USA/WA-UW89/2020	EPI_ISL_416445	GISAID	-	Homo sapiens	Complete	United States / Washington	2020-03-10	UW Virology Lab	2020-03-21	UW Virology Lab
hCoV-19/USA/WA-UW90/2020	EPI_ISL_416446	GISAID	-	Homo sapiens	Complete	United States / Washington	2020-03-10	UW Virology Lab	2020-03-21	UW Virology Lab
hCoV-19/USA/WA-UW91/2020	EPI_ISL_416447	GISAID	-	Homo sapiens	Complete	United States / Washington	2020-03-10	UW Virology Lab	2020-03-21	UW Virology Lab
hCoV-19/USA/WA-UW95/2020	EPI_ISL_416451	GISAID	-	Homo sapiens	Complete	United States / Washington	2020-03-10	UW Virology Lab	2020-03-21	UW Virology Lab
hCoV-19/USA/WA-UW96/2020	EPI_ISL_416452	GISAID	-	Homo sapiens	Complete	United States / Washington	2020-03-10	UW Virology Lab	2020-03-21	UW Virology Lab
hCoV-19/USA/WA-UW92/2020	EPI_ISL_416448	GISAID	-	Homo sapiens	Complete	United States / Washington	2020-03-11	UW Virology Lab	2020-03-21	UW Virology Lab
hCoV-19/Hungary/mbl1/2020	EPI_ISL_416426	GISAID	-	Homo sapiens	Complete	Hungary / Budapest	2020-03-17	Virological Research Group, Szentágothai Research Centre, University of Pécs	2020-03-21	Bioinformatics Research Group, Szentágothai Research Centre, University of Pécs
SARS-CoV-2/human/HKG/HKU-001a/2020	MT230904	GenBank	-	Homo sapiens	Complete	China / Hong Kong	2020-01-22	-	2020-03-22	Microbiology, The University of Hong Kong, Block T Queen Mary Hospital Pok Fu Lam Road, Hong Kong, China
hCoV-19/Hangzhou/ZJU-08/2020	EPI_ISL_416473	GISAID	-	Homo sapiens	Complete	China / Zhejiang / Hangzhou	2020-01-26	State Key Laboratory for Diagnosis and Treatment of Infectious Diseases, National Clinical Research Center for Infectious Diseases, First Affiliated Hospital, Zhejiang University School of Medicine, Hangzhou, China 310003	2020-03-22	State Key Laboratory for Diagnosis and Treatment of Infectious Diseases, National Clinical Research Center for Infectious Diseases, First Affiliated Hospital, Zhejiang University School of Medicine, Hangzhou, China 310003
hCoV-19/Hangzhou/ZJU-09/2020	EPI_ISL_416474	GISAID	-	Homo sapiens	Complete	China / Zhejiang / Hangzhou	2020-01-28	State Key Laboratory for Diagnosis and Treatment of Infectious Diseases, National Clinical Research Center for Infectious Diseases, First Affiliated Hospital, Zhejiang University School of Medicine, Hangzhou, China 310003	2020-03-22	State Key Laboratory for Diagnosis and Treatment of Infectious Diseases, National Clinical Research Center for Infectious Diseases, First Affiliated Hospital, Zhejiang University School of Medicine, Hangzhou, China 310003
hCoV-19/France/B2330/2020	EPI_ISL_416502	GISAID	-	Homo sapiens	Complete	France / Bretagne / Rennes	2020-02-26	CHRU Pontchaillou - Laboratoire de Virologie	2020-03-22	National Reference Center for Viruses of Respiratory Infections, Institut Pasteur, Paris
hCoV-19/Spain/Valencia5/2020	EPI_ISL_416484	GISAID	-	Homo sapiens	Complete	Spain / Comunitat_Valenciana / Valencia	2020-02-27	Servicio de Microbiología. Consorcio Hospital General Universitario de Valencia	2020-03-22	Sequencing and Bioinformatics Service and Molecular Epidemiology Research Group. FISABIO-Public Health
hCoV-19/USA/WA-S5/2020	EPI_ISL_416460	GISAID	-	Homo sapiens	Complete	United States / Washington / King County	2020-02-29	Seattle Flu Study	2020-03-22	Seattle Flu Study
hCoV-19/USA/WA-S6/2020	EPI_ISL_416461	GISAID	-	Homo sapiens	Complete	United States / Washington / King County	2020-02-29	Seattle Flu Study	2020-03-22	Seattle Flu Study
hCoV-19/USA/WA-S10/2020	EPI_ISL_416465	GISAID	-	Homo sapiens	Complete	United States / Washington / King County	2020-02-29	Seattle Flu Study	2020-03-22	Seattle Flu Study
hCoV-19/France/B2334/2020	EPI_ISL_416503	GISAID	-	Homo sapiens	Complete	France / Bretagne / Rennes	2020-03-01	CHRU Pontchaillou - Laboratoire de Virologie	2020-03-22	National Reference Center for Viruses of Respiratory Infections, Institut Pasteur, Paris
hCoV-19/Kuwait/KU12/2020	EPI_ISL_416458	GISAID	-	Homo sapiens	Complete	Kuwait / Hawali	2020-03-02	Virology laboratory Ministry of Health Kuwait sequenced at Dasman Diabetes Institute	2020-03-22	Dasman Diabetes Institute
hCoV-19/Belgium/MTR-03021/2020	EPI_ISL_416467	GISAID	-	Homo sapiens	Complete	Belgium / Holsbeek	2020-03-02	KU Leuven, Clinical and Epidemiological Virology	2020-03-22	KU Leuven, Clinical and Epidemiological Virology
hCoV-19/Belgium/GMH-03022/2020	EPI_ISL_416468	GISAID	-	Homo sapiens	Complete	Belgium / Holsbeek	2020-03-02	KU Leuven, Clinical and Epidemiological Virology	2020-03-22	KU Leuven, Clinical and Epidemiological Virology
hCoV-19/Belgium/DB-03023/2020	EPI_ISL_416470	GISAID	-	Homo sapiens	Complete	Belgium / Couthuin	2020-03-02	KU Leuven, Clinical and Epidemiological Virology	2020-03-22	KU Leuven, Clinical and Epidemiological Virology
hCoV-19/Belgium/DBD-03024/2020	EPI_ISL_416471	GISAID	-	Homo sapiens	Complete	Belgium / Kessel-Lo	2020-03-02	KU Leuven, Clinical and Epidemiological Virology	2020-03-22	KU Leuven, Clinical and Epidemiological Virology
hCoV-19/Belgium/UMF-03025/2020	EPI_ISL_416472	GISAID	-	Homo sapiens	Complete	Belgium / Kessel-Lo	2020-03-02	KU Leuven, Clinical and Epidemiological Virology	2020-03-22	KU Leuven, Clinical and Epidemiological Virology
hCoV-19/Belgium/MTR-03026/2020	EPI_ISL_416476	GISAID	-	Homo sapiens	Complete	Belgium / Holsbeek	2020-03-02	KU Leuven, Clinical and Epidemiological Virology	2020-03-22	KU Leuven, Clinical and Epidemiological Virology
hCoV-19/France/B2336/2020	EPI_ISL_416505	GISAID	-	Homo sapiens	Complete	France / Bretagne / Rennes	2020-03-02	CHRU Pontchaillou - Laboratoire de Virologie	2020-03-22	National Reference Center for Viruses of Respiratory Infections, Institut Pasteur, Paris
hCoV-19/NewZealand/20VR0189/2020	EPI_ISL_416519	GISAID	-	Homo sapiens	Complete	New Zealand / Auckland	2020-03-02	Auckland Hospital	2020-03-22	Institute of Environmental Science and Research (ESR)
hCoV-19/USA/WA-S11/2020	EPI_ISL_416466	GISAID	-	Homo sapiens	Complete	United States / Washington / King County	2020-03-03	Seattle Flu Study	2020-03-22	Seattle Flu Study
hCoV-19//Belgium/SN-03031/2020	EPI_ISL_416469	GISAID	-	Homo sapiens	Complete	Belgium / Kessel-Lo	2020-03-03	KU Leuven, Clinical and Epidemiological Virology	2020-03-22	KU Leuven, Clinical and Epidemiological Virology
hCoV-19/Belgium/DBA-03032/2020	EPI_ISL_416475	GISAID	-	Homo sapiens	Complete	Belgium / Leuven	2020-03-03	KU Leuven, Clinical and Epidemiological Virology	2020-03-22	KU Leuven, Clinical and Epidemiological Virology
hCoV-19/Poland/PL_P1/2020	EPI_ISL_416488	GISAID	-	Homo sapiens	Complete	Poland / Zielonogorskie	2020-03-03	ViroGenetics - BSL3 Laboratory of Virology; Human Genome Variation Research Group & Genomics Centre MCB; Bioinformatics Research Group Department of Virology	2020-03-22	ViroGenetics - BSL3 Laboratory of Virology; Human Genome Variation Research Group & Genomics Centre MCB; Bioinformatics Research Group Department of Virology
hCoV-19/France/B2337/2020	EPI_ISL_416506	GISAID	-	Homo sapiens	Complete	France / Bretagne / Rennes	2020-03-03	CHRU Pontchaillou - Laboratoire de Virologie	2020-03-22	National Reference Center for Viruses of Respiratory Infections, Institut Pasteur, Paris
hCoV-19/Spain/Valencia8/2020	EPI_ISL_416487	GISAID	-	Homo sapiens	Complete	Spain / Comunitat_Valenciana / Valencia	2020-03-04	Servicio de Microbiología. Consorcio Hospital General Universitario de Valencia	2020-03-22	Sequencing and Bioinformatics Service and Molecular Epidemiology Research Group. FISABIO-Public Health
hCoV-19/France/N2223/2020	EPI_ISL_416494	GISAID	-	Homo sapiens	Complete	France / Normandie / Rouen	2020-03-04	Centre Hositalier Universitaire de Rouen Laboratoire de Virologie	2020-03-22	National Reference Center for Viruses of Respiratory Infections, Institut Pasteur, Paris
nCoV-19/Georgia/Tb-273/2020	EPI_ISL_416479	GISAID	-	Homo sapiens	Complete	Georgia / Tbilisi	2020-03-05	R. G. Lugar Center for Public Health Research, National Center for Disease Control and Public Health (NCDC) of Georgia.	2020-03-22	R. G. Lugar Center for Public Health Research, National Center for Disease Control and Public Health (NCDC) of Georgia.
hCoV-19/France/B2340/2020	EPI_ISL_416507	GISAID	-	Homo sapiens	Complete	France / Bretagne / Rennes	2020-03-05	CHRU Pontchaillou - Laboratoire de Virologie	2020-03-22	National Reference Center for Viruses of Respiratory Infections, Institut Pasteur, Paris
hCoV-19/France/B2344/2020	EPI_ISL_416509	GISAID	-	Homo sapiens	Complete	France / Bretagne / Rennes	2020-03-06	CHRU Pontchaillou - Laboratoire de Virologie	2020-03-22	National Reference Center for Viruses of Respiratory Infections, Institut Pasteur, Paris
hCoV-19/France/B2346/2020	EPI_ISL_416510	GISAID	-	Homo sapiens	Complete	France / Bretagne / Rennes	2020-03-06	CHRU Pontchaillou - Laboratoire de Virologie	2020-03-22	National Reference Center for Viruses of Respiratory Infections, Institut Pasteur, Paris
hCoV-19/France/B2348/2020	EPI_ISL_416511	GISAID	-	Homo sapiens	Complete	France / Bretagne / Rennes	2020-03-07	CHRU Pontchaillou - Laboratoire de Virologie	2020-03-22	National Reference Center for Viruses of Respiratory Infections, Institut Pasteur, Paris
hCoV-19/France/B2349/2020	EPI_ISL_416512	GISAID	-	Homo sapiens	Complete	France / Bretagne / Rennes	2020-03-07	CHRU Pontchaillou - Laboratoire de Virologie	2020-03-22	National Reference Center for Viruses of Respiratory Infections, Institut Pasteur, Paris
hCoV-19/France/B2351/2020	EPI_ISL_416513	GISAID	-	Homo sapiens	Complete	France / Bretagne / Rennes	2020-03-07	CHRU Pontchaillou - Laboratoire de Virologie	2020-03-22	National Reference Center for Viruses of Respiratory Infections, Institut Pasteur, Paris
hCoV-19/Georgia/Tb-390/2020	EPI_ISL_416477	GISAID	-	Homo sapiens	Complete	Georgia / Tbilisi	2020-03-08	R. G. Lugar Center for Public Health Research, National Center for Disease Control and Public Health (NCDC) of Georgia.	2020-03-22	R. G. Lugar Center for Public Health Research, National Center for Disease Control and Public Health (NCDC) of Georgia.
hCoV-19/France/HF2196/2020	EPI_ISL_416493	GISAID	-	Homo sapiens	Complete	France / Hauts de France / Château-Thierry	2020-03-08	CH Jean de Navarre Laboratoire de Biologie	2020-03-22	National Reference Center for Viruses of Respiratory Infections, Institut Pasteur, Paris
hCoV-19/France/HF2234/2020	EPI_ISL_416495	GISAID	-	Homo sapiens	Complete	France / Hauts de France / Compiègne	2020-03-10	Centre Hospitalier Compiègne Laboratoire de Biologie	2020-03-22	National Reference Center for Viruses of Respiratory Infections, Institut Pasteur, Paris
hCoV-19/France/HF2237/2020	EPI_ISL_416496	GISAID	-	Homo sapiens	Complete	France / Hauts de France / Compiègne	2020-03-10	Centre Hospitalier Compiègne Laboratoire de Biologie	2020-03-22	National Reference Center for Viruses of Respiratory Infections, Institut Pasteur, Paris
hCoV-19/France/HF2239/2020	EPI_ISL_416497	GISAID	-	Homo sapiens	Complete	France / Hauts de France / Compiègne	2020-03-10	Centre Hospitalier Compiègne Laboratoire de Biologie	2020-03-22	National Reference Center for Viruses of Respiratory Infections, Institut Pasteur, Paris
hCoV-19/SaudiArabia/SCDC-3321/2020	EPI_ISL_416521	GISAID	-	Homo sapiens	Complete	Saudi Arabia	2020-03-10	Public Health Laboratory	2020-03-22	Public Health Laboratory, Saudi CDC
hCoV-19/SaudiArabia/SCDC-3324/2020	EPI_ISL_416522	GISAID	-	Homo sapiens	Complete	Saudi Arabia	2020-03-10	Public Health Laboratory, Saudi CDC	2020-03-22	Public Health Laboratory, Saudi CDC
nCoV-19/Georgia/Tb-537/2020	EPI_ISL_416480	GISAID	-	Homo sapiens	Complete	Georgia / Tbilisi	2020-03-11	R. G. Lugar Center for Public Health Research, National Center for Disease Control and Public Health (NCDC) of Georgia.	2020-03-22	R. G. Lugar Center for Public Health Research, National Center for Disease Control and Public Health (NCDC) of Georgia.
hCoV-19/France/IDF2256/2020	EPI_ISL_416498	GISAID	-	Homo sapiens	Complete	France / Ile de France / Garches	2020-03-11	Institut Médico légal- Hop R. Poincaré	2020-03-22	National Reference Center for Viruses of Respiratory Infections, Institut Pasteur, Paris
hCoV-19/France/IDF2278/2020	EPI_ISL_416499	GISAID	-	Homo sapiens	Complete	France / Ile de France / Longjumeau	2020-03-11	LABM GH nord Essonne	2020-03-22	National Reference Center for Viruses of Respiratory Infections, Institut Pasteur, Paris
hCoV-19/Japan/SMU-0311S2/2020	EPI_ISL_416524	GISAID	-	Homo sapiens	Complete	Japan / Saitama	2020-03-11	Saitama Medical University Hospital	2020-03-22	Saitama Medical University
hCoV-19/Japan/SMU-0311S3/2020	EPI_ISL_416525	GISAID	-	Homo sapiens	Complete	Japan / Saitama	2020-03-11	Saitama Medical University	2020-03-22	Saitama Medical University
nCoV-19/Georgia/Tb/2020	EPI_ISL_416482	GISAID	-	Homo sapiens	Complete	Georgia / Tbilisi	2020-03-13	R. G. Lugar Center for Public Health Research, National Center for Disease Control and Public Health (NCDC) of Georgia.	2020-03-22	R. G. Lugar Center for Public Health Research, National Center for Disease Control and Public Health (NCDC) of Georgia.
nCoV-19/Georgia/Tb-673/2020	EPI_ISL_416478	GISAID	-	Homo sapiens	Complete	Georgia / Tbilisi	2020-03-14	R. G. Lugar Center for Public Health Research, National Center for Disease Control and Public Health (NCDC) of Georgia.	2020-03-22	R. G. Lugar Center for Public Health Research, National Center for Disease Control and Public Health (NCDC) of Georgia.
hCoV-19/Australia/VIC08/2020	EPI_ISL_416514	GISAID	-	Homo sapiens	Complete	Australia / Victoria / Melbourne	2020-03-15	Victorian Infectious Diseases Reference Laboratory (VIDRL)	2020-03-22	Victorian Infectious Diseases Reference Laboratory and Microbiological Diagnostic Unit Public Health Laboratory, Doherty Institute
nCoV-19/Ge/Tb-712/2020	EPI_ISL_416481	GISAID	-	Homo sapiens	Complete	Georgia / Tbilisi	2020-03-16	R. G. Lugar Center for Public Health Research, National Center for Disease Control and Public Health (NCDC) of Georgia.	2020-03-22	R. G. Lugar Center for Public Health Research, National Center for Disease Control and Public Health (NCDC) of Georgia.
hCoV-19/USA/CA-MG0987/2020	EPI_ISL_416457	GISAID	-	Homo sapiens	Complete	United States / California / San Diego County	2020-03-18	Andersen Lab, The Scripps Research Institute	2020-03-22	Andersen Lab, The Scripps Research Institute
hCoV-19/Lithuania/ChVir1632/2020	EPI_ISL_416741	GISAID	-	Homo sapiens	Complete	Lithuania / Vilnius	2020-02-01	National Public Health Surveillance Laboratory, Vilnius, Lithuania	2020-03-23	Charite Universitaetsmedizin Berlin, Institute of Virology
2019-nCoV/USA-WA1/2020/P1	MT233526	GenBank	-	Homo sapiens	Complete	United States / WA	2020-01-19	-	2020-03-23	Center for Devices and Radiological Health, US Food and Drug Administration, 10903 New Hampshire Avenue, Silver Spring, MD 20993-0002, USA
hCoV-19/Malaysia/MKAK-CL-2020-5045/2020	EPI_ISL_416829	GISAID	-	Homo sapiens	Complete	Malaysia / Selangor	2020-01-24	National Public Health Laboratory	2020-03-23	Malaysia Genome Institute
hCoV-19/Malaysia/MKAK-CL-2020-5047/2020	EPI_ISL_416866	GISAID	-	Homo sapiens	Complete	Malaysia / Selangor	2020-01-24	National Public Health Laboratory	2020-03-23	Malaysia Genome Institute
hCoV-19/Malaysia/MKAK-CL-2020-5049/2020	EPI_ISL_416884	GISAID	-	Homo sapiens	Complete	Malaysia / Selangor	2020-01-24	National Public Health Laboratory	2020-03-23	Malaysia Genome Institute
hCoV-19/Malaysia/MKAK-CL-2020-6430/2020	EPI_ISL_416886	GISAID	-	Homo sapiens	Complete	Malaysia / Selangor	2020-02-04	National Public Health Laboratory	2020-03-23	Malaysia Genome Institute
hCoV-19/Malaysia/MKAK-CL-2020-7554/2020	EPI_ISL_416907	GISAID	-	Homo sapiens	Complete	Malaysia / Selangor	2020-02-06	National Public Health Laboratory	2020-03-23	Malaysia Genome Institute
hCoV-19/Japan/DP0005/2020	EPI_ISL_416565	GISAID	-	Homo sapiens	Complete	Japan	2020-02-15	Japanese Quarantine Stations	2020-03-23	Pathogen Genomics Center, National Institute of Infectious Diseases
hCoV-19/Japan/DP0027/2020	EPI_ISL_416566	GISAID	-	Homo sapiens	Complete	Japan	2020-02-15	Japanese Quarantine Stations	2020-03-23	Pathogen Genomics Center, National Institute of Infectious Diseases
hCoV-19/Japan/DP0037/2020	EPI_ISL_416567	GISAID	-	Homo sapiens	Complete	Japan	2020-02-15	Japanese Quarantine Stations	2020-03-23	Pathogen Genomics Center, National Institute of Infectious Diseases
hCoV-19/Japan/DP0059/2020	EPI_ISL_416569	GISAID	-	Homo sapiens	Complete	Japan	2020-02-15	Japanese Quarantine Stations	2020-03-23	Pathogen Genomics Center, National Institute of Infectious Diseases
hCoV-19/Japan/DP0065/2020	EPI_ISL_416570	GISAID	-	Homo sapiens	Complete	Japan	2020-02-15	Japanese Quarantine Stations	2020-03-23	Pathogen Genomics Center, National Institute of Infectious Diseases
hCoV-19/Japan/DP0077/2020	EPI_ISL_416571	GISAID	-	Homo sapiens	Complete	Japan	2020-02-15	Japanese Quarantine Stations	2020-03-23	Pathogen Genomics Center, National Institute of Infectious Diseases
hCoV-19/Japan/DP0078/2020	EPI_ISL_416572	GISAID	-	Homo sapiens	Complete	Japan	2020-02-15	Japanese Quarantine Stations	2020-03-23	Pathogen Genomics Center, National Institute of Infectious Diseases
hCoV-19/Japan/DP0104/2020	EPI_ISL_416573	GISAID	-	Homo sapiens	Complete	Japan	2020-02-15	Japanese Quarantine Stations	2020-03-23	Pathogen Genomics Center, National Institute of Infectious Diseases
hCoV-19/Japan/DP0107/2020	EPI_ISL_416574	GISAID	-	Homo sapiens	Complete	Japan	2020-02-15	Japanese Quarantine Stations	2020-03-23	Pathogen Genomics Center, National Institute of Infectious Diseases
hCoV-19/Japan/DP0121/2020	EPI_ISL_416575	GISAID	-	Homo sapiens	Complete	Japan	2020-02-15	Japanese Quarantine Stations	2020-03-23	Pathogen Genomics Center, National Institute of Infectious Diseases
hCoV-19/Japan/DP0133/2020	EPI_ISL_416576	GISAID	-	Homo sapiens	Complete	Japan	2020-02-15	Japanese Quarantine Stations	2020-03-23	Pathogen Genomics Center, National Institute of Infectious Diseases
hCoV-19/Japan/DP0134/2020	EPI_ISL_416577	GISAID	-	Homo sapiens	Complete	Japan	2020-02-15	Japanese Quarantine Stations	2020-03-23	Pathogen Genomics Center, National Institute of Infectious Diseases
hCoV-19/Japan/DP0152/2020	EPI_ISL_416578	GISAID	-	Homo sapiens	Complete	Japan	2020-02-15	Japanese Quarantine Stations	2020-03-23	Pathogen Genomics Center, National Institute of Infectious Diseases
hCoV-19/Japan/DP0158/2020	EPI_ISL_416579	GISAID	-	Homo sapiens	Complete	Japan	2020-02-15	Japanese Quarantine Stations	2020-03-23	Pathogen Genomics Center, National Institute of Infectious Diseases
hCoV-19/Japan/DP0184/2020	EPI_ISL_416580	GISAID	-	Homo sapiens	Complete	Japan	2020-02-15	Japanese Quarantine Stations	2020-03-23	Pathogen Genomics Center, National Institute of Infectious Diseases
hCoV-19/Japan/DP0190/2020	EPI_ISL_416581	GISAID	-	Homo sapiens	Complete	Japan	2020-02-15	Japanese Quarantine Stations	2020-03-23	Pathogen Genomics Center, National Institute of Infectious Diseases
hCoV-19/Japan/DP0191/2020	EPI_ISL_416582	GISAID	-	Homo sapiens	Complete	Japan	2020-02-15	Japanese Quarantine Stations	2020-03-23	Pathogen Genomics Center, National Institute of Infectious Diseases
hCoV-19/Japan/DP0196/2020	EPI_ISL_416583	GISAID	-	Homo sapiens	Complete	Japan	2020-02-15	Japanese Quarantine Stations	2020-03-23	Pathogen Genomics Center, National Institute of Infectious Diseases
hCoV-19/Japan/DP0200/2020	EPI_ISL_416584	GISAID	-	Homo sapiens	Complete	Japan	2020-02-15	Japanese Quarantine Stations	2020-03-23	Pathogen Genomics Center, National Institute of Infectious Diseases
hCoV-19/Japan/DP0236/2020	EPI_ISL_416585	GISAID	-	Homo sapiens	Complete	Japan	2020-02-16	Japanese Quarantine Stations	2020-03-23	Pathogen Genomics Center, National Institute of Infectious Diseases
hCoV-19/Japan/DP0274/2020	EPI_ISL_416586	GISAID	-	Homo sapiens	Complete	Japan	2020-02-16	Japanese Quarantine Stations	2020-03-23	Pathogen Genomics Center, National Institute of Infectious Diseases
hCoV-19/Japan/DP0278/2020	EPI_ISL_416587	GISAID	-	Homo sapiens	Complete	Japan	2020-02-16	Japanese Quarantine Stations	2020-03-23	Pathogen Genomics Center, National Institute of Infectious Diseases
hCoV-19/Japan/DP0286/2020	EPI_ISL_416588	GISAID	-	Homo sapiens	Complete	Japan	2020-02-16	Japanese Quarantine Stations	2020-03-23	Pathogen Genomics Center, National Institute of Infectious Diseases
hCoV-19/Japan/DP0287/2020	EPI_ISL_416589	GISAID	-	Homo sapiens	Complete	Japan	2020-02-16	Japanese Quarantine Stations	2020-03-23	Pathogen Genomics Center, National Institute of Infectious Diseases
hCoV-19/Japan/DP0289/2020	EPI_ISL_416590	GISAID	-	Homo sapiens	Complete	Japan	2020-02-16	Japanese Quarantine Stations	2020-03-23	Pathogen Genomics Center, National Institute of Infectious Diseases
hCoV-19/Japan/DP0290/2020	EPI_ISL_416591	GISAID	-	Homo sapiens	Complete	Japan	2020-02-16	Japanese Quarantine Stations	2020-03-23	Pathogen Genomics Center, National Institute of Infectious Diseases
hCoV-19/Japan/DP0294/2020	EPI_ISL_416592	GISAID	-	Homo sapiens	Complete	Japan	2020-02-16	Japanese Quarantine Stations	2020-03-23	Pathogen Genomics Center, National Institute of Infectious Diseases
hCoV-19/Japan/DP0311/2020	EPI_ISL_416593	GISAID	-	Homo sapiens	Complete	Japan	2020-02-16	Japanese Quarantine Stations	2020-03-23	Pathogen Genomics Center, National Institute of Infectious Diseases
hCoV-19/Japan/DP0319/2020	EPI_ISL_416594	GISAID	-	Homo sapiens	Complete	Japan	2020-02-16	Japanese Quarantine Stations	2020-03-23	Pathogen Genomics Center, National Institute of Infectious Diseases
hCoV-19/Japan/DP0328/2020	EPI_ISL_416595	GISAID	-	Homo sapiens	Complete	Japan	2020-02-16	Japanese Quarantine Stations	2020-03-23	Pathogen Genomics Center, National Institute of Infectious Diseases
hCoV-19/Japan/DP0344/2020	EPI_ISL_416596	GISAID	-	Homo sapiens	Complete	Japan	2020-02-16	Japanese Quarantine Stations	2020-03-23	Pathogen Genomics Center, National Institute of Infectious Diseases
hCoV-19/Japan/DP0346/2020	EPI_ISL_416597	GISAID	-	Homo sapiens	Complete	Japan	2020-02-16	Japanese Quarantine Stations	2020-03-23	Pathogen Genomics Center, National Institute of Infectious Diseases
hCoV-19/Japan/DP0357/2020	EPI_ISL_416598	GISAID	-	Homo sapiens	Complete	Japan	2020-02-16	Japanese Quarantine Stations	2020-03-23	Pathogen Genomics Center, National Institute of Infectious Diseases
hCoV-19/Japan/DP0361/2020	EPI_ISL_416599	GISAID	-	Homo sapiens	Complete	Japan	2020-02-16	Japanese Quarantine Stations	2020-03-23	Pathogen Genomics Center, National Institute of Infectious Diseases
hCoV-19/Japan/DP0438/2020	EPI_ISL_416600	GISAID	-	Homo sapiens	Complete	Japan	2020-02-16	Japanese Quarantine Stations	2020-03-23	Pathogen Genomics Center, National Institute of Infectious Diseases
hCoV-19/Japan/DP0457/2020	EPI_ISL_416601	GISAID	-	Homo sapiens	Complete	Japan	2020-02-16	Japanese Quarantine Stations	2020-03-23	Pathogen Genomics Center, National Institute of Infectious Diseases
hCoV-19/Japan/DP0464/2020	EPI_ISL_416603	GISAID	-	Homo sapiens	Complete	Japan	2020-02-16	Japanese Quarantine Stations	2020-03-23	Pathogen Genomics Center, National Institute of Infectious Diseases
hCoV-19/Japan/DP0476/2020	EPI_ISL_416604	GISAID	-	Homo sapiens	Complete	Japan	2020-02-16	Japanese Quarantine Stations	2020-03-23	Pathogen Genomics Center, National Institute of Infectious Diseases
hCoV-19/Japan/DP0481/2020	EPI_ISL_416605	GISAID	-	Homo sapiens	Complete	Japan	2020-02-16	Japanese Quarantine Stations	2020-03-23	Pathogen Genomics Center, National Institute of Infectious Diseases
hCoV-19/Japan/DP0482/2020	EPI_ISL_416606	GISAID	-	Homo sapiens	Complete	Japan	2020-02-16	Japanese Quarantine Stations	2020-03-23	Pathogen Genomics Center, National Institute of Infectious Diseases
hCoV-19/Japan/DP0543/2020	EPI_ISL_416607	GISAID	-	Homo sapiens	Complete	Japan	2020-02-17	Japanese Quarantine Stations	2020-03-23	Pathogen Genomics Center, National Institute of Infectious Diseases
hCoV-19/Japan/DP0544/2020	EPI_ISL_416608	GISAID	-	Homo sapiens	Complete	Japan	2020-02-17	Japanese Quarantine Stations	2020-03-23	Pathogen Genomics Center, National Institute of Infectious Diseases
hCoV-19/Japan/DP0568/2020	EPI_ISL_416609	GISAID	-	Homo sapiens	Complete	Japan	2020-02-17	Japanese Quarantine Stations	2020-03-23	Pathogen Genomics Center, National Institute of Infectious Diseases
hCoV-19/Japan/DP0588/2020	EPI_ISL_416610	GISAID	-	Homo sapiens	Complete	Japan	2020-02-17	Japanese Quarantine Stations	2020-03-23	Pathogen Genomics Center, National Institute of Infectious Diseases
hCoV-19/Japan/DP0644/2020	EPI_ISL_416611	GISAID	-	Homo sapiens	Complete	Japan	2020-02-17	Japanese Quarantine Stations	2020-03-23	Pathogen Genomics Center, National Institute of Infectious Diseases
hCoV-19/Japan/DP0645/2020	EPI_ISL_416612	GISAID	-	Homo sapiens	Complete	Japan	2020-02-17	Japanese Quarantine Stations	2020-03-23	Pathogen Genomics Center, National Institute of Infectious Diseases
hCoV-19/Japan/DP0654/2020	EPI_ISL_416613	GISAID	-	Homo sapiens	Complete	Japan	2020-02-17	Japanese Quarantine Stations	2020-03-23	Pathogen Genomics Center, National Institute of Infectious Diseases
hCoV-19/Japan/DP0687/2020	EPI_ISL_416614	GISAID	-	Homo sapiens	Complete	Japan	2020-02-17	Japanese Quarantine Stations	2020-03-23	Pathogen Genomics Center, National Institute of Infectious Diseases
hCoV-19/Japan/DP0699/2020	EPI_ISL_416617	GISAID	-	Homo sapiens	Complete	Japan	2020-02-17	Japanese Quarantine Stations	2020-03-23	Pathogen Genomics Center, National Institute of Infectious Diseases
hCoV-19/Japan/DP0703/2020	EPI_ISL_416619	GISAID	-	Homo sapiens	Complete	Japan	2020-02-17	Japanese Quarantine Stations	2020-03-23	Pathogen Genomics Center, National Institute of Infectious Diseases
hCoV-19/Japan/DP0724/2020	EPI_ISL_416620	GISAID	-	Homo sapiens	Complete	Japan	2020-02-17	Japanese Quarantine Stations	2020-03-23	Pathogen Genomics Center, National Institute of Infectious Diseases
hCoV-19/Japan/DP0743/2020	EPI_ISL_416621	GISAID	-	Homo sapiens	Complete	Japan	2020-02-17	Japanese Quarantine Stations	2020-03-23	Pathogen Genomics Center, National Institute of Infectious Diseases
hCoV-19/Japan/DP0752/2020	EPI_ISL_416622	GISAID	-	Homo sapiens	Complete	Japan	2020-02-17	Japanese Quarantine Stations	2020-03-23	Pathogen Genomics Center, National Institute of Infectious Diseases
hCoV-19/Japan/DP0764/2020	EPI_ISL_416624	GISAID	-	Homo sapiens	Complete	Japan	2020-02-17	Japanese Quarantine Stations	2020-03-23	Pathogen Genomics Center, National Institute of Infectious Diseases
hCoV-19/Japan/DP0765/2020	EPI_ISL_416625	GISAID	-	Homo sapiens	Complete	Japan	2020-02-17	Japanese Quarantine Stations	2020-03-23	Pathogen Genomics Center, National Institute of Infectious Diseases
hCoV-19/Japan/DP0785/2020	EPI_ISL_416627	GISAID	-	Homo sapiens	Complete	Japan	2020-02-17	Japanese Quarantine Stations	2020-03-23	Pathogen Genomics Center, National Institute of Infectious Diseases
hCoV-19/Japan/DP0786/2020	EPI_ISL_416628	GISAID	-	Homo sapiens	Complete	Japan	2020-02-17	Japanese Quarantine Stations	2020-03-23	Pathogen Genomics Center, National Institute of Infectious Diseases
hCoV-19/Japan/DP0802/2020	EPI_ISL_416629	GISAID	-	Homo sapiens	Complete	Japan	2020-02-17	Japanese Quarantine Stations	2020-03-23	Pathogen Genomics Center, National Institute of Infectious Diseases
hCoV-19/Japan/DP0803/2020	EPI_ISL_416630	GISAID	-	Homo sapiens	Complete	Japan	2020-02-17	Japanese Quarantine Stations	2020-03-23	Pathogen Genomics Center, National Institute of Infectious Diseases
hCoV-19/Japan/DP0804/2020	EPI_ISL_416631	GISAID	-	Homo sapiens	Complete	Japan	2020-02-17	Japanese Quarantine Stations	2020-03-23	Pathogen Genomics Center, National Institute of Infectious Diseases
hCoV-19/Japan/DP0827/2020	EPI_ISL_416632	GISAID	-	Homo sapiens	Complete	Japan	2020-02-17	Japanese Quarantine Stations	2020-03-23	Pathogen Genomics Center, National Institute of Infectious Diseases
hCoV-19/Japan/DP0880/2020	EPI_ISL_416633	GISAID	-	Homo sapiens	Complete	Japan	2020-02-17	Japanese Quarantine Stations	2020-03-23	Pathogen Genomics Center, National Institute of Infectious Diseases
hCoV-19/Japan/DP0890/2020	EPI_ISL_416634	GISAID	-	Homo sapiens	Complete	Japan	2020-02-17	Japanese Quarantine Stations	2020-03-23	Pathogen Genomics Center, National Institute of Infectious Diseases
hCoV-19/Czech Republic/ChVir1630/2020	EPI_ISL_416742	GISAID	-	Homo sapiens	Complete	Czech Republic / Prague	2020-02-29	NRL for Influenza, Centrum Epidemiology and Microbiology of National Institute of Public Health, Czech Republic	2020-03-23	Charite Universitaetsmedizin Berlin, Institute of Virology
hCoV-19/Kuwait/KU09/2020	EPI_ISL_416541	GISAID	-	Homo sapiens	Complete	Kuwait / Dasman	2020-03-02	Dasman Diabetes Institute and Virology Laboratory Ministry of Health	2020-03-23	Dasman Diabetes Institute
hCoV-19/Kuwait/KU17/2020	EPI_ISL_416542	GISAID	-	Homo sapiens	Complete	Kuwait / Dasman	2020-03-02	Dasman Diabetes Institute	2020-03-23	Dasman Diabetes Institute
hCoV-19/Kuwait/KU18/2020	EPI_ISL_416543	GISAID	-	Homo sapiens	Complete	Kuwait / Dasman	2020-03-02	Dasman Diabetes Institute	2020-03-23	Dasman Diabetes Institute
hCoV-19/England/SHEF-BFCB1/2020	EPI_ISL_416730	GISAID	-	Homo sapiens	Complete	United Kingdom / England / South Yorkshire	2020-03-03	Virology Department, Sheffield Teaching Hospitals NHS Foundation Trust	2020-03-23	Department of Infection, Immunity and Cardiovascular Disease, The Florey Institute, The Medical School, University of Sheffield
hCoV-19/England/SHEF-BFCC0/2020	EPI_ISL_416731	GISAID	-	Homo sapiens	Complete	United Kingdom / England / Northamtonshire	2020-03-03	Virology Department, Sheffield Teaching Hospitals NHS Foundation Trust	2020-03-23	Department of Infection, Immunity and Cardiovascular Disease, The Florey Institute, The Medical School, University of Sheffield
hCoV-19/England/SHEF-BFCDF/2020	EPI_ISL_416732	GISAID	-	Homo sapiens	Complete	United Kingdom / England / London	2020-03-03	Virology Department, Sheffield Teaching Hospitals NHS Foundation Trust	2020-03-23	Department of Infection, Immunity and Cardiovascular Disease, The Florey Institute, The Medical School, University of Sheffield
hCoV-19/England/SHEF-BFD54/2020	EPI_ISL_416740	GISAID	-	Homo sapiens	Complete	United Kingdom / England / South Yorkshire	2020-03-03	Virology Department, Sheffield Teaching Hospitals NHS Foundation Trust	2020-03-23	Department of Infection, Immunity and Cardiovascular Disease, The Florey Institute, The Medical School, University of Sheffield
hCoV-19/France/Valence_425/2020	EPI_ISL_416746	GISAID	-	Homo sapiens	Complete	France / ARA	2020-03-03	CNR Virus des Infections Respiratoires - France SUD	2020-03-23	CNR Virus des Infections Respiratoires - France SUD
hCoV-19/France/Lyon_487/2020	EPI_ISL_416747	GISAID	-	Homo sapiens	Complete	France / ARA	2020-03-04	Institut des Agents Infectieux (IAI) Hospices Civils de Lyon	2020-03-23	CNR Virus des Infections Respiratoires - France SUD
hCoV-19/France/Lyon_508/2020	EPI_ISL_416748	GISAID	-	Homo sapiens	Complete	France / ARA	2020-03-04	Institut des Agents Infectieux (IAI) Hospices Civils de Lyon	2020-03-23	CNR Virus des Infections Respiratoires - France SUD
hCoV-19/France/Valence_532/2020	EPI_ISL_416749	GISAID	-	Homo sapiens	Complete	France / ARA	2020-03-04	Centre Hospitalier de Valence	2020-03-23	CNR Virus des Infections Respiratoires - France SUD
hCoV-19/France/Clermont-Ferrand_650/2020	EPI_ISL_416752	GISAID	-	Homo sapiens	Complete	France / ARA	2020-03-04	CHU Gabriel Montpied	2020-03-23	CNR Virus des Infections Respiratoires - France SUD
hCoV-19/Spain/CastillayLeon201437/2020	EPI_ISL_416994	GISAID	-	Homo sapiens	Complete	Spain / Castilla y León	2020-03-04	COMPLEJO ASISTENCIAL UNIVERSITARIO DE BURGOS	2020-03-23	Instituto de Salud Carlos III
hCoV-19/Spain/Madrid201442/2020	EPI_ISL_417010	GISAID	-	Homo sapiens	Complete	Spain / Madrid	2020-03-04	FUNDACION JIMENEZ DIAZ	2020-03-23	Instituto de Salud Carlos III
hCoV-19/Czech Republic/ChVir1912/2020	EPI_ISL_416743	GISAID	-	Homo sapiens	Complete	Czech Republic / Prague	2020-03-05	NRL for Influenza, Centrum Epidemiology and Microbiology of National Institute of Public Health, Czech Republic	2020-03-23	Charite Universitaetsmedizin Berlin, Institute of Virology
hCoV-19/France/Clermont-Ferrand_651/2020	EPI_ISL_416751	GISAID	-	Homo sapiens	Complete	France / ARA	2020-03-05	CHU Gabriel Montpied	2020-03-23	CNR Virus des Infections Respiratoires - France SUD
hCoV-19/France/Lyon_683/2020	EPI_ISL_416750	GISAID	-	Homo sapiens	Complete	France / ARA	2020-03-06	Institut des Agents Infectieux (IAI) Hospices Civils de Lyon	2020-03-23	CNR Virus des Infections Respiratoires - France SUD
hCoV-19/France/Lyon_06464 /2020	EPI_ISL_416753	GISAID	-	Homo sapiens	Complete	France / ARA	2020-03-06	Institut des Agents Infectieux (IAI) Hospices Civils de Lyon	2020-03-23	CNR Virus des Infections Respiratoires - France SUD
hCoV-19/France/Lyon_06487/2020	EPI_ISL_416754	GISAID	-	Homo sapiens	Complete	France / ARA	2020-03-06	Institut des Agents Infectieux (IAI) Hospices Civils de Lyon	2020-03-23	CNR Virus des Infections Respiratoires - France SUD
hCoV-19/France/Lyon_06531/2020	EPI_ISL_416756	GISAID	-	Homo sapiens	Complete	France / ARA	2020-03-06	Institut des Agents Infectieux (IAI) Hospices Civils de Lyon	2020-03-23	CNR Virus des Infections Respiratoires - France SUD
hCoV-19/England/SHEF-BFCEE/2020	EPI_ISL_416733	GISAID	-	Homo sapiens	Complete	United Kingdom / England / South Yorkshire	2020-03-07	Virology Department, Sheffield Teaching Hospitals NHS Foundation Trust	2020-03-23	Department of Infection, Immunity and Cardiovascular Disease, The Florey Institute, The Medical School, University of Sheffield
hCoV-19/France/Bourg-en-Bresse_06678/2020	EPI_ISL_416757	GISAID	-	Homo sapiens	Complete	France / ARA	2020-03-07	Centre Hospitalier de Bourg en Bresse	2020-03-23	CNR Virus des Infections Respiratoires - France SUD
hCoV-19/Spain/Galicia201663/2020	EPI_ISL_417007	GISAID	-	Homo sapiens	Complete	Spain / Galicia	2020-03-07	HOSPITAL SANTA MARIA NAI	2020-03-23	Instituto de Salud Carlos III
hCoV-19/Belgium/ULG-3665/2020	EPI_ISL_417009	GISAID	-	Homo sapiens	Complete	Belgium / Liège	2020-03-07	Department of Clinical Microbiology	2020-03-23	GIGA Medical Genomics
hCoV-19/France/Lyon_0693/2020	EPI_ISL_416758	GISAID	-	Homo sapiens	Complete	France / ARA	2020-03-08	Institut des Agents Infectieux (IAI) Hospices Civils de Lyon	2020-03-23	CNR Virus des Infections Respiratoires - France SUD
hCoV-19/Belgium/ULG-6638/2020	EPI_ISL_417017	GISAID	-	Homo sapiens	Complete	Belgium / Liège	2020-03-08	Department of Clinical Microbiology	2020-03-23	GIGA Medical Genomics
hCoV-19/USA/WA-UW144/2020	EPI_ISL_416682	GISAID	-	Homo sapiens	Complete	United States	2020-03-09	UW Virology Lab	2020-03-23	UW Virology Lab
hCoV-19/England/SHEF-BFCFD/2020	EPI_ISL_416734	GISAID	-	Homo sapiens	Complete	United Kingdom / England / South Yorkshire	2020-03-09	Virology Department, Sheffield Teaching Hospitals NHS Foundation Trust	2020-03-23	Department of Infection, Immunity and Cardiovascular Disease, The Florey Institute, The Medical School, University of Sheffield
hCoV-19/England/SHEF-BFD45/2020	EPI_ISL_416739	GISAID	-	Homo sapiens	Complete	United Kingdom / England / South Yorkshire	2020-03-09	Virology Department, Sheffield Teaching Hospitals NHS Foundation Trust	2020-03-23	Department of Infection, Immunity and Cardiovascular Disease, The Florey Institute, The Medical School, University of Sheffield
hCoV-19/USA/WA-UW112/2020	EPI_ISL_416650	GISAID	-	Homo sapiens	Complete	United States	2020-03-10	UW Virology Lab	2020-03-23	UW Virology Lab
hCoV-19/USA/WA-UW122/2020	EPI_ISL_416660	GISAID	-	Homo sapiens	Complete	United States	2020-03-10	UW Virology Lab	2020-03-23	UW Virology Lab
hCoV-19/France/Pollionay_1733/2020	EPI_ISL_416745	GISAID	-	Homo sapiens	Complete	France / ARA	2020-03-10	CNR Virus des Infections Respiratoires - France SUD	2020-03-23	CNR Virus des Infections Respiratoires - France SUD
hCoV-19/USA/WA-UW103/2020	EPI_ISL_416641	GISAID	-	Homo sapiens	Complete	United States / Washington	2020-03-11	UW Virology Lab	2020-03-23	UW Virology Lab
hCoV-19/USA/WA-UW104/2020	EPI_ISL_416642	GISAID	-	Homo sapiens	Complete	United States / Washington	2020-03-11	UW Virology Lab	2020-03-23	UW Virology Lab
hCoV-19/USA/WA-UW105/2020	EPI_ISL_416643	GISAID	-	Homo sapiens	Complete	United States / Washington	2020-03-11	UW Virology Lab	2020-03-23	UW Virology Lab
hCoV-19/USA/WA-UW106/2020	EPI_ISL_416644	GISAID	-	Homo sapiens	Complete	United States / Washington	2020-03-11	UW Virology Lab	2020-03-23	UW Virology Lab
hCoV-19/USA/WA-UW108/2020	EPI_ISL_416646	GISAID	-	Homo sapiens	Complete	United States / Washington	2020-03-11	UW Virology Lab	2020-03-23	UW Virology Lab
hCoV-19/USA/WA-UW109/2020	EPI_ISL_416647	GISAID	-	Homo sapiens	Complete	United States / Washington	2020-03-11	UW Virology Lab	2020-03-23	UW Virology Lab
hCoV-19/USA/WA-UW110/2020	EPI_ISL_416648	GISAID	-	Homo sapiens	Complete	United States / Washington	2020-03-11	UW Virology Lab	2020-03-23	UW Virology Lab
hCoV-19/USA/WA-UW111/2020	EPI_ISL_416649	GISAID	-	Homo sapiens	Complete	United States / Washington	2020-03-11	UW Virology Lab	2020-03-23	UW Virology Lab
hCoV-19/USA/WA-UW113/2020	EPI_ISL_416651	GISAID	-	Homo sapiens	Complete	United States	2020-03-11	UW Virology Lab	2020-03-23	UW Virology Lab
hCoV-19/USA/WA-UW114/2020	EPI_ISL_416652	GISAID	-	Homo sapiens	Complete	United States / Washington	2020-03-11	UW Virology Lab	2020-03-23	UW Virology Lab
hCoV-19/USA/WA-UW115/2020	EPI_ISL_416653	GISAID	-	Homo sapiens	Complete	United States / Washington	2020-03-11	UW Virology Lab	2020-03-23	UW Virology Lab
hCoV-19/USA/WA-UW116/2020	EPI_ISL_416654	GISAID	-	Homo sapiens	Complete	United States / Washington	2020-03-11	UW Virology Lab	2020-03-23	UW Virology Lab
hCoV-19/USA/WA-UW117/2020	EPI_ISL_416655	GISAID	-	Homo sapiens	Complete	United States / Washington	2020-03-11	UW Virology Lab	2020-03-23	UW Virology Lab
hCoV-19/USA/WA-UW118/2020	EPI_ISL_416656	GISAID	-	Homo sapiens	Complete	United States / Washington	2020-03-11	UW Virology Lab	2020-03-23	UW Virology Lab
hCoV-19/USA/WA-UW119/2020	EPI_ISL_416657	GISAID	-	Homo sapiens	Complete	United States / Washington	2020-03-11	UW Virology Lab	2020-03-23	UW Virology Lab
hCoV-19/USA/WA-UW120/2020	EPI_ISL_416658	GISAID	-	Homo sapiens	Complete	United States / Washington	2020-03-11	UW Virology Lab	2020-03-23	UW Virology Lab
hCoV-19/USA/WA-UW121/2020	EPI_ISL_416659	GISAID	-	Homo sapiens	Complete	United States / Washington	2020-03-11	UW Virology Lab	2020-03-23	UW Virology Lab
hCoV-19/USA/WA-UW130/2020	EPI_ISL_416668	GISAID	-	Homo sapiens	Complete	United States / Washington	2020-03-11	UW Virology Lab	2020-03-23	UW Virology Lab
hCoV-19/USA/WA-UW131/2020	EPI_ISL_416669	GISAID	-	Homo sapiens	Complete	United States / Washington	2020-03-11	UW Virology Lab	2020-03-23	UW Virology Lab
hCoV-19/USA/WA-UW136/2020	EPI_ISL_416674	GISAID	-	Homo sapiens	Complete	United States	2020-03-11	UW Virology Lab	2020-03-23	UW Virology Lab
hCoV-19/USA/WA-UW137/2020	EPI_ISL_416675	GISAID	-	Homo sapiens	Complete	United States	2020-03-11	UW Virology Lab	2020-03-23	UW Virology Lab
hCoV-19/USA/WA-UW138/2020	EPI_ISL_416676	GISAID	-	Homo sapiens	Complete	United States	2020-03-11	UW Virology Lab	2020-03-23	UW Virology Lab
hCoV-19/USA/WA-UW140/2020	EPI_ISL_416678	GISAID	-	Homo sapiens	Complete	United States / Washington	2020-03-11	UW Virology Lab	2020-03-23	UW Virology Lab
hCoV-19/USA/WA-UW141/2020	EPI_ISL_416679	GISAID	-	Homo sapiens	Complete	United States / Washington	2020-03-11	UW Virology Lab	2020-03-23	UW Virology Lab
hCoV-19/USA/WA-UW142/2020	EPI_ISL_416680	GISAID	-	Homo sapiens	Complete	United States / Washington	2020-03-11	UW Virology Lab	2020-03-23	UW Virology Lab
hCoV-19/USA/WA-UW143/2020	EPI_ISL_416681	GISAID	-	Homo sapiens	Complete	United States / Washington	2020-03-11	UW Virology Lab	2020-03-23	UW Virology Lab
hCoV-19/USA/WA-UW97/2020	EPI_ISL_416635	GISAID	-	Homo sapiens	Complete	United States / Washington	2020-03-12	UW Virology Lab	2020-03-23	UW Virology Lab
hCoV-19/USA/WA-UW98/2020	EPI_ISL_416636	GISAID	-	Homo sapiens	Complete	United States / Washington	2020-03-12	UW Virology Lab	2020-03-23	UW Virology Lab
hCoV-19/USA/WA-UW99/2020	EPI_ISL_416637	GISAID	-	Homo sapiens	Complete	United States / Washington	2020-03-12	UW Virology Lab	2020-03-23	UW Virology Lab
hCoV-19/USA/WA-UW100/2020	EPI_ISL_416638	GISAID	-	Homo sapiens	Complete	United States / Washington	2020-03-12	UW Virology Lab	2020-03-23	UW Virology Lab
hCoV-19/USA/WA-UW123/2020	EPI_ISL_416661	GISAID	-	Homo sapiens	Complete	United States / Washington	2020-03-12	UW Virology Lab	2020-03-23	UW Virology Lab
hCoV-19/USA/WA-UW124/2020	EPI_ISL_416662	GISAID	-	Homo sapiens	Complete	United States / Washington	2020-03-12	UW Virology Lab	2020-03-23	UW Virology Lab
hCoV-19/USA/WA-UW125/2020	EPI_ISL_416663	GISAID	-	Homo sapiens	Complete	United States / Washington	2020-03-12	UW Virology Lab	2020-03-23	UW Virology Lab
hCoV-19/USA/WA-UW126/2020	EPI_ISL_416664	GISAID	-	Homo sapiens	Complete	United States / Washington	2020-03-12	UW Virology Lab	2020-03-23	UW Virology Lab
hCoV-19/USA/WA-UW127/2020	EPI_ISL_416665	GISAID	-	Homo sapiens	Complete	United States / Washington	2020-03-12	UW Virology Lab	2020-03-23	UW Virology Lab
hCoV-19/USA/WA-UW128/2020	EPI_ISL_416666	GISAID	-	Homo sapiens	Complete	United States / Washington	2020-03-12	UW Virology Lab	2020-03-23	UW Virology Lab
hCoV-19/USA/WA-UW129/2020	EPI_ISL_416667	GISAID	-	Homo sapiens	Complete	United States / Washington	2020-03-12	UW Virology Lab	2020-03-23	UW Virology Lab
hCoV-19/USA/WA-UW133/2020	EPI_ISL_416671	GISAID	-	Homo sapiens	Complete	United States / Washington	2020-03-12	UW Virology Lab	2020-03-23	UW Virology Lab
hCoV-19/USA/WA-UW139/2020	EPI_ISL_416677	GISAID	-	Homo sapiens	Complete	United States / Washington	2020-03-12	UW Virology Lab	2020-03-23	UW Virology Lab
hCoV-19/USA/WA-UW155/2020	EPI_ISL_416693	GISAID	-	Homo sapiens	Complete	United States / Washington	2020-03-12	UW Virology Lab	2020-03-23	UW Virology Lab
hCoV-19/USA/WA-UW152/2020	EPI_ISL_416690	GISAID	-	Homo sapiens	Complete	United States / Washington	2020-03-13	UW Virology Lab	2020-03-23	UW Virology Lab
hCoV-19/USA/WA-UW153/2020	EPI_ISL_416691	GISAID	-	Homo sapiens	Complete	United States / Washington	2020-03-13	UW Virology Lab	2020-03-23	UW Virology Lab
hCoV-19/USA/WA-UW156/2020	EPI_ISL_416694	GISAID	-	Homo sapiens	Complete	United States / Washington	2020-03-13	UW Virology Lab	2020-03-23	UW Virology Lab
hCoV-19/USA/WA-UW158/2020	EPI_ISL_416696	GISAID	-	Homo sapiens	Complete	United States / Connecticut	2020-03-13	UW Virology Lab	2020-03-23	UW Virology Lab
hCoV-19/USA/WA-UW159/2020	EPI_ISL_416697	GISAID	-	Homo sapiens	Complete	United States / Connecticut	2020-03-13	UW Virology Lab	2020-03-23	UW Virology Lab
hCoV-19/USA/WA-UW160/2020	EPI_ISL_416698	GISAID	-	Homo sapiens	Complete	United States / Washington	2020-03-13	UW Virology Lab	2020-03-23	UW Virology Lab
hCoV-19/USA/WA-UW161/2020	EPI_ISL_416699	GISAID	-	Homo sapiens	Complete	United States / Washington	2020-03-13	UW Virology Lab	2020-03-23	UW Virology Lab
hCoV-19/USA/WA-UW162/2020	EPI_ISL_416700	GISAID	-	Homo sapiens	Complete	United States / Washington	2020-03-13	UW Virology Lab	2020-03-23	UW Virology Lab
hCoV-19/USA/WA-UW163/2020	EPI_ISL_416701	GISAID	-	Homo sapiens	Complete	United States / Washington	2020-03-13	UW Virology Lab	2020-03-23	UW Virology Lab
hCoV-19/USA/WA-UW165/2020	EPI_ISL_416703	GISAID	-	Homo sapiens	Complete	United States / Washington	2020-03-13	UW Virology Lab	2020-03-23	UW Virology Lab
hCoV-19/USA/WA-UW167/2020	EPI_ISL_416705	GISAID	-	Homo sapiens	Complete	United States / Washington	2020-03-13	UW Virology Lab	2020-03-23	UW Virology Lab
hCoV-19/USA/WA-UW168/2020	EPI_ISL_416706	GISAID	-	Homo sapiens	Complete	United States / Washington	2020-03-13	UW Virology Lab	2020-03-23	UW Virology Lab
hCoV-19/USA/WA-UW171/2020	EPI_ISL_416709	GISAID	-	Homo sapiens	Complete	United States / Washington	2020-03-13	UW Virology Lab	2020-03-23	UW Virology Lab
hCoV-19/USA/WA-UW172/2020	EPI_ISL_416710	GISAID	-	Homo sapiens	Complete	United States / Washington	2020-03-13	UW Virology Lab	2020-03-23	UW Virology Lab
hCoV-19/USA/WA-UW178/2020	EPI_ISL_416716	GISAID	-	Homo sapiens	Complete	United States / Washington	2020-03-13	UW Virology Lab	2020-03-23	UW Virology Lab
hCoV-19/USA/WA-UW183/2020	EPI_ISL_416721	GISAID	-	Homo sapiens	Complete	United States / Washington	2020-03-13	UW Virology Lab	2020-03-23	UW Virology Lab
hCoV-19/USA/WA-UW186/2020	EPI_ISL_416724	GISAID	-	Homo sapiens	Complete	United States / Washington	2020-03-13	UW Virology Lab	2020-03-23	UW Virology Lab
hCoV-19/USA/WA-UW187/2020	EPI_ISL_416725	GISAID	-	Homo sapiens	Complete	United States / Washington	2020-03-13	UW Virology Lab	2020-03-23	UW Virology Lab
hCoV-19/USA/WA-UW188/2020	EPI_ISL_416726	GISAID	-	Homo sapiens	Complete	United States / Washington	2020-03-13	UW Virology Lab	2020-03-23	UW Virology Lab
hCoV-19/USA/WA-UW189/2020	EPI_ISL_416727	GISAID	-	Homo sapiens	Complete	United States / Washington	2020-03-13	UW Virology Lab	2020-03-23	UW Virology Lab
hCoV-19/USA/WA-UW190/2020	EPI_ISL_416728	GISAID	-	Homo sapiens	Complete	United States / Washington	2020-03-13	UW Virology Lab	2020-03-23	UW Virology Lab
hCoV-19/USA/WA-UW191/2020	EPI_ISL_416729	GISAID	-	Homo sapiens	Complete	United States / Washington	2020-03-13	UW Virology Lab	2020-03-23	UW Virology Lab
hCoV-19/Belgium/ULG-6503/2020	EPI_ISL_417016	GISAID	-	Homo sapiens	Complete	Belgium / Liège	2020-03-13	Department of Clinical Microbiology	2020-03-23	GIGA Medical Genomics
hCoV-19/USA/WA-UW146/2020	EPI_ISL_416684	GISAID	-	Homo sapiens	Complete	United States / Washington	2020-03-14	UW Virology Lab	2020-03-23	UW Virology Lab
hCoV-19/USA/WA-UW148/2020	EPI_ISL_416686	GISAID	-	Homo sapiens	Complete	United States / Washington	2020-03-14	UW Virology Lab	2020-03-23	UW Virology Lab
hCoV-19/USA/WA-UW149/2020	EPI_ISL_416687	GISAID	-	Homo sapiens	Complete	United States / Washington	2020-03-14	UW Virology Lab	2020-03-23	UW Virology Lab
hCoV-19/USA/WA-UW150/2020	EPI_ISL_416688	GISAID	-	Homo sapiens	Complete	United States / Washington	2020-03-14	UW Virology Lab	2020-03-23	UW Virology Lab
hCoV-19/USA/WA-UW151/2020	EPI_ISL_416689	GISAID	-	Homo sapiens	Complete	United States / Washington	2020-03-14	UW Virology Lab	2020-03-23	UW Virology Lab
hCoV-19/USA/WA-UW169/2020	EPI_ISL_416707	GISAID	-	Homo sapiens	Complete	United States / Washington	2020-03-14	UW Virology Lab	2020-03-23	UW Virology Lab
hCoV-19/USA/WA-UW174/2020	EPI_ISL_416712	GISAID	-	Homo sapiens	Complete	United States / Washington	2020-03-14	UW Virology Lab	2020-03-23	UW Virology Lab
hCoV-19/USA/WA-UW176/2020	EPI_ISL_416714	GISAID	-	Homo sapiens	Complete	United States / Washington	2020-03-14	UW Virology Lab	2020-03-23	UW Virology Lab
hCoV-19/USA/WA-UW180/2020	EPI_ISL_416718	GISAID	-	Homo sapiens	Complete	United States / Washington	2020-03-14	UW Virology Lab	2020-03-23	UW Virology Lab
hCoV-19/USA/WA-UW185/2020	EPI_ISL_416723	GISAID	-	Homo sapiens	Complete	United States / Washington	2020-03-14	UW Virology Lab	2020-03-23	UW Virology Lab
hCoV-19/New Zealand/20VR0275/2020	EPI_ISL_416538	GISAID	-	Homo sapiens	Complete	New Zealand / Wellington	2020-03-15	Wellington Hospital	2020-03-23	Institute of Environmental Science and Research (ESR)
hCoV-19/NewZealand/20VR0276/2020	EPI_ISL_416539	GISAID	-	Homo sapiens	Complete	New Zealand / Wellington	2020-03-15	Wellington Hospital	2020-03-23	Institute of Environmental Science and Research (ESR)
hCoV-19/USA/WA-UW145/2020	EPI_ISL_416683	GISAID	-	Homo sapiens	Complete	United States / Washington	2020-03-15	UW Virology Lab	2020-03-23	UW Virology Lab
hCoV-19/USA/WA-UW147/2020	EPI_ISL_416685	GISAID	-	Homo sapiens	Complete	United States / Washington	2020-03-15	UW Virology Lab	2020-03-23	UW Virology Lab
hCoV-19/USA/WA-UW173/2020	EPI_ISL_416711	GISAID	-	Homo sapiens	Complete	United States / Washington	2020-03-15	UW Virology Lab	2020-03-23	UW Virology Lab
hCoV-19/USA/WA-UW175/2020	EPI_ISL_416713	GISAID	-	Homo sapiens	Complete	United States / Washington	2020-03-15	UW Virology Lab	2020-03-23	UW Virology Lab
hCoV-19/USA/WA-UW177/2020	EPI_ISL_416715	GISAID	-	Homo sapiens	Complete	United States / Washington	2020-03-15	UW Virology Lab	2020-03-23	UW Virology Lab
hCoV-19/USA/WA-UW179/2020	EPI_ISL_416717	GISAID	-	Homo sapiens	Complete	United States / Washington	2020-03-15	UW Virology Lab	2020-03-23	UW Virology Lab
hCoV-19/Belgium/ULG-6939/2020	EPI_ISL_417020	GISAID	-	Homo sapiens	Complete	Belgium / Liège	2020-03-15	Department of Clinical Microbiology	2020-03-23	GIGA Medical Genomics
hCoV-19/Belgium/ULG-6942/2020	EPI_ISL_417021	GISAID	-	Homo sapiens	Complete	Belgium / Liège	2020-03-15	Department of Clinical Microbiology	2020-03-23	GIGA Medical Genomics
hCoV-19/Belgium/ULG-6948/2020	EPI_ISL_417022	GISAID	-	Homo sapiens	Complete	Belgium / Liège	2020-03-15	Department of Clinical Microbiology	2020-03-23	GIGA Medical Genomics
hCoV-19/Belgium/ULG-6950/2020	EPI_ISL_417023	GISAID	-	Homo sapiens	Complete	Belgium / Liège	2020-03-15	Department of Clinical Microbiology	2020-03-23	GIGA Medical Genomics
hCoV-19/Belgium/ULG-7019/2020	EPI_ISL_417025	GISAID	-	Homo sapiens	Complete	Belgium / Liège	2020-03-15	Department of Clinical Microbiology	2020-03-23	GIGA Medical Genomics
hCoV-19/USA/NY-NYUMC2/2020	EPI_ISL_416830	GISAID	-	Homo sapiens	Complete	United States / New York City	2020-03-16	NYU Langone Health	2020-03-23	Department of Pathology and Medicine, New York University School of Medicine
hCoV-19/USA/NY-NYUMC3/2020	EPI_ISL_416831	GISAID	-	Homo sapiens	Complete	United States / New York City	2020-03-16	NYU Langone Health	2020-03-23	Department of Pathology and Medicine, New York University School of Medicine
hCoV-19/USA/NY-NYUMC4/2020	EPI_ISL_416832	GISAID	-	Homo sapiens	Complete	United States / New York City	2020-03-16	NYU Langone Health	2020-03-23	Department of Pathology and Medicine, New York University School of Medicine
hCoV-19/Hungary/49/2020	EPI_ISL_416744	GISAID	-	Homo sapiens	Complete	Hungary / Baranya	2020-03-20	Virological Research Group, Szentágothai Research Centre	2020-03-23	Bioinformatics Research Group, Szentágothai Research Centre
hCoV-19/USA/UT-00020/2020	EPI_ISL_417028	GISAID	-	Homo sapiens	Complete	United States / Utah	2020-03-20	Utah Public Health Laboratory	2020-03-23	Utah Public Health Laboratory
hCoV-19/Belgium/ULG-3000/2020	EPI_ISL_417004	GISAID	-	Homo sapiens	Complete	Belgium / Liège	2020-03-30	Department of Clinical Microbiology	2020-03-23	GIGA Medical Genomics
hCoV-19/Belgium/ULG-6216/2020	EPI_ISL_417014	GISAID	-	Homo sapiens	Complete	Belgium / Liège	2020-03-30	Department of Clinical Microbiology	2020-03-23	GIGA Medical Genomics
hCoV-19/Belgium/ULG-6457/2020	EPI_ISL_417015	GISAID	-	Homo sapiens	Complete	Belgium / Liège	2020-03-30	Department of Clinical Microbiology	2020-03-23	GIGA Medical Genomics
hCoV-19/Belgium/ULG-6670/2020	EPI_ISL_417018	GISAID	-	Homo sapiens	Complete	Belgium / Liège	2020-03-31	Department of Clinical Microbiology	2020-03-23	GIGA Medical Genomics
hCoV-19/Belgium/ULG-6754/2020	EPI_ISL_417019	GISAID	-	Homo sapiens	Complete	Belgium / Liège	2020-03-31	Department of Clinical Microbiology	2020-03-23	GIGA Medical Genomics
hCoV-19/Belgium/ULG-3662/2020	EPI_ISL_417008	GISAID	-	Homo sapiens	Complete	Belgium / Liège	2020-05-11	Department of Clinical Microbiology	2020-03-23	GIGA Medical Genomics
hCoV-19/HongKong/case2_VB20017970/2020	EPI_ISL_417064	GISAID	-	Homo sapiens	Complete	China / Hong Kong	2020-01-21	Prince of Wales Hospital	2020-03-24	Hong Kong Department of Health
hCoV-19/Australia/NSW04/2020	EPI_ISL_417030	GISAID	-	Homo sapiens	Complete	Australia / New South Wales / Sydney	2020-01-24	Centre for Infectious Diseases and Microbiology Laboratory Services	2020-03-24	NSW Health Pathology - Institute of Clinical Pathology and Medical Research; Westmead Hospital; University of Sydney
hCoV-19/HongKong/Case6_21012020/2020	EPI_ISL_417178	GISAID	-	Homo sapiens	Complete	China / Hong Kong	2020-01-25	Department of Pathology, Princess Margaret Hospital	2020-03-24	Department of Health Technology and Informatics, Faculty of Health and Social Science, The Hong Kong Polytechnic University
hCoV-19/HongKong/Case29_01022020/2020	EPI_ISL_417187	GISAID	-	Homo sapiens	Complete	China / Hong Kong	2020-02-08	Department of Clinical Pathology, Pamela Youde Nethersole Eastern Hospital	2020-03-24	Department of Health Technology and Informatics, Faculty of Health and Social Science, The Hong Kong Polytechnic University
hCoV-19/HongKong/Case30_29012020/2020	EPI_ISL_417188	GISAID	-	Homo sapiens	Complete	China / Hong Kong	2020-02-08	Department of Clinical Pathology, Pamela Youde Nethersole Eastern Hospital	2020-03-24	Department of Health Technology and Informatics, Faculty of Health and Social Science, The Hong Kong Polytechnic University
hCoV-19/HongKong/Case28_30012020/2020	EPI_ISL_417185	GISAID	-	Homo sapiens	Complete	China / Hong Kong	2020-02-09	Department of Pathology, United Christian Hospital	2020-03-24	Department of Health Technology and Informatics, Faculty of Health and Social Science, The Hong Kong Polytechnic University
hCoV-19/HongKong/Case32_04022020/2020	EPI_ISL_417193	GISAID	-	Homo sapiens	Complete	China / Hong Kong	2020-02-09	Department of Clinical Pathology, Pamela Youde Nethersole Eastern Hospital	2020-03-24	Department of Health Technology and Informatics, Faculty of Health and Social Science, The Hong Kong Polytechnic University
hCoV-19/HongKong/Case34_30012020/2020	EPI_ISL_417197	GISAID	-	Homo sapiens	Complete	China / Hong Kong	2020-02-09	Department of Clinical Pathology, Pamela Youde Nethersole Eastern Hospital	2020-03-24	Department of Health Technology and Informatics, Faculty of Health and Social Science, The Hong Kong Polytechnic University
hCoV-19/USA/WA-S84/2020	EPI_ISL_417137	GISAID	-	Homo sapiens	Complete	United States / Washington / King County	2020-02-21	Washington State Department of Health	2020-03-24	Seattle Flu Study
hCoV-19/USA/WA-S82/2020	EPI_ISL_417135	GISAID	-	Homo sapiens	Complete	United States / Washington / King County	2020-02-22	Washington State Department of Health	2020-03-24	Seattle Flu Study
hCoV-19/USA/WA-S81/2020	EPI_ISL_417134	GISAID	-	Homo sapiens	Complete	United States / Washington / King County	2020-02-26	Washington State Department of Health	2020-03-24	Seattle Flu Study
hCoV-19/USA/WA-S43/2020	EPI_ISL_417096	GISAID	-	Homo sapiens	Complete	United States / Washington	2020-02-27	Washington State Department of Health	2020-03-24	Seattle Flu Study
hCoV-19/USA/WA-S40/2020	EPI_ISL_417093	GISAID	-	Homo sapiens	Complete	United States / Washington / Snohomish County	2020-02-28	Washington State Department of Health	2020-03-24	Seattle Flu Study
hCoV-19/USA/WA-S42/2020	EPI_ISL_417095	GISAID	-	Homo sapiens	Complete	United States / Washington / King County	2020-02-28	Washington State Department of Health	2020-03-24	Seattle Flu Study
hCoV-19/USA/WA-S44/2020	EPI_ISL_417097	GISAID	-	Homo sapiens	Complete	United States / Washington	2020-02-28	Washington State Department of Health	2020-03-24	Seattle Flu Study
hCoV-19/USA/WA-S94/2020	EPI_ISL_417147	GISAID	-	Homo sapiens	Complete	United States / Washington / Snohomish County	2020-02-28	Washington State Department of Health	2020-03-24	Seattle Flu Study
hCoV-19/USA/WA-S95/2020	EPI_ISL_417148	GISAID	-	Homo sapiens	Complete	United States / Washington / King County	2020-02-28	Washington State Department of Health	2020-03-24	Seattle Flu Study
hCoV-19/USA/WA-S96/2020	EPI_ISL_417149	GISAID	-	Homo sapiens	Complete	United States / Washington / King County	2020-02-28	Washington State Department of Health	2020-03-24	Seattle Flu Study
hCoV-19/USA/WA-S97/2020	EPI_ISL_417150	GISAID	-	Homo sapiens	Complete	United States / Washington / King County	2020-02-28	Washington State Department of Health	2020-03-24	Seattle Flu Study
hCoV-19/USA/WA-S99/2020	EPI_ISL_417152	GISAID	-	Homo sapiens	Complete	United States / Washington / King County	2020-02-28	Washington State Department of Health	2020-03-24	Seattle Flu Study
hCoV-19/USA/WA-S101/2020	EPI_ISL_417154	GISAID	-	Homo sapiens	Complete	United States / Washington / King County	2020-02-28	Washington State Department of Health	2020-03-24	Seattle Flu Study
hCoV-19/USA/WA-S102/2020	EPI_ISL_417155	GISAID	-	Homo sapiens	Complete	United States / Washington / King County	2020-02-28	Washington State Department of Health	2020-03-24	Seattle Flu Study
hCoV-19/USA/WA-S103/2020	EPI_ISL_417156	GISAID	-	Homo sapiens	Complete	United States / Washington / King County	2020-02-28	Washington State Department of Health	2020-03-24	Seattle Flu Study
hCoV-19/USA/WA-S105/2020	EPI_ISL_417158	GISAID	-	Homo sapiens	Complete	United States / Washington / King County	2020-02-28	Washington State Department of Health	2020-03-24	Seattle Flu Study
hCoV-19/USA/WA-S45/2020	EPI_ISL_417098	GISAID	-	Homo sapiens	Complete	United States / Washington	2020-02-29	Washington State Department of Health	2020-03-24	Seattle Flu Study
hCoV-19/USA/WA-S46/2020	EPI_ISL_417099	GISAID	-	Homo sapiens	Complete	United States / Washington	2020-02-29	Washington State Department of Health	2020-03-24	Seattle Flu Study
hCoV-19/USA/WA-S47/2020	EPI_ISL_417100	GISAID	-	Homo sapiens	Complete	United States / Washington / Snohomish County	2020-02-29	Washington State Department of Health	2020-03-24	Seattle Flu Study
hCoV-19/USA/WA-S48/2020	EPI_ISL_417101	GISAID	-	Homo sapiens	Complete	United States / Washington / Snohomish County	2020-02-29	Washington State Department of Health	2020-03-24	Seattle Flu Study
hCoV-19/USA/WA-S55/2020	EPI_ISL_417108	GISAID	-	Homo sapiens	Complete	United States / Washington / King County	2020-02-29	Washington State Department of Health	2020-03-24	Seattle Flu Study
hCoV-19/USA/WA-S89/2020	EPI_ISL_417142	GISAID	-	Homo sapiens	Complete	United States / Washington / Umatilla County	2020-02-29	Washington State Department of Health	2020-03-24	Seattle Flu Study
hCoV-19/USA/WA-S90/2020	EPI_ISL_417143	GISAID	-	Homo sapiens	Complete	United States / Washington / Umatilla County	2020-02-29	Washington State Department of Health	2020-03-24	Seattle Flu Study
hCoV-19/USA/WA-S92/2020	EPI_ISL_417145	GISAID	-	Homo sapiens	Complete	United States / Washington / King County	2020-02-29	Washington State Department of Health	2020-03-24	Seattle Flu Study
hCoV-19/USA/WA-S93/2020	EPI_ISL_417146	GISAID	-	Homo sapiens	Complete	United States / Washington / King County	2020-02-29	Washington State Department of Health	2020-03-24	Seattle Flu Study
hCoV-19/USA/WA-S98/2020	EPI_ISL_417151	GISAID	-	Homo sapiens	Complete	United States / Washington / King County	2020-02-29	Washington State Department of Health	2020-03-24	Seattle Flu Study
hCoV-19/USA/WA-S100/2020	EPI_ISL_417153	GISAID	-	Homo sapiens	Complete	United States / Washington / King County	2020-02-29	Washington State Department of Health	2020-03-24	Seattle Flu Study
hCoV-19/USA/WA-S106/2020	EPI_ISL_417159	GISAID	-	Homo sapiens	Complete	United States / Washington / King County	2020-02-29	Washington State Department of Health	2020-03-24	Seattle Flu Study
hCoV-19/USA/WA-S107/2020	EPI_ISL_417160	GISAID	-	Homo sapiens	Complete	United States / Washington / King County	2020-02-29	Washington State Department of Health	2020-03-24	Seattle Flu Study
hCoV-19/USA/WA-S108/2020	EPI_ISL_417161	GISAID	-	Homo sapiens	Complete	United States / Washington / King County	2020-02-29	Washington State Department of Health	2020-03-24	Seattle Flu Study
hCoV-19/USA/WA-S115/2020	EPI_ISL_417168	GISAID	-	Homo sapiens	Complete	United States / Washington / King County	2020-02-29	Washington State Department of Health	2020-03-24	Seattle Flu Study
hCoV-19/USA/WA-S119/2020	EPI_ISL_417172	GISAID	-	Homo sapiens	Complete	United States / Washington / King County	2020-02-29	Washington State Department of Health	2020-03-24	Seattle Flu Study
hCoV-19/USA/WA-S33/2020	EPI_ISL_417086	GISAID	-	Homo sapiens	Complete	United States / Washington / Clark County	2020-03-01	Washington State Department of Health	2020-03-24	Seattle Flu Study
hCoV-19/USA/WA-S86/2020	EPI_ISL_417139	GISAID	-	Homo sapiens	Complete	United States / Washington / King County	2020-03-01	Washington State Department of Health	2020-03-24	Seattle Flu Study
hCoV-19/USA/WA-S87/2020	EPI_ISL_417140	GISAID	-	Homo sapiens	Complete	United States / Washington / King County	2020-03-01	Washington State Department of Health	2020-03-24	Seattle Flu Study
hCoV-19/USA/WA-S88/2020	EPI_ISL_417141	GISAID	-	Homo sapiens	Complete	United States / Washington / King County	2020-03-01	Washington State Department of Health	2020-03-24	Seattle Flu Study
hCoV-19/USA/WA-S109/2020	EPI_ISL_417162	GISAID	-	Homo sapiens	Complete	United States / Washington / Snohomish County	2020-03-01	Washington State Department of Health	2020-03-24	Seattle Flu Study
hCoV-19/USA/WA-S118/2020	EPI_ISL_417171	GISAID	-	Homo sapiens	Complete	United States / Washington / King County	2020-03-01	Washington State Department of Health	2020-03-24	Seattle Flu Study
hCoV-19/USA/WA-S15/2020	EPI_ISL_417068	GISAID	-	Homo sapiens	Complete	United States / Washington / King County	2020-03-02	Washington State Department of Health	2020-03-24	Seattle Flu Study
hCoV-19/USA/WA-S19/2020	EPI_ISL_417072	GISAID	-	Homo sapiens	Complete	United States / Washington / King County	2020-03-02	Washington State Department of Health	2020-03-24	Seattle Flu Study
hCoV-19/USA/WA-S20/2020	EPI_ISL_417073	GISAID	-	Homo sapiens	Complete	United States / Washington	2020-03-02	Washington State Department of Health	2020-03-24	Seattle Flu Study
hCoV-19/USA/WA-S21/2020	EPI_ISL_417074	GISAID	-	Homo sapiens	Complete	United States / Washington / King County	2020-03-02	Washington State Department of Health	2020-03-24	Seattle Flu Study
hCoV-19/USA/WA-S22/2020	EPI_ISL_417075	GISAID	-	Homo sapiens	Complete	United States / Washington / Snohomish County	2020-03-02	Washington State Department of Health	2020-03-24	Seattle Flu Study
hCoV-19/USA/WA-S23/2020	EPI_ISL_417076	GISAID	-	Homo sapiens	Complete	United States / Washington / Snohomish County	2020-03-02	Washington State Department of Health	2020-03-24	Seattle Flu Study
hCoV-19/USA/WA-S24/2020	EPI_ISL_417077	GISAID	-	Homo sapiens	Complete	United States / Washington / Snohomish County	2020-03-02	Washington State Department of Health	2020-03-24	Seattle Flu Study
hCoV-19/USA/WA-S26/2020	EPI_ISL_417079	GISAID	-	Homo sapiens	Complete	United States / Washington / Snohomish County	2020-03-02	Washington State Department of Health	2020-03-24	Seattle Flu Study
hCoV-19/USA/WA-S28/2020	EPI_ISL_417081	GISAID	-	Homo sapiens	Complete	United States / Washington / Snohomish County	2020-03-02	Washington State Department of Health	2020-03-24	Seattle Flu Study
hCoV-19/USA/WA-S29/2020	EPI_ISL_417082	GISAID	-	Homo sapiens	Complete	United States / Washington / Grant County	2020-03-02	Washington State Department of Health	2020-03-24	Seattle Flu Study
hCoV-19/USA/WA-S32/2020	EPI_ISL_417085	GISAID	-	Homo sapiens	Complete	United States / Washington / Snohomish County	2020-03-02	Washington State Department of Health	2020-03-24	Seattle Flu Study
hCoV-19/USA/WA-S34/2020	EPI_ISL_417087	GISAID	-	Homo sapiens	Complete	United States / Washington	2020-03-02	Washington State Department of Health	2020-03-24	Seattle Flu Study
hCoV-19/USA/WA-S35/2020	EPI_ISL_417088	GISAID	-	Homo sapiens	Complete	United States / Washington	2020-03-02	Washington State Department of Health	2020-03-24	Seattle Flu Study
hCoV-19/USA/WA-S36/2020	EPI_ISL_417089	GISAID	-	Homo sapiens	Complete	United States / Washington	2020-03-02	Washington State Department of Health	2020-03-24	Seattle Flu Study
hCoV-19/USA/WA-S59/2020	EPI_ISL_417112	GISAID	-	Homo sapiens	Complete	United States / Washington / King County	2020-03-02	Washington State Department of Health	2020-03-24	Seattle Flu Study
hCoV-19/USA/WA-S91/2020	EPI_ISL_417144	GISAID	-	Homo sapiens	Complete	United States / Washington / Snohomish County	2020-03-02	Washington State Department of Health	2020-03-24	Seattle Flu Study
hCoV-19/USA/WA-S116/2020	EPI_ISL_417169	GISAID	-	Homo sapiens	Complete	United States / Washington	2020-03-02	Washington State Department of Health	2020-03-24	Seattle Flu Study
hCoV-19/USA/WA-S117/2020	EPI_ISL_417170	GISAID	-	Homo sapiens	Complete	United States / Washington	2020-03-02	Washington State Department of Health	2020-03-24	Seattle Flu Study
hCoV-19/USA/WA-S122/2020	EPI_ISL_417175	GISAID	-	Homo sapiens	Complete	United States / Washington / Grant County	2020-03-02	Washington State Department of Health	2020-03-24	Seattle Flu Study
hCoV-19/USA/WA-S12/2020	EPI_ISL_417065	GISAID	-	Homo sapiens	Complete	United States / Washington	2020-03-03	Washington State Department of Health	2020-03-24	Seattle Flu Study
hCoV-19/USA/WA-S13/2020	EPI_ISL_417066	GISAID	-	Homo sapiens	Complete	United States / Washington / King County	2020-03-03	Washington State Department of Health	2020-03-24	Seattle Flu Study
hCoV-19/USA/WA-S16/2020	EPI_ISL_417069	GISAID	-	Homo sapiens	Complete	United States / Washington	2020-03-03	Washington State Department of Health	2020-03-24	Seattle Flu Study
hCoV-19/USA/WA-S17/2020	EPI_ISL_417070	GISAID	-	Homo sapiens	Complete	United States / Washington / King County	2020-03-03	Washington State Department of Health	2020-03-24	Seattle Flu Study
hCoV-19/USA/WA-S18/2020	EPI_ISL_417071	GISAID	-	Homo sapiens	Complete	United States / Washington / King County	2020-03-03	Washington State Department of Health	2020-03-24	Seattle Flu Study
hCoV-19/USA/WA-S51/2020	EPI_ISL_417104	GISAID	-	Homo sapiens	Complete	United States / Washington	2020-03-03	Washington State Department of Health	2020-03-24	Seattle Flu Study
hCoV-19/USA/WA-S52/2020	EPI_ISL_417105	GISAID	-	Homo sapiens	Complete	United States / Washington / Snohomish County	2020-03-03	Washington State Department of Health	2020-03-24	Seattle Flu Study
hCoV-19/USA/WA-S53/2020	EPI_ISL_417106	GISAID	-	Homo sapiens	Complete	United States / Washington / Snohomish County	2020-03-03	Washington State Department of Health	2020-03-24	Seattle Flu Study
hCoV-19/USA/WA-S57/2020	EPI_ISL_417110	GISAID	-	Homo sapiens	Complete	United States / Washington	2020-03-03	Washington State Department of Health	2020-03-24	Seattle Flu Study
hCoV-19/USA/WA-S62/2020	EPI_ISL_417115	GISAID	-	Homo sapiens	Complete	United States / Washington / Snohomish County	2020-03-03	Washington State Department of Health	2020-03-24	Seattle Flu Study
hCoV-19/USA/WA-S64/2020	EPI_ISL_417117	GISAID	-	Homo sapiens	Complete	United States / Washington / King County	2020-03-03	Washington State Department of Health	2020-03-24	Seattle Flu Study
hCoV-19/USA/WA-S65/2020	EPI_ISL_417118	GISAID	-	Homo sapiens	Complete	United States / Washington / King County	2020-03-03	Washington State Department of Health	2020-03-24	Seattle Flu Study
hCoV-19/USA/WA-S38/2020	EPI_ISL_417091	GISAID	-	Homo sapiens	Complete	United States / Washington / Snohomish County	2020-03-04	Washington State Department of Health	2020-03-24	Seattle Flu Study
hCoV-19/USA/WA-S39/2020	EPI_ISL_417092	GISAID	-	Homo sapiens	Complete	United States / Washington / Snohomish County	2020-03-04	Washington State Department of Health	2020-03-24	Seattle Flu Study
hCoV-19/USA/WA-S49/2020	EPI_ISL_417102	GISAID	-	Homo sapiens	Complete	United States / Washington / King County	2020-03-04	Washington State Department of Health	2020-03-24	Seattle Flu Study
hCoV-19/USA/WA-S63/2020	EPI_ISL_417116	GISAID	-	Homo sapiens	Complete	United States / Washington / King County	2020-03-04	Washington State Department of Health	2020-03-24	Seattle Flu Study
hCoV-19/USA/WA-S67/2020	EPI_ISL_417120	GISAID	-	Homo sapiens	Complete	United States / Washington / King County	2020-03-04	Washington State Department of Health	2020-03-24	Seattle Flu Study
hCoV-19/USA/WA-S68/2020	EPI_ISL_417121	GISAID	-	Homo sapiens	Complete	United States / Washington / King County	2020-03-04	Washington State Department of Health	2020-03-24	Seattle Flu Study
hCoV-19/USA/WA-S50/2020	EPI_ISL_417103	GISAID	-	Homo sapiens	Complete	United States / Washington / King County	2020-03-05	Washington State Department of Health	2020-03-24	Seattle Flu Study
hCoV-19/USA/WA-S54/2020	EPI_ISL_417107	GISAID	-	Homo sapiens	Complete	United States / Washington / King County	2020-03-05	Washington State Department of Health	2020-03-24	Seattle Flu Study
hCoV-19/USA/WA-S61/2020	EPI_ISL_417114	GISAID	-	Homo sapiens	Complete	United States / Washington / King County	2020-03-05	Washington State Department of Health	2020-03-24	Seattle Flu Study
hCoV-19/USA/WA-S69/2020	EPI_ISL_417122	GISAID	-	Homo sapiens	Complete	United States / Washington / King County	2020-03-05	Washington State Department of Health	2020-03-24	Seattle Flu Study
hCoV-19/USA/WA-S70/2020	EPI_ISL_417123	GISAID	-	Homo sapiens	Complete	United States / Washington / King County	2020-03-05	Washington State Department of Health	2020-03-24	Seattle Flu Study
hCoV-19/USA/WA-S71/2020	EPI_ISL_417124	GISAID	-	Homo sapiens	Complete	United States / Washington / King County	2020-03-05	Washington State Department of Health	2020-03-24	Seattle Flu Study
hCoV-19/USA/WA-S73/2020	EPI_ISL_417126	GISAID	-	Homo sapiens	Complete	United States / Washington	2020-03-05	Washington State Department of Health	2020-03-24	Seattle Flu Study
hCoV-19/USA/WA-S74/2020	EPI_ISL_417127	GISAID	-	Homo sapiens	Complete	United States / Washington / King County	2020-03-05	Washington State Department of Health	2020-03-24	Seattle Flu Study
hCoV-19/USA/WA-S75/2020	EPI_ISL_417128	GISAID	-	Homo sapiens	Complete	United States / Washington / King County	2020-03-05	Washington State Department of Health	2020-03-24	Seattle Flu Study
hCoV-19/USA/WA-S76/2020	EPI_ISL_417129	GISAID	-	Homo sapiens	Complete	United States / Washington / King County	2020-03-05	Washington State Department of Health	2020-03-24	Seattle Flu Study
hCoV-19/USA/WA-S79/2020	EPI_ISL_417132	GISAID	-	Homo sapiens	Complete	United States / Washington / King County	2020-03-05	Washington State Department of Health	2020-03-24	Seattle Flu Study
hCoV-19/USA/WA-S80/2020	EPI_ISL_417133	GISAID	-	Homo sapiens	Complete	United States / Washington / King County	2020-03-05	Washington State Department of Health	2020-03-24	Seattle Flu Study
hCoV-19/USA/WA-S83/2020	EPI_ISL_417136	GISAID	-	Homo sapiens	Complete	United States / Washington / King County	2020-03-05	Washington State Department of Health	2020-03-24	Seattle Flu Study
hCoV-19/USA/WA-S104/2020	EPI_ISL_417157	GISAID	-	Homo sapiens	Complete	United States / Washington / Snohomish County	2020-03-05	Washington State Department of Health	2020-03-24	Seattle Flu Study
hCoV-19/USA/WA-S110/2020	EPI_ISL_417163	GISAID	-	Homo sapiens	Complete	United States / Washington / King County	2020-03-05	Seattle Flu Study	2020-03-24	Seattle Flu Study
hCoV-19/USA/WA-S114/2020	EPI_ISL_417167	GISAID	-	Homo sapiens	Complete	United States / Washington / Snohomish County	2020-03-05	Washington State Department of Health	2020-03-24	Seattle Flu Study
hCoV-19/USA/WA-S66/2020	EPI_ISL_417119	GISAID	-	Homo sapiens	Complete	United States / Washington / Snohomish County	2020-03-06	Washington State Department of Health	2020-03-24	Seattle Flu Study
hCoV-19/USA/WA-S72/2020	EPI_ISL_417125	GISAID	-	Homo sapiens	Complete	United States / Washington / King County	2020-03-06	Washington State Department of Health	2020-03-24	Seattle Flu Study
hCoV-19/USA/WA-S111/2020	EPI_ISL_417164	GISAID	-	Homo sapiens	Complete	United States / Washington / King County	2020-03-07	Seattle Flu Study	2020-03-24	Seattle Flu Study
hCoV-19/USA/WA-S112/2020	EPI_ISL_417165	GISAID	-	Homo sapiens	Complete	United States / Washington / King County	2020-03-08	Seattle Flu Study	2020-03-24	Seattle Flu Study
hCoV-19/USA/MN5-MDH5/2020	EPI_ISL_417191	GISAID	-	Homo sapiens	Complete	United States / Minnesota	2020-03-10	Minnesota Department of Health, Public Health Laboratory	2020-03-24	Minnesota Department of Health, Public Health Laboratory
hCoV-19/Australia/QLDID919/2020	EPI_ISL_417031	GISAID	-	Homo sapiens	Complete	Australia / Queensland / Gold Coast	2020-03-11	Pathology Queensland	2020-03-24	Public Health Virology Laboratory
hCoV-19/Australia/QLDID920/2020	EPI_ISL_417032	GISAID	-	Homo sapiens	Complete	Australia / Queensland / Rockhampton	2020-03-11	Rockhampton Base Hospital	2020-03-24	Public Health Virology Laboratory
hCoV-19/Australia/QLDID921/2020	EPI_ISL_417033	GISAID	-	Homo sapiens	Complete	Australia / Queensland / Brisbane	2020-03-11	Sullivan Nicolaides Pathology	2020-03-24	Public Health Virology Laboratory
hCoV-19/Brazil/AMBR-02/2020	EPI_ISL_417034	GISAID	-	Homo sapiens	Complete	Brazil / Amazonas State / Manaus	2020-03-16	Laboratorio de Ecologia de Doencas Transmissiveis na Amazonia, Instituto Leonidas e Maria Deane - Fiocruz Amazonia	2020-03-24	Laboratorio de Ecologia de Doencas Transmissiveis na Amazonia, Instituto Leonidas e Maria Deane - Fiocruz Amazonia
hCoV-19/USA/WI-10/2020	EPI_ISL_417204	GISAID	-	Homo sapiens	Complete	United States / Wisconsin / Dane	2020-03-21	University of Wisconsin-Madison AIDS Vaccine Research Laboratories	2020-03-24	University of Wisconsin-Madison AIDS Vaccine Research Laboratories
2019-nCoV/USA-WA1/2020/P2	MT246667	GenBank	-	Homo sapiens	Complete	United States / WA	2020-01-19	-	2020-03-25	Center for Devices and Radiological Health, US Food and Drug Administration, 10903 New Hampshire Avenue, Silver Spring, MD 20993-0002, USA
hCoV-19/USA/CA-SCCPHD-UC14/2020	EPI_ISL_417318	GISAID	-	Homo sapiens	Complete	United States / California / Santa Clara County	2020-02-29	Santa Clara County Public Health Department	2020-03-25	Chiu Laboratory, University of California, San Francisco
hCoV-19/England/20104015302/2020	EPI_ISL_417236	GISAID	-	Homo sapiens	Complete	United Kingdom / England	2020-03-01	Respiratory Virus Unit, Microbiology Services Colindale, Public Health England	2020-03-25	Respiratory Virus Unit, Microbiology Services Colindale, Public Health England
hCoV-19/Italy/FVG/ICGEB_S1/2020	EPI_ISL_417418	GISAID	-	Homo sapiens	Complete	Italy / Friuli Venezia Giulia	2020-03-01	Laboratory of Molecular Virology International Center fro Genetic Engineering and Biotechnology (ICGEB)	2020-03-25	ARGO Open Lab Platform for Genome sequencing
hCoV-19/Italy/FVG/ICGEB_S5/2020	EPI_ISL_417419	GISAID	-	Homo sapiens	Complete	Italy / Friuli Venezia Giulia	2020-03-01	Laboratory of Molecular Virology International Center for Genetic Engineering and Biotechnology (ICGEB)	2020-03-25	ARGO Open Lab Platform for Genome sequencing
hCoV-19/Italy/FVG/ICGEB_S8/2020	EPI_ISL_417421	GISAID	-	Homo sapiens	Complete	Italy / Friuli Venezia Giulia	2020-03-01	Laboratory of Molecular Virology International Center for Genetic Engineering and Biotechnology (ICGEB)	2020-03-25	ARGO Open Lab Platform for Genome sequencing
hCoV-19/Italy/FVG/ICGEB_S9/2020	EPI_ISL_417423	GISAID	-	Homo sapiens	Complete	Italy / Friuli Venezia Giulia	2020-03-01	Laboratory of Molecular Virology International Center for Genetic Engineering and Biotechnology (ICGEB)	2020-03-25	ARGO Open Lab Platform for Genome sequencing
hCoV-19/England/20104004902/2020	EPI_ISL_417226	GISAID	-	Homo sapiens	Complete	United Kingdom / England	2020-03-02	Respiratory Virus Unit, Microbiology Services Colindale, Public Health England	2020-03-25	Respiratory Virus Unit, Microbiology Services Colindale, Public Health England
hCoV-19/England/20104009002/2020	EPI_ISL_417233	GISAID	-	Homo sapiens	Complete	United Kingdom / England	2020-03-02	Respiratory Virus Unit, Microbiology Services Colindale, Public Health England	2020-03-25	Respiratory Virus Unit, Microbiology Services Colindale, Public Health England
hCoV-19/England/20104009102/2020	EPI_ISL_417234	GISAID	-	Homo sapiens	Complete	United Kingdom / England	2020-03-02	Respiratory Virus Unit, Microbiology Services Colindale, Public Health England	2020-03-25	Respiratory Virus Unit, Microbiology Services Colindale, Public Health England
hCoV-19/England/20104013703/2020	EPI_ISL_417235	GISAID	-	Homo sapiens	Complete	United Kingdom / England	2020-03-02	Respiratory Virus Unit, Microbiology Services Colindale, Public Health England	2020-03-25	Respiratory Virus Unit, Microbiology Services Colindale, Public Health England
hCoV-19/Belgium/VI-03027/2020	EPI_ISL_417427	GISAID	-	Homo sapiens	Complete	Belgium / Sint-Pieters-Woluwe	2020-03-02	KU Leuven, Clinical and Epidemiological Virology	2020-03-25	KU Leuven, Clinical and Epidemiological Virology
hCoV-19/Belgium/FR-03029/2020	EPI_ISL_417428	GISAID	-	Homo sapiens	Complete	Belgium / Rixensart	2020-03-02	KU Leuven, Clinical and Epidemiological Virology	2020-03-25	KU Leuven, Clinical and Epidemiological Virology
hCoV-19/England/20104007503/2020	EPI_ISL_417227	GISAID	-	Homo sapiens	Complete	United Kingdom / England	2020-03-03	Respiratory Virus Unit, Microbiology Services Colindale, Public Health England	2020-03-25	Respiratory Virus Unit, Microbiology Services Colindale, Public Health England
hCoV-19/England/20104008802/2020	EPI_ISL_417231	GISAID	-	Homo sapiens	Complete	United Kingdom / England	2020-03-03	Respiratory Virus Unit, Microbiology Services Colindale, Public Health England	2020-03-25	Respiratory Virus Unit, Microbiology Services Colindale, Public Health England
hCoV-19/England/20106004803/2020	EPI_ISL_417240	GISAID	-	Homo sapiens	Complete	United Kingdom / England	2020-03-03	Respiratory Virus Unit, Microbiology Services Colindale, Public Health England	2020-03-25	Respiratory Virus Unit, Microbiology Services Colindale, Public Health England
hCoV-19/England/20106005403/2020	EPI_ISL_417244	GISAID	-	Homo sapiens	Complete	United Kingdom / England	2020-03-03	Respiratory Virus Unit, Microbiology Services Colindale, Public Health England	2020-03-25	Respiratory Virus Unit, Microbiology Services Colindale, Public Health England
hCoV-19/England/20106145903/2020	EPI_ISL_417246	GISAID	-	Homo sapiens	Complete	United Kingdom / England	2020-03-03	Respiratory Virus Unit, Microbiology Services Colindale, Public Health England	2020-03-25	Respiratory Virus Unit, Microbiology Services Colindale, Public Health England
hCoV-19/England/20108003302/2020	EPI_ISL_417248	GISAID	-	Homo sapiens	Complete	United Kingdom / England	2020-03-03	Respiratory Virus Unit, Microbiology Services Colindale, Public Health England	2020-03-25	Respiratory Virus Unit, Microbiology Services Colindale, Public Health England
hCoV-19/England/20108007302/2020	EPI_ISL_417256	GISAID	-	Homo sapiens	Complete	United Kingdom / England	2020-03-03	Respiratory Virus Unit, Microbiology Services Colindale, Public Health England	2020-03-25	Respiratory Virus Unit, Microbiology Services Colindale, Public Health England
hCoV-19/Australia/NSW15/2020	EPI_ISL_417383	GISAID	-	Homo sapiens	Complete	Australia / New South Wales / Sydney	2020-03-03	Centre for Infectious Diseases and Microbiology Public Health	2020-03-25	NSW Health Pathology - Institute of Clinical Pathology and Medical Research; Westmead Hospital; University of Sydney
hCoV-19/Belgium/MMJ-03034/2020	EPI_ISL_417429	GISAID	-	Homo sapiens	Complete	Belgium / Holsbeek	2020-03-03	KU Leuven, Clinical and Epidemiological Virology	2020-03-25	KU Leuven, Clinical and Epidemiological Virology
hCoV-19/Belgium/RT-03035/2020	EPI_ISL_417430	GISAID	-	Homo sapiens	Complete	Belgium / Vorst	2020-03-03	KU Leuven, Clinical and Epidemiological Virology	2020-03-25	KU Leuven, Clinical and Epidemiological Virology
SARS-CoV-2/Gilgit1/Human/2020/PAK	GWHACDD01000001	Genome Warehouse	-	Homo sapiens	Complete	Pakistan / Gilgit	2020-03-04	National University of Sciences and Technology (NUST), Islamabad	2020-03-25	National University of Sciences and Technology (NUST), Islamabad
hCoV-19/England/20104003002/2020	EPI_ISL_417222	GISAID	-	Homo sapiens	Complete	United Kingdom / England	2020-03-04	Respiratory Virus Unit, Microbiology Services Colindale, Public Health England	2020-03-25	Respiratory Virus Unit, Microbiology Services Colindale, Public Health England
hCoV-19/England/20104008902/2020	EPI_ISL_417232	GISAID	-	Homo sapiens	Complete	United Kingdom / England	2020-03-04	Respiratory Virus Unit, Microbiology Services Colindale, Public Health England	2020-03-25	Respiratory Virus Unit, Microbiology Services Colindale, Public Health England
hCoV-19/England/20108007002/2020	EPI_ISL_417255	GISAID	-	Homo sapiens	Complete	United Kingdom / England	2020-03-04	Respiratory Virus Unit, Microbiology Services Colindale, Public Health England	2020-03-25	Respiratory Virus Unit, Microbiology Services Colindale, Public Health England
hCoV-19/England/20109050306/2020	EPI_ISL_417264	GISAID	-	Homo sapiens	Complete	United Kingdom / England	2020-03-04	Respiratory Virus Unit, Microbiology Services Colindale, Public Health England	2020-03-25	Respiratory Virus Unit, Microbiology Services Colindale, Public Health England
hCoV-19/USA/CA-SCCPHD-UC16/2020	EPI_ISL_417320	GISAID	-	Homo sapiens	Complete	United States / California / Santa Clara County	2020-03-04	Santa Clara County Public Health Department	2020-03-25	Chiu Laboratory, University of California, San Francisco
hCoV-19/France/Lyon_06056/2020	EPI_ISL_417334	GISAID	-	Homo sapiens	Complete	France / ARA	2020-03-04	Institut des Agents Infectieux (IAI), Hospices Civils de Lyon	2020-03-25	CNR Virus des Infections Respiratoires - France SUD
hCoV-19/Australia/NSW21/2020	EPI_ISL_417386	GISAID	-	Homo sapiens	Complete	Australia / New South Wales / Sydney	2020-03-04	Centre for Infectious Diseases and Microbiology Public Health	2020-03-25	NSW Health Pathology - Institute of Clinical Pathology and Medical Research; Westmead Hospital; University of Sydney
hCoV-19/Belgium/DHWM-03041/2020	EPI_ISL_417422	GISAID	-	Homo sapiens	Complete	Belgium / Dilbeek	2020-03-04	KU Leuven, Clinical and Epidemiological Virology	2020-03-25	KU Leuven, Clinical and Epidemiological Virology
hCoV-19/Belgium/Human/KA-03042/2020	EPI_ISL_417424	GISAID	-	Homo sapiens	Complete	Belgium / Kasterlee	2020-03-04	KU Leuven, Clinical and Epidemiological Virology	2020-03-25	KU Leuven, Clinical and Epidemiological Virology
hCoV-19/Belgium/SQ-03043/2020	EPI_ISL_417426	GISAID	-	Homo sapiens	Complete	Belgium / Leuven	2020-03-04	KU Leuven, Clinical and Epidemiological Virology	2020-03-25	KU Leuven, Clinical and Epidemiological Virology
hCoV-19/England/20108006003/2020	EPI_ISL_417252	GISAID	-	Homo sapiens	Complete	United Kingdom / England	2020-03-05	Respiratory Virus Unit, Microbiology Services Colindale, Public Health England	2020-03-25	Respiratory Virus Unit, Microbiology Services Colindale, Public Health England
hCoV-19/England/20109035906/2020	EPI_ISL_417260	GISAID	-	Homo sapiens	Complete	United Kingdom / England	2020-03-05	Respiratory Virus Unit, Microbiology Services Colindale, Public Health England	2020-03-25	Respiratory Virus Unit, Microbiology Services Colindale, Public Health England
hCoV-19/England/20109050506/2020	EPI_ISL_417266	GISAID	-	Homo sapiens	Complete	United Kingdom / England	2020-03-05	Respiratory Virus Unit, Microbiology Services Colindale, Public Health England	2020-03-25	Respiratory Virus Unit, Microbiology Services Colindale, Public Health England
hCoV-19/England/20109050706/2020	EPI_ISL_417268	GISAID	-	Homo sapiens	Complete	United Kingdom / England	2020-03-05	Respiratory Virus Unit, Microbiology Services Colindale, Public Health England	2020-03-25	Respiratory Virus Unit, Microbiology Services Colindale, Public Health England
hCoV-19/England/20109056906/2020	EPI_ISL_417282	GISAID	-	Homo sapiens	Complete	United Kingdom / England	2020-03-05	Respiratory Virus Unit, Microbiology Services Colindale, Public Health England	2020-03-25	Respiratory Virus Unit, Microbiology Services Colindale, Public Health England
hCoV-19/England/20109093706/2020	EPI_ISL_417286	GISAID	-	Homo sapiens	Complete	United Kingdom / England	2020-03-05	Respiratory Virus Unit, Microbiology Services Colindale, Public Health England	2020-03-25	Respiratory Virus Unit, Microbiology Services Colindale, Public Health England
hCoV-19/England/20110000706/2020	EPI_ISL_417302	GISAID	-	Homo sapiens	Complete	United Kingdom / England	2020-03-05	Respiratory Virus Unit, Microbiology Services Colindale, Public Health England	2020-03-25	Respiratory Virus Unit, Microbiology Services Colindale, Public Health England
hCoV-19/Australia/NSW18/2020	EPI_ISL_417384	GISAID	-	Homo sapiens	Complete	Australia / New South Wales / Sydney	2020-03-05	Centre for Infectious Diseases and Microbiology Public Health	2020-03-25	NSW Health Pathology - Institute of Clinical Pathology and Medical Research; Westmead Hospital; University of Sydney
hCoV-19/Australia/NSW25/2020	EPI_ISL_417388	GISAID	-	Homo sapiens	Complete	Australia / New South Wales / Sydney	2020-03-05	Centre for Infectious Diseases and Microbiology Public Health	2020-03-25	NSW Health Pathology - Institute of Clinical Pathology and Medical Research; Westmead Hospital; University of Sydney
hCoV-19/England/20108034006/2020	EPI_ISL_417258	GISAID	-	Homo sapiens	Complete	United Kingdom / England	2020-03-06	Respiratory Virus Unit, Microbiology Services Colindale, Public Health England	2020-03-25	Respiratory Virus Unit, Microbiology Services Colindale, Public Health England
hCoV-19/England/20109052006/2020	EPI_ISL_417272	GISAID	-	Homo sapiens	Complete	United Kingdom / England	2020-03-06	Respiratory Virus Unit, Microbiology Services Colindale, Public Health England	2020-03-25	Respiratory Virus Unit, Microbiology Services Colindale, Public Health England
hCoV-19/England/20109058906/2020	EPI_ISL_417283	GISAID	-	Homo sapiens	Complete	United Kingdom / England	2020-03-06	Respiratory Virus Unit, Microbiology Services Colindale, Public Health England	2020-03-25	Respiratory Virus Unit, Microbiology Services Colindale, Public Health England
hCoV-19/England/20109093606/2020	EPI_ISL_417285	GISAID	-	Homo sapiens	Complete	United Kingdom / England	2020-03-06	Respiratory Virus Unit, Microbiology Services Colindale, Public Health England	2020-03-25	Respiratory Virus Unit, Microbiology Services Colindale, Public Health England
hCoV-19/England/20109094006/2020	EPI_ISL_417289	GISAID	-	Homo sapiens	Complete	United Kingdom / England	2020-03-06	Respiratory Virus Unit, Microbiology Services Colindale, Public Health England	2020-03-25	Respiratory Virus Unit, Microbiology Services Colindale, Public Health England
hCoV-19/England/20109099006/2020	EPI_ISL_417297	GISAID	-	Homo sapiens	Complete	United Kingdom / England	2020-03-06	Respiratory Virus Unit, Microbiology Services Colindale, Public Health England	2020-03-25	Respiratory Virus Unit, Microbiology Services Colindale, Public Health England
hCoV-19/England/20110000606/2020	EPI_ISL_417301	GISAID	-	Homo sapiens	Complete	United Kingdom / England	2020-03-06	Respiratory Virus Unit, Microbiology Services Colindale, Public Health England	2020-03-25	Respiratory Virus Unit, Microbiology Services Colindale, Public Health England
hCoV-19/France/Lyon_06573/2020	EPI_ISL_417335	GISAID	-	Homo sapiens	Complete	France / ARA	2020-03-06	Institut des Agents Infectieux (IAI), Hospices Civils de Lyon	2020-03-25	CNR Virus des Infections Respiratoires - France SUD
hCoV-19/France/Lyon_0668/2020	EPI_ISL_417336	GISAID	-	Homo sapiens	Complete	France / ARA	2020-03-06	Institut des Agents Infectieux (IAI), Hospices Civils de Lyon	2020-03-25	CNR Virus des Infections Respiratoires - France SUD
hCoV-19/Australia/NSW19/2020	EPI_ISL_417385	GISAID	-	Homo sapiens	Complete	Australia / New South Wales / Sydney	2020-03-06	Centre for Infectious Diseases and Microbiology Public Health	2020-03-25	NSW Health Pathology - Institute of Clinical Pathology and Medical Research; Westmead Hospital; University of Sydney
hCoV-19/Australia/NSW24/2020	EPI_ISL_417387	GISAID	-	Homo sapiens	Complete	Australia / New South Wales / Sydney	2020-03-06	Centre for Infectious Diseases and Microbiology Public Health	2020-03-25	NSW Health Pathology - Institute of Clinical Pathology and Medical Research; Westmead Hospital; University of Sydney
hCoV-19/Belgium/VBK-03061/2020	EPI_ISL_417425	GISAID	-	Homo sapiens	Complete	Belgium / Schoten	2020-03-06	KU Leuven, Clinical and Epidemiological Virology	2020-03-25	KU Leuven, Clinical and Epidemiological Virology
hCoV-19/England/20109052506/2020	EPI_ISL_417276	GISAID	-	Homo sapiens	Complete	United Kingdom / England	2020-03-07	Respiratory Virus Unit, Microbiology Services Colindale, Public Health England	2020-03-25	Respiratory Virus Unit, Microbiology Services Colindale, Public Health England
hCoV-19/England/20109053606/2020	EPI_ISL_417279	GISAID	-	Homo sapiens	Complete	United Kingdom / England	2020-03-07	Respiratory Virus Unit, Microbiology Services Colindale, Public Health England	2020-03-25	Respiratory Virus Unit, Microbiology Services Colindale, Public Health England
hCoV-19/England/20109054806/2020	EPI_ISL_417280	GISAID	-	Homo sapiens	Complete	United Kingdom / England	2020-03-07	Respiratory Virus Unit, Microbiology Services Colindale, Public Health England	2020-03-25	Respiratory Virus Unit, Microbiology Services Colindale, Public Health England
hCoV-19/France/Lyon_06625/2020	EPI_ISL_417337	GISAID	-	Homo sapiens	Complete	France / ARA	2020-03-07	Institut des Agents Infectieux (IAI), Hospices Civils de Lyon	2020-03-25	CNR Virus des Infections Respiratoires - France SUD
hCoV-19/France/Macon_06756/2020	EPI_ISL_417338	GISAID	-	Homo sapiens	Complete	France / ARA	2020-03-07	Centre Hospitalier de Macon	2020-03-25	CNR Virus des Infections Respiratoires - France SUD
hCoV-19/France/Bourg-en-Bresse_06813/2020	EPI_ISL_417340	GISAID	-	Homo sapiens	Complete	France / ARA	2020-03-07	Centre Hospitalier de Bourg en Bresse	2020-03-25	CNR Virus des Infections Respiratoires - France SUD
hCoV-19/England/20109050406/2020	EPI_ISL_417265	GISAID	-	Homo sapiens	Complete	United Kingdom / England	2020-03-08	Respiratory Virus Unit, Microbiology Services Colindale, Public Health England	2020-03-25	Respiratory Virus Unit, Microbiology Services Colindale, Public Health England
hCoV-19/England/20109094206/2020	EPI_ISL_417291	GISAID	-	Homo sapiens	Complete	United Kingdom / England	2020-03-08	Respiratory Virus Unit, Microbiology Services Colindale, Public Health England	2020-03-25	Respiratory Virus Unit, Microbiology Services Colindale, Public Health England
hCoV-19/England/20109097506/2020	EPI_ISL_417293	GISAID	-	Homo sapiens	Complete	United Kingdom / England	2020-03-08	Respiratory Virus Unit, Microbiology Services Colindale, Public Health England	2020-03-25	Respiratory Virus Unit, Microbiology Services Colindale, Public Health England
hCoV-19/England/20109098806/2020	EPI_ISL_417295	GISAID	-	Homo sapiens	Complete	United Kingdom / England	2020-03-08	Respiratory Virus Unit, Microbiology Services Colindale, Public Health England	2020-03-25	Respiratory Virus Unit, Microbiology Services Colindale, Public Health England
hCoV-19/England/20109099206/2020	EPI_ISL_417299	GISAID	-	Homo sapiens	Complete	United Kingdom / England	2020-03-08	Respiratory Virus Unit, Microbiology Services Colindale, Public Health England	2020-03-25	Respiratory Virus Unit, Microbiology Services Colindale, Public Health England
hCoV-19/England/20110059306/2020	EPI_ISL_417312	GISAID	-	Homo sapiens	Complete	United Kingdom / England	2020-03-08	Respiratory Virus Unit, Microbiology Services Colindale, Public Health England	2020-03-25	Respiratory Virus Unit, Microbiology Services Colindale, Public Health England
hCoV-19/England/20110097506/2020	EPI_ISL_417313	GISAID	-	Homo sapiens	Complete	United Kingdom / England	2020-03-08	Respiratory Virus Unit, Microbiology Services Colindale, Public Health England	2020-03-25	Respiratory Virus Unit, Microbiology Services Colindale, Public Health England
hCoV-19/France/Lyon_06820/2020	EPI_ISL_417339	GISAID	-	Homo sapiens	Complete	France / ARA	2020-03-08	Institut des Agents Infectieux (IAI), Hospices Civils de Lyon	2020-03-25	CNR Virus des Infections Respiratoires - France SUD
hCoV-19/Australia/NSW27/2020	EPI_ISL_417390	GISAID	-	Homo sapiens	Complete	Australia / New South Wales / Sydney	2020-03-08	Centre for Infectious Diseases and Microbiology Public Health	2020-03-25	NSW Health Pathology - Institute of Clinical Pathology and Medical Research; Westmead Hospital; University of Sydney
hCoV-19/Australia/NSW28/2020	EPI_ISL_417391	GISAID	-	Homo sapiens	Complete	Australia / New South Wales / Sydney	2020-03-08	Centre for Infectious Diseases and Microbiology Public Health	2020-03-25	NSW Health Pathology - Institute of Clinical Pathology and Medical Research; Westmead Hospital; University of Sydney
hCoV-19/Australia/NSW35/2020	EPI_ISL_417393	GISAID	-	Homo sapiens	Complete	Australia / New South Wales / Sydney	2020-03-08	Centre for Infectious Diseases and Microbiology Public Health	2020-03-25	NSW Health Pathology - Institute of Clinical Pathology and Medical Research; Westmead Hospital; University of Sydney
hCoV-19/England/20110058706/2020	EPI_ISL_417311	GISAID	-	Homo sapiens	Complete	United Kingdom / England	2020-03-09	Respiratory Virus Unit, Microbiology Services Colindale, Public Health England	2020-03-25	Respiratory Virus Unit, Microbiology Services Colindale, Public Health England
hCoV-19/Australia/NSW26/2020	EPI_ISL_417389	GISAID	-	Homo sapiens	Complete	Australia / New South Wales / Sydney	2020-03-09	Centre for Infectious Diseases and Microbiology Public Health	2020-03-25	NSW Health Pathology - Institute of Clinical Pathology and Medical Research; Westmead Hospital; University of Sydney
hCoV-19/Australia/NSW31/2020	EPI_ISL_417392	GISAID	-	Homo sapiens	Complete	Australia / New South Wales / Sydney	2020-03-10	Centre for Infectious Diseases and Microbiology Public Health	2020-03-25	NSW Health Pathology - Institute of Clinical Pathology and Medical Research; Westmead Hospital; University of Sydney
hCoV-19/Australia/NSW36/2020	EPI_ISL_417394	GISAID	-	Homo sapiens	Complete	Australia / New South Wales / Sydney	2020-03-10	Centre for Infectious Diseases and Microbiology Public Health	2020-03-25	NSW Health Pathology - Institute of Clinical Pathology and Medical Research; Westmead Hospital; University of Sydney
hCoV-19/Australia/NSW37/2020	EPI_ISL_417395	GISAID	-	Homo sapiens	Complete	Australia / New South Wales / Sydney	2020-03-10	Centre for Infectious Diseases and Microbiology Public Health	2020-03-25	NSW Health Pathology - Institute of Clinical Pathology and Medical Research; Westmead Hospital; University of Sydney
hCoV-19/Australia/NSW38/2020	EPI_ISL_417396	GISAID	-	Homo sapiens	Complete	Australia / New South Wales / Sydney	2020-03-10	Centre for Infectious Diseases and Microbiology Public Health	2020-03-25	NSW Health Pathology - Institute of Clinical Pathology and Medical Research; Westmead Hospital; University of Sydney
hCoV-19/Australia/NSW41/2020	EPI_ISL_417399	GISAID	-	Homo sapiens	Complete	Australia / New South Wales / Sydney	2020-03-10	Centre for Infectious Diseases and Microbiology Public Health	2020-03-25	NSW Health Pathology - Institute of Clinical Pathology and Medical Research; Westmead Hospital; University of Sydney
hCoV-19/Australia/NSW44/2020	EPI_ISL_417400	GISAID	-	Homo sapiens	Complete	Australia / New South Wales / Sydney	2020-03-10	Centre for Infectious Diseases and Microbiology Public Health	2020-03-25	NSW Health Pathology - Institute of Clinical Pathology and Medical Research; Westmead Hospital; University of Sydney
hCoV-19/NewZealand/CoV001/2020	EPI_ISL_417211	GISAID	-	Homo sapiens	Complete	New Zealand / Otago	2020-03-11	Dunedin Hospital	2020-03-25	University of Otago
hCoV-19/NewZealand/CoV002/2020	EPI_ISL_417212	GISAID	-	Homo sapiens	Complete	New Zealand / Otago	2020-03-11	Dunedin Hospital	2020-03-25	University of Otago
hCoV-19/Australia/NSW39/2020	EPI_ISL_417397	GISAID	-	Homo sapiens	Complete	Australia / New South Wales / Sydney	2020-03-11	Centre for Infectious Diseases and Microbiology Public Health	2020-03-25	NSW Health Pathology - Institute of Clinical Pathology and Medical Research; Westmead Hospital; University of Sydney
hCoV-19/Australia/NSW40/2020	EPI_ISL_417398	GISAID	-	Homo sapiens	Complete	Australia / New South Wales / Sydney	2020-03-11	Centre for Infectious Diseases and Microbiology Public Health	2020-03-25	NSW Health Pathology - Institute of Clinical Pathology and Medical Research; Westmead Hospital; University of Sydney
hCoV-19/Australia/NSW52/2020	EPI_ISL_417405	GISAID	-	Homo sapiens	Complete	Australia / New South Wales / Sydney	2020-03-11	Centre for Infectious Diseases and Microbiology Public Health	2020-03-25	NSW Health Pathology - Institute of Clinical Pathology and Medical Research; Westmead Hospital; University of Sydney
hCoV-19/Australia/NSW53/2020	EPI_ISL_417406	GISAID	-	Homo sapiens	Complete	Australia / New South Wales / Sydney	2020-03-11	Centre for Infectious Diseases and Microbiology Public Health	2020-03-25	NSW Health Pathology - Institute of Clinical Pathology and Medical Research; Westmead Hospital; University of Sydney
hCoV-19/USA/WA-UW197/2020	EPI_ISL_417346	GISAID	-	Homo sapiens	Complete	United States / Washington	2020-03-12	UW Virology Lab	2020-03-25	UW Virology Lab
hCoV-19/USA/WA-UW198/2020	EPI_ISL_417347	GISAID	-	Homo sapiens	Complete	United States / Washington	2020-03-12	UW Virology Lab	2020-03-25	UW Virology Lab
hCoV-19/USA/WA-UW200/2020	EPI_ISL_417349	GISAID	-	Homo sapiens	Complete	United States / Washington	2020-03-12	UW Virology Lab	2020-03-25	UW Virology Lab
hCoV-19/USA/WA-UW202/2020	EPI_ISL_417351	GISAID	-	Homo sapiens	Complete	United States / Washington	2020-03-12	UW Virology Lab	2020-03-25	UW Virology Lab
hCoV-19/USA/WA-UW203/2020	EPI_ISL_417352	GISAID	-	Homo sapiens	Complete	United States / Washington	2020-03-12	UW Virology Lab	2020-03-25	UW Virology Lab
hCoV-19/USA/WA-UW215/2020	EPI_ISL_417364	GISAID	-	Homo sapiens	Complete	United States / Washington	2020-03-12	UW Virology Lab	2020-03-25	UW Virology Lab
hCoV-19/Australia/NSW50/2020	EPI_ISL_417404	GISAID	-	Homo sapiens	Complete	Australia / New South Wales / Sydney	2020-03-12	Centre for Infectious Diseases and Microbiology Public Health	2020-03-25	NSW Health Pathology - Institute of Clinical Pathology and Medical Research; Westmead Hospital; University of Sydney
hCoV-19/England/20118044606/2020	EPI_ISL_417315	GISAID	-	Homo sapiens	Complete	United Kingdom / England	2020-03-13	Respiratory Virus Unit, Microbiology Services Colindale, Public Health England	2020-03-25	Respiratory Virus Unit, Microbiology Services Colindale, Public Health England
hCoV-19/USA/CA-CDPH-UC26/2020	EPI_ISL_417330	GISAID	-	Homo sapiens	Complete	United States / California / San Francisco County	2020-03-13	Chiu Laboratory, University of California, San Francisco	2020-03-25	Chiu Laboratory, University of California, San Francisco
hCoV-19/USA/WA-UW192/2020	EPI_ISL_417341	GISAID	-	Homo sapiens	Complete	United States / Washington	2020-03-13	UW Virology Lab	2020-03-25	UW Virology Lab
hCoV-19/USA/WA-UW193/2020	EPI_ISL_417342	GISAID	-	Homo sapiens	Complete	United States / Washington	2020-03-13	UW Virology Lab	2020-03-25	UW Virology Lab
hCoV-19/USA/WA-UW194/2020	EPI_ISL_417343	GISAID	-	Homo sapiens	Complete	United States / Washington	2020-03-13	UW Virology Lab	2020-03-25	UW Virology Lab
hCoV-19/USA/WA-UW195/2020	EPI_ISL_417344	GISAID	-	Homo sapiens	Complete	United States / Washington	2020-03-13	UW Virology Lab	2020-03-25	UW Virology Lab
hCoV-19/USA/WA-UW196/2020	EPI_ISL_417345	GISAID	-	Homo sapiens	Complete	United States / Washington	2020-03-13	UW Virology Lab	2020-03-25	UW Virology Lab
hCoV-19/USA/WA-UW204/2020	EPI_ISL_417353	GISAID	-	Homo sapiens	Complete	United States / Washington	2020-03-13	UW Virology Lab	2020-03-25	UW Virology Lab
hCoV-19/USA/WA-UW205/2020	EPI_ISL_417354	GISAID	-	Homo sapiens	Complete	United States / Washington	2020-03-13	UW Virology Lab	2020-03-25	UW Virology Lab
hCoV-19/USA/WA-UW207/2020	EPI_ISL_417356	GISAID	-	Homo sapiens	Complete	United States / Washington	2020-03-13	UW Virology Lab	2020-03-25	UW Virology Lab
hCoV-19/USA/WA-UW209/2020	EPI_ISL_417358	GISAID	-	Homo sapiens	Complete	United States / Washington	2020-03-13	UW Virology Lab	2020-03-25	UW Virology Lab
hCoV-19/USA/CT-UW213/2020	EPI_ISL_417362	GISAID	-	Homo sapiens	Complete	United States / Connecticut	2020-03-13	UW Virology Lab	2020-03-25	UW Virology Lab
hCoV-19/USA/WA-UW218/2020	EPI_ISL_417367	GISAID	-	Homo sapiens	Complete	United States / Washington	2020-03-13	UW Virology Lab	2020-03-25	UW Virology Lab
hCoV-19/USA/UNKNOWN-UW219/2020	EPI_ISL_417368	GISAID	-	Homo sapiens	Complete	United States	2020-03-13	UW Virology Lab	2020-03-25	UW Virology Lab
hCoV-19/USA/WA-UW222/2020	EPI_ISL_417371	GISAID	-	Homo sapiens	Complete	United States / Washington	2020-03-13	UW Virology Lab	2020-03-25	UW Virology Lab
hCoV-19/USA/CT-UW223/2020	EPI_ISL_417372	GISAID	-	Homo sapiens	Complete	United States / Connecticut	2020-03-13	UW Virology Lab	2020-03-25	UW Virology Lab
hCoV-19/USA/CT-UW224/2020	EPI_ISL_417373	GISAID	-	Homo sapiens	Complete	United States / Connecticut	2020-03-13	UW Virology Lab	2020-03-25	UW Virology Lab
hCoV-19/Australia/NSW45/2020	EPI_ISL_417401	GISAID	-	Homo sapiens	Complete	Australia / New South Wales / Sydney	2020-03-13	Centre for Infectious Diseases and Microbiology Public Health	2020-03-25	NSW Health Pathology - Institute of Clinical Pathology and Medical Research; Westmead Hospital; University of Sydney
hCoV-19/Australia/NSW47/2020	EPI_ISL_417402	GISAID	-	Homo sapiens	Complete	Australia / New South Wales / Sydney	2020-03-13	Centre for Infectious Diseases and Microbiology Public Health	2020-03-25	NSW Health Pathology - Institute of Clinical Pathology and Medical Research; Westmead Hospital; University of Sydney
hCoV-19/USA/WA-UW210/2020	EPI_ISL_417359	GISAID	-	Homo sapiens	Complete	United States / Washington	2020-03-14	UW Virology Lab	2020-03-25	UW Virology Lab
hCoV-19/USA/WA-UW211/2020	EPI_ISL_417360	GISAID	-	Homo sapiens	Complete	United States / Washington	2020-03-14	UW Virology Lab	2020-03-25	UW Virology Lab
hCoV-19/USA/WA-UW212/2020	EPI_ISL_417361	GISAID	-	Homo sapiens	Complete	United States / Washington	2020-03-14	UW Virology Lab	2020-03-25	UW Virology Lab
hCoV-19/USA/WA-UW214/2020	EPI_ISL_417363	GISAID	-	Homo sapiens	Complete	United States / Washington	2020-03-14	UW Virology Lab	2020-03-25	UW Virology Lab
hCoV-19/USA/WA-UW216/2020	EPI_ISL_417365	GISAID	-	Homo sapiens	Complete	United States / Washington	2020-03-14	UW Virology Lab	2020-03-25	UW Virology Lab
hCoV-19/USA/WA-UW217/2020	EPI_ISL_417366	GISAID	-	Homo sapiens	Complete	United States / Washington	2020-03-14	UW Virology Lab	2020-03-25	UW Virology Lab
hCoV-19/USA/WA-UW220/2020	EPI_ISL_417369	GISAID	-	Homo sapiens	Complete	United States / Washington	2020-03-14	UW Virology Lab	2020-03-25	UW Virology Lab
hCoV-19/USA/WA-UW221/2020	EPI_ISL_417370	GISAID	-	Homo sapiens	Complete	United States / Washington	2020-03-14	UW Virology Lab	2020-03-25	UW Virology Lab
hCoV-19/USA/WA-UW229/2020	EPI_ISL_417378	GISAID	-	Homo sapiens	Complete	United States / Washington	2020-03-14	UW Virology Lab	2020-03-25	UW Virology Lab
hCoV-19/USA/WA-UW231/2020	EPI_ISL_417380	GISAID	-	Homo sapiens	Complete	United States / Washington	2020-03-14	UW Virology Lab	2020-03-25	UW Virology Lab
hCoV-19/USA/ID-UW232/2020	EPI_ISL_417381	GISAID	-	Homo sapiens	Complete	United States / Idaho	2020-03-14	UW Virology Lab	2020-03-25	UW Virology Lab
hCoV-19/Australia/NSW48/2020	EPI_ISL_417403	GISAID	-	Homo sapiens	Complete	Australia / New South Wales / Sydney	2020-03-14	Centre for Infectious Diseases and Microbiology Public Health	2020-03-25	NSW Health Pathology - Institute of Clinical Pathology and Medical Research; Westmead Hospital; University of Sydney
hCoV-19/Australia/NSW54/2020	EPI_ISL_417407	GISAID	-	Homo sapiens	Complete	Australia / New South Wales / Sydney	2020-03-14	Centre for Infectious Diseases and Microbiology Public Health	2020-03-25	NSW Health Pathology - Institute of Clinical Pathology and Medical Research; Westmead Hospital; University of Sydney
hCoV-19/USA/WA-UW225/2020	EPI_ISL_417374	GISAID	-	Homo sapiens	Complete	United States / Washington	2020-03-15	UW Virology Lab	2020-03-25	UW Virology Lab
hCoV-19/USA/WA-UW227/2020	EPI_ISL_417376	GISAID	-	Homo sapiens	Complete	United States / Washington	2020-03-15	UW Virology Lab	2020-03-25	UW Virology Lab
hCoV-19/USA/WA-UW228/2020	EPI_ISL_417377	GISAID	-	Homo sapiens	Complete	United States / Washington	2020-03-15	UW Virology Lab	2020-03-25	UW Virology Lab
hCoV-19/USA/WA-UW230/2020	EPI_ISL_417379	GISAID	-	Homo sapiens	Complete	United States / Washington	2020-03-15	UW Virology Lab	2020-03-25	UW Virology Lab
hCoV-19/USA/ID-UW233/2020	EPI_ISL_417382	GISAID	-	Homo sapiens	Complete	United States / Idaho	2020-03-15	UW Virology Lab	2020-03-25	UW Virology Lab
hCoV-19/Australia/NSW57/2020	EPI_ISL_417409	GISAID	-	Homo sapiens	Complete	Australia / New South Wales / Sydney	2020-03-16	Centre for Infectious Diseases and Microbiology Public Health	2020-03-25	NSW Health Pathology - Institute of Clinical Pathology and Medical Research; Westmead Hospital; University of Sydney
hCoV-19/Australia/NSW58/2020	EPI_ISL_417410	GISAID	-	Homo sapiens	Complete	Australia / New South Wales / Sydney	2020-03-16	Centre for Infectious Diseases and Microbiology Public Health	2020-03-25	NSW Health Pathology - Institute of Clinical Pathology and Medical Research; Westmead Hospital; University of Sydney
hCoV-19/Australia/NSW56/2020	EPI_ISL_417408	GISAID	-	Homo sapiens	Complete	Australia / New South Wales / Sydney	2020-03-17	Centre for Infectious Diseases and Microbiology Public Health	2020-03-25	NSW Health Pathology - Institute of Clinical Pathology and Medical Research; Westmead Hospital; University of Sydney
hCoV-19/Australia/NSW61/2020	EPI_ISL_417411	GISAID	-	Homo sapiens	Complete	Australia / New South Wales / Sydney	2020-03-17	Centre for Infectious Diseases and Microbiology Public Health	2020-03-25	NSW Health Pathology - Institute of Clinical Pathology and Medical Research; Westmead Hospital; University of Sydney
hCoV-19/Australia/NSW62/2020	EPI_ISL_417412	GISAID	-	Homo sapiens	Complete	Australia / New South Wales / Sydney	2020-03-17	Centre for Infectious Diseases and Microbiology Public Health	2020-03-25	NSW Health Pathology - Institute of Clinical Pathology and Medical Research; Westmead Hospital; University of Sydney
hCoV-19/Turkey/6224-Ankara1034/2020	EPI_ISL_417413	GISAID	-	Homo Sapiens	Complete	Turkey	2020-03-17	Ministry of Health Turkey	2020-03-25	Ministry of Health Turkey
hCoV-19/Congo/KN-0054/2020	EPI_ISL_417437	GISAID	-	Homo Sapiens	Complete	Congo / Kinshasa	2020-03-17	Pathogen Sequencing Lab, National Institute for Biomedical Research (INRB)	2020-03-25	Pathogen Sequencing Lab, National Institute for Biomedical Research (INRB)
hCoV-19/Chian/NanChang/JX216/2020	EPI_ISL_417420	GISAID	-	Homo sapiens	Complete	China / Jiangxi / NanChang	2020-03-23	Jiangxi province Center for Disease Control and Prevention	2020-03-25	Jiangxi province Center for Disease Control and Prevention
SARS-CoV-2/Wuhan_OS52/human/2020/CHN	GWHACDE01000001	Genome Warehouse	-	Homo sapiens	Complete	China / Hubei / Wuhan	2020-01-10	Wuhan Pulmonary Hospital	2020-03-26	Wuhan Institute of Virology, Chinese Academy of Sciences
hCoV-19/Hong Kong/XM-PII-S4/2020	EPI_ISL_417443	GISAID	-	Homo Sapiens	Complete	China / Hong Kong	2020-01-22	State Key Laboratory for Emerging Infectious Diseases Department of Microbiology Li Ka Shing Faculty of Medicine The University of Hong Kong	2020-03-26	State Key Laboratory for Emerging Infectious Diseases Department of Microbiology Li Ka Shing Faculty of Medicine The University of Hong Kong
SARS-CoV-2/Wuhan_YB012506/human/2020/CHN	GWHACDI01000001	Genome Warehouse	-	Homo sapiens	Complete	China / Hubei / Wuhan	2020-01-25	Hubei General Hospital	2020-03-26	Wuhan Institute of Virology, Chinese Academy of Sciences
SARS-CoV-2/Wuhan_YB012504/human/2020/CHN	GWHACDJ01000001	Genome Warehouse	-	Homo sapiens	Complete	China / Hubei / Wuhan	2020-01-25	Hubei General Hospital	2020-03-26	Wuhan Institute of Virology, Chinese Academy of Sciences
SARS-CoV-2/Wuhan_YB012611/human/2020/CHN	GWHACDF01000001	Genome Warehouse	-	Homo sapiens	Complete	China / Hubei / Wuhan	2020-01-26	Hubei General Hospital	2020-03-26	Wuhan Institute of Virology, Chinese Academy of Sciences
SARS-CoV-2/Wuhan_YB012605/human/2020/CHN	GWHACDG01000001	Genome Warehouse	-	Homo sapiens	Complete	China / Hubei / Wuhan	2020-01-26	Hubei General Hospital	2020-03-26	Wuhan Institute of Virology, Chinese Academy of Sciences
SARS-CoV-2/Wuhan_YB012602/human/2020/CHN	GWHACDH01000001	Genome Warehouse	-	Homo sapiens	Complete	China / Hubei / Wuhan	2020-01-26	Hubei General Hospital	2020-03-26	Wuhan Institute of Virology, Chinese Academy of Sciences
hCoV-19/Italy/UniMI03/2020	EPI_ISL_417447	GISAID	-	Homo Sapiens	Complete	Italy / Lombardy / Milan	2020-02-24	Laboratory of Infectious Diseases, Department of Biomedical and Clinical Sciences L. Sacco, University of Milan	2020-03-26	Laboratory of Infectious Diseases, Department of Biomedical and Clinical Sciences L. Sacco, University of Milan
hCoV-19/Italy/UniMI01/2020	EPI_ISL_417445	GISAID	-	Homo Sapiens	Complete	Italy / Lombardy / Milan	2020-02-24	Laboratory of Infectious Diseases, Department of Biomedical and Clinical Sciences L. Sacco, University of Milan	2020-03-26	Laboratory of Infectious Diseases, Department of Biomedical and Clinical Sciences L. Sacco, University of Milan
hCoV-19/Italy/UniMI02/2020	EPI_ISL_417446	GISAID	-	Homo Sapiens	Complete	Italy / Lombardy / Milan	2020-02-24	Laboratory of Infectious Diseases, Department of Biomedical and Clinical Sciences L. Sacco, University of Milan	2020-03-26	Laboratory of Infectious Diseases, Department of Biomedical and Clinical Sciences L. Sacco, University of Milan
hCoV-19/Norway/1380/2020	EPI_ISL_417484	GISAID	-	Homo sapiens	Complete	Norway / Oslo	2020-02-26	Oslo University Hospital, Department of Medical Microbiology	2020-03-26	Norwegian Institute of Public Health, Department of Virology
hCoV-19/Norway/1379/2020	EPI_ISL_417483	GISAID	-	Homo sapiens	Complete	Norway / Oslo	2020-02-27	Oslo University Hospital, Department of Medical Microbiology	2020-03-26	Norwegian Institute of Public Health
hCoV-19/Norway/1493/2020	EPI_ISL_417488	GISAID	-	Homo sapiens	Complete	Norway / Oslo	2020-02-29	Oslo University Hospital, Department of Medical Microbiology	2020-03-26	Norwegian Institute of Public Health, Department of Virology
hCoV-19/Norway/1538/2020	EPI_ISL_417486	GISAID	-	Homo sapiens	Complete	Norway / Oslo	2020-03-01	Hospital of Southern Norway - Kristiansand, Department of Medical Microbiology	2020-03-26	Norwegian Institute of Public Health, Department of Virology
hCoV-19/Norway/1539/2020	EPI_ISL_417487	GISAID	-	Homo sapiens	Complete	Norway / Oslo	2020-03-01	Hospital of Southern Norway - Kristiansand, Department of Medical Microbiology	2020-03-26	Norwegian Institute of Public Health, Department of Virology
hCoV-19/Italy/UnivPM1/2020	EPI_ISL_417491	GISAID	-	Homo sapiens	Complete	Italy / Marche	2020-03-03	Virology Laboratory, Department of Biomedical Sciences and Public Health, University Politecnica delle Marche	2020-03-26	Virology and Legal Medicine Laboratories, Department of Biomedical Sciences and Public Health, University Politecnica delle Marche
hCoV-19/Germany/NRW-12/2020	EPI_ISL_417457	GISAID	-	Homo Sapiens	Complete	Germany / Duesseldorf	2020-03-10	Center of Medical Microbiology, Virology, and Hospital Hygiene, University of Duesseldorf	2020-03-26	Center of Medical Microbiology, Virology, and Hospital Hygiene, University of Duesseldorf
hCoV-19/Germany/NRW-13/2020	EPI_ISL_417458	GISAID	-	Homo Sapiens	Complete	Germany / Duesseldorf	2020-03-11	Center of Medical Microbiology, Virology, and Hospital Hygiene, University of Duesseldorf	2020-03-26	Center of Medical Microbiology, Virology, and Hospital Hygiene, University of Duesseldorf
hCoV-19/Germany/NRW-14/2020	EPI_ISL_417459	GISAID	-	Homo Sapiens	Complete	Germany / Duesseldorf	2020-03-11	Center of Medical Microbiology, Virology, and Hospital Hygiene, University of Duesseldorf	2020-03-26	Center of Medical Microbiology, Virology, and Hospital Hygiene, University of Duesseldorf
hCoV-19/Germany/NRW-15/2020	EPI_ISL_417460	GISAID	-	Homo Sapiens	Complete	Germany / Duesseldorf	2020-03-11	Center of Medical Microbiology, Virology, and Hospital Hygiene, University of Duesseldorf	2020-03-26	Center of Medical Microbiology, Virology, and Hospital Hygiene, University of Duesseldorf
hCoV-19/Germany/NRW-16/2020	EPI_ISL_417461	GISAID	-	Homo Sapiens	Complete	Germany / Duesseldorf	2020-03-11	Center of Medical Microbiology, Virology, and Hospital Hygiene, University of Duesseldorf	2020-03-26	Center of Medical Microbiology, Virology, and Hospital Hygiene, University of Duesseldorf
hCoV-19/Germany/NRW-17/2020	EPI_ISL_417462	GISAID	-	Homo Sapiens	Complete	Germany / Duesseldorf	2020-03-11	Center of Medical Microbiology, Virology, and Hospital Hygiene, University of Duesseldorf	2020-03-26	Center of Medical Microbiology, Virology, and Hospital Hygiene, University of Duesseldorf
hCoV-19/USA/WA-UW238/2020	EPI_ISL_417452	GISAID	-	Homo Sapiens	Complete	United States / Washington	2020-03-12	UW Virology Lab	2020-03-26	UW Virology Lab
hCoV-19/USA/MN31-MDH31/2020	EPI_ISL_417469	GISAID	-	Homo Sapiens	Complete	United States / Minnesota	2020-03-12	Minnesota Department of Health, Public Health Laboratory	2020-03-26	Minnesota Department of Health, Public Health Laboratory
hCoV-19/USA/MN32-MDH32/2020	EPI_ISL_417470	GISAID	-	Homo Sapiens	Complete	United States / Minnesota	2020-03-12	Minnesota Department of Health, Public Health Laboratory	2020-03-26	Minnesota Department of Health, Public Health Laboratory
hCoV-19/USA/MN34-MDH34/2020	EPI_ISL_417471	GISAID	-	Homo Sapiens	Complete	United States / Minnesota	2020-03-12	Minnesota Department of Health, Public Health Laboratory	2020-03-26	Minnesota Department of Health, Public Health Laboratory
hCoV-19/USA/MN35-MDH35/2020	EPI_ISL_417472	GISAID	-	Homo Sapiens	Complete	United States / Minnesota	2020-03-12	Minnesota Department of Health, Public Health Laboratory	2020-03-26	Minnesota Department of Health, Public Health Laboratory
hCoV-19/USA/MN38-MDH38/2020	EPI_ISL_417474	GISAID	-	Homo Sapiens	Complete	United States / Minnesota	2020-03-12	Minnesota Department of Health, Public Health Laboratory	2020-03-26	Minnesota Department of Health, Public Health Laboratory
hCoV-19/USA/MN39-MDH39/2020	EPI_ISL_417475	GISAID	-	Homo Sapiens	Complete	United States / Minnesota	2020-03-12	Minnesota Department of Health, Public Health Laboratory	2020-03-26	Minnesota Department of Health, Public Health Laboratory
hCoV-19/USA/MN40-MDH40/2020	EPI_ISL_417476	GISAID	-	Homo Sapiens	Complete	United States / Minnesota	2020-03-12	Minnesota Department of Health, Public Health Laboratory	2020-03-26	Minnesota Department of Health, Public Health Laboratory
hCoV-19/USA/MN41-MDH41/2020	EPI_ISL_417477	GISAID	-	Homo Sapiens	Complete	United States / Minnesota	2020-03-12	Minnesota Department of Health, Public Health Laboratory	2020-03-26	Minnesota Department of Health, Public Health Laboratory
hCoV-19/USA/MN43-MDH43/2020	EPI_ISL_417479	GISAID	-	Homo Sapiens	Complete	United States / Minnesota	2020-03-12	Minnesota Department of Health, Public Health Laboratory	2020-03-26	Minnesota Department of Health, Public Health Laboratory
hCoV-19/USA/MN44-MDH44/2020	EPI_ISL_417480	GISAID	-	Homo Sapiens	Complete	United States / Minnesota	2020-03-12	Minnesota Department of Health, Public Health Laboratory	2020-03-26	Minnesota Department of Health, Public Health Laboratory
hCoV-19/USA/WA-UW242/2020	EPI_ISL_417456	GISAID	-	Homo Sapiens	Complete	United States / Washington	2020-03-13	UW Virology Lab	2020-03-26	UW Virology Lab
hCoV-19/Germany/NRW-18/2020	EPI_ISL_417463	GISAID	-	Homo Sapiens	Complete	Germany / Duesseldorf	2020-03-13	Center of Medical Microbiology, Virology, and Hospital Hygiene, University of Duesseldorf	2020-03-26	Center of Medical Microbiology, Virology, and Hospital Hygiene, University of Duesseldorf
hCoV-19/USA/MN36-MDH36/2020	EPI_ISL_417473	GISAID	-	Homo Sapiens	Complete	United States / Minnesota	2020-03-13	Minnesota Department of Health, Public Health Laboratory	2020-03-26	Minnesota Department of Health, Public Health Laboratory
hCoV-19/USA/MN42-MDH42/2020	EPI_ISL_417478	GISAID	-	Homo Sapiens	Complete	United States / Minnesota	2020-03-13	Minnesota Department of Health, Public Health Laboratory	2020-03-26	Minnesota Department of Health, Public Health Laboratory
hCoV-19/USA/MN45-MDH45/2020	EPI_ISL_417492	GISAID	-	Homo sapiens	Complete	United States / Minnesota	2020-03-13	Minnesota Department of Health, Public Health Laboratory	2020-03-26	Minnesota Department of Health, Public Health Laboratory
hCoV-19/USA/MN46-MDH46/2020	EPI_ISL_417493	GISAID	-	Homo sapiens	Complete	United States / Minnesota	2020-03-13	Minnesota Department of Health, Public Health Laboratory	2020-03-26	Minnesota Department of Health, Public Health Laboratory
hCoV-19/USA/MN47-MDH47/2020	EPI_ISL_417494	GISAID	-	Homo sapiens	Complete	United States / Minnesota	2020-03-13	Minnesota Department of Health, Public Health Laboratory	2020-03-26	Minnesota Department of Health, Public Health Laboratory
hCoV-19/USA/MN48-MDH48/2020	EPI_ISL_417495	GISAID	-	Homo sapiens	Complete	United States / Minnesota	2020-03-13	Minnesota Department of Health, Public Health Laboratory	2020-03-26	Minnesota Department of Health, Public Health Laboratory
hCoV-19/USA/MN51-MDH51/2020	EPI_ISL_417496	GISAID	-	Homo sapiens	Complete	United States / Minnesota	2020-03-13	Minnesota Department of Health, Public Health Laboratory	2020-03-26	Minnesota Department of Health, Public Health Laboratory
hCoV-19/USA/MN52-MDH52/2020	EPI_ISL_417497	GISAID	-	Homo sapiens	Complete	United States / Minnesota	2020-03-13	Minnesota Department of Health, Public Health Laboratory	2020-03-26	Minnesota Department of Health, Public Health Laboratory
hCoV-19/USA/MN53-MDH53/2020	EPI_ISL_417498	GISAID	-	Homo sapiens	Complete	United States / Minnesota	2020-03-13	Minnesota Department of Health, Public Health Laboratory	2020-03-26	Minnesota Department of Health, Public Health Laboratory
hCoV-19/USA/MN55-MDH55/2020	EPI_ISL_417499	GISAID	-	Homo sapiens	Complete	United States / Minnesota	2020-03-13	Minnesota Department of Health, Public Health Laboratory	2020-03-26	Minnesota Department of Health, Public Health Laboratory
hCoV-19/USA/WA-UW234/2020	EPI_ISL_417448	GISAID	-	Homo Sapiens	Complete	United States / Washington	2020-03-14	UW Virology Lab	2020-03-26	UW Virology Lab
hCoV-19/USA/ID-UW235/2020	EPI_ISL_417449	GISAID	-	Homo Sapiens	Complete	United States / Idaho	2020-03-14	UW Virology Lab	2020-03-26	UW Virology Lab
hCoV-19/USA/ID-UW236/2020	EPI_ISL_417450	GISAID	-	Homo Sapiens	Complete	United States / Idaho	2020-03-14	UW Virology Lab	2020-03-26	UW Virology Lab
hCoV-19/USA/WA-UW237/2020	EPI_ISL_417451	GISAID	-	Homo Sapiens	Complete	United States / Washington	2020-03-14	UW Virology Lab	2020-03-26	UW Virology Lab
hCoV-19/USA/ID-UW239/2020	EPI_ISL_417453	GISAID	-	Homo Sapiens	Complete	United States / Idaho	2020-03-14	UW Virology Lab	2020-03-26	UW Virology Lab
hCoV-19/USA/WA-UW240/2020	EPI_ISL_417454	GISAID	-	Homo Sapiens	Complete	United States / Washington	2020-03-14	UW Virology Lab	2020-03-26	UW Virology Lab
hCoV-19/USA/ID-UW241/2020	EPI_ISL_417455	GISAID	-	Homo Sapiens	Complete	United States / Idaho	2020-03-14	UW Virology Lab	2020-03-26	UW Virology Lab
hCoV-19/Germany/NRW-19/2020	EPI_ISL_417464	GISAID	-	Homo Sapiens	Complete	Germany / Duesseldorf	2020-03-14	Center of Medical Microbiology, Virology, and Hospital Hygiene, University of Duesseldorf	2020-03-26	Center of Medical Microbiology, Virology, and Hospital Hygiene, University of Duesseldorf
hCoV-19/Germany/NRW-20/2020	EPI_ISL_417465	GISAID	-	Homo Sapiens	Complete	Germany / Duesseldorf	2020-03-14	Center of Medical Microbiology, Virology, and Hospital Hygiene, University of Duesseldorf	2020-03-26	Center of Medical Microbiology, Virology, and Hospital Hygiene, University of Duesseldorf
hCoV-19/Germany/NRW-21/2020	EPI_ISL_417466	GISAID	-	Homo Sapiens	Complete	Germany / Duesseldorf	2020-03-14	Center of Medical Microbiology, Virology, and Hospital Hygiene, University of Duesseldorf	2020-03-26	Center of Medical Microbiology, Virology, and Hospital Hygiene, University of Duesseldorf
hCoV-19/USA/MN56-MDH56/2020	EPI_ISL_417500	GISAID	-	Homo sapiens	Complete	United States / Minnesota	2020-03-14	Minnesota Department of Health, Public Health Laboratory	2020-03-26	Minnesota Department of Health, Public Health Laboratory
hCoV-19/USA/MN57-MDH57/2020	EPI_ISL_417501	GISAID	-	Homo sapiens	Complete	United States / Minnesota	2020-03-14	Minnesota Department of Health, Public Health Laboratory	2020-03-26	Minnesota Department of Health, Public Health Laboratory
hCoV-19/USA/MN58-MDH58/2020	EPI_ISL_417502	GISAID	-	Homo sapiens	Complete	United States / Minnesota	2020-03-14	Minnesota Department of Health, Public Health Laboratory	2020-03-26	Minnesota Department of Health, Public Health Laboratory
hCoV-19/USA/MN59-MDH59/2020	EPI_ISL_417503	GISAID	-	Homo sapiens	Complete	United States / Minnesota	2020-03-14	Minnesota Department of Health, Public Health Laboratory	2020-03-26	Minnesota Department of Health, Public Health Laboratory
hCoV-19/Germany/NRW-22/2020	EPI_ISL_417467	GISAID	-	Homo Sapiens	Complete	Germany / Duesseldorf	2020-03-15	Center of Medical Microbiology, Virology, and Hospital Hygiene, University of Duesseldorf	2020-03-26	Center of Medical Microbiology, Virology, and Hospital Hygiene, University of Duesseldorf
hCoV-19/Germany/NRW-23/2020	EPI_ISL_417468	GISAID	-	Homo Sapiens	Complete	Germany / Duesseldorf	2020-03-16	Center of Medical Microbiology, Virology, and Hospital Hygiene, University of Duesseldorf	2020-03-26	Center of Medical Microbiology, Virology, and Hospital Hygiene, University of Duesseldorf
SARS-CoV-2/HZ-48/human/2020/CHN	MT253701	GenBank	-	Homo sapiens	Complete	China / Zhejiang / Hangzhou	2020-01-21	-	2020-03-27	Microbiology Detection Department, Hangzhou Center for Disease Control and Prevention, Mingshi Road 568, Hangzhou, Zhejiang 310021, China
SARS-CoV-2/HZ-49/human/2020/CHN	MT253702	GenBank	-	Homo sapiens	Complete	China / Zhejiang / Hangzhou	2020-01-21	-	2020-03-27	Microbiology Detection Department, Hangzhou Center for Disease Control and Prevention, Mingshi Road 568, Hangzhou, Zhejiang 310021, China
SARS-CoV-2/HZ-79/human/2020/CHN	MT253708	GenBank	-	Homo sapiens	Complete	China / Zhejiang / Hangzhou	2020-01-21	-	2020-03-27	Microbiology Detection Department, Hangzhou Center for Disease Control and Prevention, Mingshi Road 568, Hangzhou, Zhejiang 310021, China
SARS-CoV-2/HZ-90/human/2020/CHN	MT253709	GenBank	-	Homo sapiens	Complete	China / Zhejiang / Hangzhou	2020-01-21	-	2020-03-27	Microbiology Detection Department, Hangzhou Center for Disease Control and Prevention, Mingshi Road 568, Hangzhou, Zhejiang 310021, China
SARS-CoV-2/HZ-91/human/2020/CHN	MT253710	GenBank	-	Homo sapiens	Complete	China / Zhejiang / Hangzhou	2020-01-21	-	2020-03-27	Microbiology Detection Department, Hangzhou Center for Disease Control and Prevention, Mingshi Road 568, Hangzhou, Zhejiang 310021, China
SARS-CoV-2/HZ-60/human/2020/CHN	MT253705	GenBank	-	Homo sapiens	Complete	China / Zhejiang / Hangzhou	2020-01-22	-	2020-03-27	Microbiology Detection Department, Hangzhou Center for Disease Control and Prevention, Mingshi Road 568, Hangzhou, Zhejiang 310021, China
SARS-CoV-2/HZ-62/human/2020/CHN	MT253706	GenBank	-	Homo sapiens	Complete	China / Zhejiang / Hangzhou	2020-01-22	-	2020-03-27	Microbiology Detection Department, Hangzhou Center for Disease Control and Prevention, Mingshi Road 568, Hangzhou, Zhejiang 310021, China
SARS-CoV-2/HZ-162/human/2020/CHN	MT253696	GenBank	-	Homo sapiens	Complete	China / Zhejiang / Hangzhou	2020-01-23	-	2020-03-27	Microbiology Detection Department, Hangzhou Center for Disease Control and Prevention, Mingshi Road 568, Hangzhou, Zhejiang 310021, China
SARS-CoV-2/HZ-178/human/2020/CHN	MT253697	GenBank	-	Homo sapiens	Complete	China / Zhejiang / Hangzhou	2020-01-23	-	2020-03-27	Microbiology Detection Department, Hangzhou Center for Disease Control and Prevention, Mingshi Road 568, Hangzhou, Zhejiang 310021, China
SARS-CoV-2/HZ-185/human/2020/CHN	MT253698	GenBank	-	Homo sapiens	Complete	China / Zhejiang / Hangzhou	2020-01-23	-	2020-03-27	Microbiology Detection Department, Hangzhou Center for Disease Control and Prevention, Mingshi Road 568, Hangzhou, Zhejiang 310021, China
SARS-CoV-2/HZ-477/human/2020/CHN	MT253699	GenBank	-	Homo sapiens	Complete	China / Zhejiang / Hangzhou	2020-01-24	-	2020-03-27	Microbiology Detection Department, Hangzhou Center for Disease Control and Prevention, Mingshi Road 568, Hangzhou, Zhejiang 310021, China
SARS-CoV-2/HZ-481/human/2020/CHN	MT253700	GenBank	-	Homo sapiens	Complete	China / Zhejiang / Hangzhou	2020-01-25	-	2020-03-27	Microbiology Detection Department, Hangzhou Center for Disease Control and Prevention, Mingshi Road 568, Hangzhou, Zhejiang 310021, China
SARS-CoV-2/HZ-551/human/2020/CHN	MT253703	GenBank	-	Homo sapiens	Complete	China / Zhejiang / Hangzhou	2020-01-25	-	2020-03-27	Microbiology Detection Department, Hangzhou Center for Disease Control and Prevention, Mingshi Road 568, Hangzhou, Zhejiang 310021, China
SARS-CoV-2/HZ-576/human/2020/CHN	MT253704	GenBank	-	Homo sapiens	Complete	China / Zhejiang / Hangzhou	2020-01-25	-	2020-03-27	Microbiology Detection Department, Hangzhou Center for Disease Control and Prevention, Mingshi Road 568, Hangzhou, Zhejiang 310021, China
SARS-CoV-2/HZ-638/human/2020/CHN	MT253707	GenBank	-	Homo sapiens	Complete	China / Zhejiang / Hangzhou	2020-01-25	-	2020-03-27	Microbiology Detection Department, Hangzhou Center for Disease Control and Prevention, Mingshi Road 568, Hangzhou, Zhejiang 310021, China
hCoV-19/Taiwan/CGMH-CGU-02/2020	EPI_ISL_417518	GISAID	-	Homo Sapiens	Complete	China / Taiwan / Taoyuan	2020-02-04	Department of Laboratory Medicine, Lin-Kou Chang Gung Memorial Hospital, Taoyuan, Taiwan	2020-03-27	Department of Laboratory Medicine, Lin-Kou Chang Gung Memorial Hospital, Taoyuan, Taiwan
hCoV-19/Italy/INMI4/2020	EPI_ISL_417922	GISAID	EPI_ISL_418167	Homo sapiens	Complete	Italy / Rome	2020-02-28	INMI Lazzaro Spallanzani IRCCS	2020-03-27	Laboratory of Virology, INMI Lazzaro Spallanzani IRCCS
hCoV-19/Iceland/12/2020	EPI_ISL_417688	GISAID	-	Homo sapiens	Complete	Iceland / Reykjavik	2020-03-01	The National University Hospital of Iceland	2020-03-27	deCODE genetics
hCoV-19/Iceland/14/2020	EPI_ISL_417736	GISAID	-	Homo sapiens	Complete	Iceland / Reykjavik	2020-03-01	The National University Hospital of Iceland	2020-03-27	deCODE genetics
hCoV-19/Italy/INMI3/2020	EPI_ISL_417921	GISAID	EPI_ISL_418166	Homo sapiens	Complete	Italy / Rome	2020-03-01	INMI Lazzaro Spallanzani IRCCS	2020-03-27	Laboratory of Virology, INMI Lazzaro Spallanzani IRCCS
hCoV-19/Iceland/25/2020	EPI_ISL_417693	GISAID	-	Homo sapiens	Complete	Iceland / Reykjavik	2020-03-02	The National University Hospital of Iceland	2020-03-27	deCODE genetics
hCoV-19/Iceland/22/2020	EPI_ISL_417734	GISAID	-	Homo sapiens	Complete	Iceland / Reykjavik	2020-03-02	The National University Hospital of Iceland	2020-03-27	deCODE genetics
hCoV-19/Iceland/15/2020	EPI_ISL_417800	GISAID	-	Homo sapiens	Complete	Iceland / Reykjavik	2020-03-02	The National University Hospital of Iceland	2020-03-27	deCODE genetics
hCoV-19/Iceland/19/2020	EPI_ISL_417817	GISAID	-	Homo sapiens	Complete	Iceland / Reykjavik	2020-03-02	The National University Hospital of Iceland	2020-03-27	deCODE genetics
hCoV-19/Iceland/23/2020	EPI_ISL_417840	GISAID	-	Homo sapiens	Complete	Iceland / Reykjavik	2020-03-02	The National University Hospital of Iceland	2020-03-27	deCODE genetics
hCoV-19/Spain/Madrid_R10_33/2020	EPI_ISL_417981	GISAID	-	Homo sapiens	Complete	Spain / Madrid	2020-03-02	Hospital Universitario Ramón y Cajal	2020-03-27	Hospital Universitario La Paz
hCoV-19/Iceland/30/2020	EPI_ISL_417773	GISAID	-	Homo sapiens	Complete	Iceland / Reykjavik	2020-03-03	The National University Hospital of Iceland	2020-03-27	deCODE genetics
hCoV-19/Iceland/31/2020	EPI_ISL_417842	GISAID	-	Homo sapiens	Complete	Iceland / Reykjavik	2020-03-03	The National University Hospital of Iceland	2020-03-27	deCODE genetics
hCoV-19/Spain/Madrid_R2_15/2020	EPI_ISL_417979	GISAID	-	Homo sapiens	Complete	Spain / Madrid	2020-03-03	Hospital Universitario Ramón y Cajal	2020-03-27	Hospital Universitario La Paz
hCoV-19/Spain/Madrid_R5_8/2020	EPI_ISL_417980	GISAID	-	Homo sapiens	Complete	Spain / Madrid	2020-03-03	Hospital Universitario Ramón y Cajal	2020-03-27	Hospital Universitario La Paz
hCoV-19/Iceland/39/2020	EPI_ISL_417677	GISAID	-	Homo sapiens	Complete	Iceland / Reykjavik	2020-03-04	The National University Hospital of Iceland	2020-03-27	deCODE genetics
hCoV-19/Iceland/37/2020	EPI_ISL_417681	GISAID	-	Homo sapiens	Complete	Iceland / Reykjavik	2020-03-04	The National University Hospital of Iceland	2020-03-27	deCODE genetics
hCoV-19/Iceland/45/2020	EPI_ISL_417715	GISAID	-	Homo sapiens	Complete	Iceland / Reykjavik	2020-03-04	The National University Hospital of Iceland	2020-03-27	deCODE genetics
hCoV-19/Iceland/36/2020	EPI_ISL_417844	GISAID	-	Homo sapiens	Complete	Iceland / Reykjavik	2020-03-04	The National University Hospital of Iceland	2020-03-27	deCODE genetics
hCoV-19/Iceland/40/2020	EPI_ISL_417846	GISAID	-	Homo sapiens	Complete	Iceland / Reykjavik	2020-03-04	The National University Hospital of Iceland	2020-03-27	deCODE genetics
hCoV-19/Italy/INMI5/2020	EPI_ISL_417923	GISAID	-	Homo sapiens	Complete	Italy / Rome	2020-03-04	INMI Lazzaro Spallanzani IRCCS	2020-03-27	Laboratory of Virology, INMI Lazzaro Spallanzani IRCCS
hCoV-19/Taiwan/CGMH-CGU-06/2020	EPI_ISL_417519	GISAID	-	Homo sapiens	Complete	China / Taiwan / Taoyuan	2020-03-05	Laboratory Medicine	2020-03-27	Department of Laboratory Medicine, Lin-Kou Chang Gung Memorial Hospital, Taoyuan, Taiwan
hCoV-19/Iceland/47/2020	EPI_ISL_417683	GISAID	-	Homo sapiens	Complete	Iceland / Reykjavik	2020-03-05	The National University Hospital of Iceland	2020-03-27	deCODE genetics
hCoV-19/Iceland/53/2020	EPI_ISL_417851	GISAID	-	Homo sapiens	Complete	Iceland / Reykjavik	2020-03-05	The National University Hospital of Iceland	2020-03-27	deCODE genetics
hCoV-19/Iceland/54/2020	EPI_ISL_417684	GISAID	-	Homo sapiens	Complete	Iceland / Reykjavik	2020-03-06	The National University Hospital of Iceland	2020-03-27	deCODE genetics
hCoV-19/Iceland/57/2020	EPI_ISL_417692	GISAID	-	Homo sapiens	Complete	Iceland / Reykjavik	2020-03-06	The National University Hospital of Iceland	2020-03-27	deCODE genetics
hCoV-19/Iceland/61/2020	EPI_ISL_417731	GISAID	-	Homo sapiens	Complete	Iceland / Reykjavik	2020-03-06	The National University Hospital of Iceland	2020-03-27	deCODE genetics
hCoV-19/Iceland/62/2020	EPI_ISL_417757	GISAID	-	Homo sapiens	Complete	Iceland / Reykjavik	2020-03-06	The National University Hospital of Iceland	2020-03-27	deCODE genetics
hCoV-19/Iceland/56/2020	EPI_ISL_417852	GISAID	-	Homo sapiens	Complete	Iceland / Reykjavik	2020-03-06	The National University Hospital of Iceland	2020-03-27	deCODE genetics
hCoV-19/Iceland/59/2020	EPI_ISL_417853	GISAID	-	Homo sapiens	Complete	Iceland / Reykjavik	2020-03-06	The National University Hospital of Iceland	2020-03-27	deCODE genetics
hCoV-19/Slovakia/SK-BMC1/2020	EPI_ISL_417877	GISAID	-	Homo sapiens	Complete	Slovakia / Kostoliste	2020-03-06	Institute of Virology, Biomedical Research Center of the Slovak Academy of Sciences, Bratislava; Public Health Authority of the Slovak Republic, Bratislava	2020-03-27	Institute of Virology, Biomedical Research Center of the Slovak Academy of Sciences, Bratislava; Comenius University Science Park, Bratislava
hCoV-19/Slovakia/SK-BMC5/2020	EPI_ISL_417879	GISAID	-	Homo sapiens	Complete	Slovakia / Kosice	2020-03-06	Institute of Virology, Biomedical Research Center of the Slovak Academy of Sciences, Bratislava; Public Health Authority of the Slovak Republic, Bratislava	2020-03-27	Institute of Virology, Biomedical Research Center of the Slovak Academy of Sciences, Bratislava; Comenius University Science Park, Bratislava
hCoV-19/Iceland/65/2020	EPI_ISL_417705	GISAID	-	Homo sapiens	Complete	Iceland / Reykjavik	2020-03-07	The National University Hospital of Iceland	2020-03-27	deCODE genetics
hCoV-19/Iceland/63/2020	EPI_ISL_417855	GISAID	-	Homo sapiens	Complete	Iceland / Reykjavik	2020-03-07	The National University Hospital of Iceland	2020-03-27	deCODE genetics
hCoV-19/Iceland/66/2020	EPI_ISL_417857	GISAID	-	Homo sapiens	Complete	Iceland / Reykjavik	2020-03-07	The National University Hospital of Iceland	2020-03-27	deCODE genetics
hCoV-19/Slovakia/SK-BMC2/2020	EPI_ISL_417878	GISAID	-	Homo sapiens	Complete	Slovakia / Bratislava	2020-03-07	Institute of Virology, Biomedical Research Center of the Slovak Academy of Sciences, Bratislava; Public Health Authority of the Slovak Republic, Bratislava	2020-03-27	Institute of Virology, Biomedical Research Center of the Slovak Academy of Sciences, Bratislava; Comenius University Science Park, Bratislava
hCoV-19/Iceland/70/2020	EPI_ISL_417728	GISAID	-	Homo sapiens	Complete	Iceland / Reykjavik	2020-03-08	The National University Hospital of Iceland	2020-03-27	deCODE genetics
hCoV-19/Iceland/69/2020	EPI_ISL_417749	GISAID	-	Homo sapiens	Complete	Iceland / Reykjavik	2020-03-08	The National University Hospital of Iceland	2020-03-27	deCODE genetics
hCoV-19/Slovakia/SK-BMC6/2020	EPI_ISL_417880	GISAID	-	Homo sapiens	Complete	Slovakia / Martin	2020-03-08	Institute of Virology, Biomedical Research Center of the Slovak Academy of Sciences, Bratislava; Public Health Authority of the Slovak Republic, Bratislava	2020-03-27	Institute of Virology, Biomedical Research Center of the Slovak Academy of Sciences, Bratislava; Comenius University Science Park, Bratislava
hCoV-19/Taiwan/CGMH-CGU-07/2020	EPI_ISL_417520	GISAID	-	Homo sapiens	Complete	China / Taiwan / Taoyuan	2020-03-09	Laboratory Medicine	2020-03-27	Department of Laboratory Medicine, Lin-Kou Chang Gung Memorial Hospital, Taoyuan, Taiwan
hCoV-19/Iceland/73/2020	EPI_ISL_417861	GISAID	-	Homo sapiens	Complete	Iceland / Reykjavik	2020-03-09	The National University Hospital of Iceland	2020-03-27	deCODE genetics
hCoV-19/Iceland/77/2020	EPI_ISL_417862	GISAID	-	Homo sapiens	Complete	Iceland / Reykjavik	2020-03-09	The National University Hospital of Iceland	2020-03-27	deCODE genetics
hCoV-19/Iceland/78/2020	EPI_ISL_417863	GISAID	-	Homo sapiens	Complete	Iceland / Reykjavik	2020-03-09	The National University Hospital of Iceland	2020-03-27	deCODE genetics
hCoV-19/Iceland/80/2020	EPI_ISL_417865	GISAID	-	Homo sapiens	Complete	Iceland / Reykjavik	2020-03-09	The National University Hospital of Iceland	2020-03-27	deCODE genetics
hCoV-19/Iceland/81/2020	EPI_ISL_417866	GISAID	-	Homo sapiens	Complete	Iceland / Reykjavik	2020-03-09	The National University Hospital of Iceland	2020-03-27	deCODE genetics
hCoV-19/Iceland/82/2020	EPI_ISL_417867	GISAID	-	Homo sapiens	Complete	Iceland / Reykjavik	2020-03-09	The National University Hospital of Iceland	2020-03-27	deCODE genetics
hCoV-19/Iceland/83/2020	EPI_ISL_417868	GISAID	-	Homo sapiens	Complete	Iceland / Reykjavik	2020-03-09	The National University Hospital of Iceland	2020-03-27	deCODE genetics
hCoV-19/Spain/Madrid_H2_16/2020	EPI_ISL_417952	GISAID	-	Homo sapiens	Complete	Spain / Madrid	2020-03-09	Hospital Universitario 12 de Octubre	2020-03-27	Hospital Universitario La Paz
hCoV-19/Spain/Madrid_LP10_12/2020	EPI_ISL_417969	GISAID	-	Homo sapiens	Complete	Spain / Madrid	2020-03-09	Hospital Universitario La Paz	2020-03-27	Hospital Universitario La Paz
hCoV-19/Spain/Madrid_LP12_21/2020	EPI_ISL_417972	GISAID	-	Homo sapiens	Complete	Spain / Madrid	2020-03-09	Hospital Universitario La Paz	2020-03-27	Hospital Universitario La Paz
hCoV-19/Spain/Madrid_LP14_3/2020	EPI_ISL_417975	GISAID	-	Homo sapiens	Complete	Spain / Madrid	2020-03-09	Hospital Universitario La Paz	2020-03-27	Hospital Universitario La Paz
hCoV-19/Spain/Madrid_LP15_4/2020	EPI_ISL_417978	GISAID	-	Homo sapiens	Complete	Spain / Madrid	2020-03-09	Hospital Universitario La Paz	2020-03-27	Hospital Universitario La Paz
hCoV-19/Taiwan/CGMH-CGU-08/2020	EPI_ISL_417521	GISAID	-	Homo sapiens	Complete	China / Taiwan / Taoyuan	2020-03-10	Laboratory Medicine	2020-03-27	Department of Laboratory Medicine, Lin-Kou Chang Gung Memorial Hospital, Taoyuan, Taiwan
hCoV-19/Iceland/101/2020	EPI_ISL_417682	GISAID	-	Homo sapiens	Complete	Iceland / Reykjavik	2020-03-10	The National University Hospital of Iceland	2020-03-27	deCODE genetics
hCoV-19/Iceland/103/2020	EPI_ISL_417698	GISAID	-	Homo sapiens	Complete	Iceland / Reykjavik	2020-03-10	The National University Hospital of Iceland	2020-03-27	deCODE genetics
hCoV-19/Iceland/93/2020	EPI_ISL_417730	GISAID	-	Homo sapiens	Complete	Iceland / Reykjavik	2020-03-10	The National University Hospital of Iceland	2020-03-27	deCODE genetics
hCoV-19/Iceland/94/2020	EPI_ISL_417732	GISAID	-	Homo sapiens	Complete	Iceland / Reykjavik	2020-03-10	The National University Hospital of Iceland	2020-03-27	deCODE genetics
hCoV-19/Iceland/84/2020	EPI_ISL_417761	GISAID	-	Homo sapiens	Complete	Iceland / Reykjavik	2020-03-10	The National University Hospital of Iceland	2020-03-27	deCODE genetics
hCoV-19/Iceland/102/2020	EPI_ISL_417777	GISAID	-	Homo sapiens	Complete	Iceland / Reykjavik	2020-03-10	The National University Hospital of Iceland	2020-03-27	deCODE genetics
hCoV-19/Iceland/90/2020	EPI_ISL_417872	GISAID	-	Homo sapiens	Complete	Iceland / Reykjavik	2020-03-10	The National University Hospital of Iceland	2020-03-27	deCODE genetics
hCoV-19/Iceland/91/2020	EPI_ISL_417873	GISAID	-	Homo sapiens	Complete	Iceland / Reykjavik	2020-03-10	The National University Hospital of Iceland	2020-03-27	deCODE genetics
hCoV-19/Iceland/97/2020	EPI_ISL_417876	GISAID	-	Homo sapiens	Complete	Iceland / Reykjavik	2020-03-10	The National University Hospital of Iceland	2020-03-27	deCODE genetics
hCoV-19/USA/UT-00010/2020	EPI_ISL_417958	GISAID	-	Homo sapiens	Complete	United States / Utah	2020-03-10	Utah Public Health Laboratory	2020-03-27	Utah Public Health Laboratory
hCoV-19/Iceland/125/2020	EPI_ISL_417690	GISAID	-	Homo sapiens	Complete	Iceland / Reykjavik	2020-03-11	The National University Hospital of Iceland	2020-03-27	deCODE genetics
hCoV-19/Iceland/111/2020	EPI_ISL_417691	GISAID	-	Homo sapiens	Complete	Iceland / Reykjavik	2020-03-11	The National University Hospital of Iceland	2020-03-27	deCODE genetics
hCoV-19/Iceland/110/2020	EPI_ISL_417722	GISAID	-	Homo sapiens	Complete	Iceland / Reykjavik	2020-03-11	The National University Hospital of Iceland	2020-03-27	deCODE genetics
hCoV-19/Iceland/109/2020	EPI_ISL_417748	GISAID	-	Homo sapiens	Complete	Iceland / Reykjavik	2020-03-11	The National University Hospital of Iceland	2020-03-27	deCODE genetics
hCoV-19/Iceland/112/2020	EPI_ISL_417770	GISAID	-	Homo sapiens	Complete	Iceland / Reykjavik	2020-03-11	The National University Hospital of Iceland	2020-03-27	deCODE genetics
hCoV-19/Iceland/106/2020	EPI_ISL_417779	GISAID	-	Homo sapiens	Complete	Iceland / Reykjavik	2020-03-11	The National University Hospital of Iceland	2020-03-27	deCODE genetics
hCoV-19/Iceland/123/2020	EPI_ISL_417783	GISAID	-	Homo sapiens	Complete	Iceland / Reykjavik	2020-03-11	The National University Hospital of Iceland	2020-03-27	deCODE genetics
hCoV-19/Iceland/9/2020	EPI_ISL_417871	GISAID	-	Homo sapiens	Complete	Iceland / Reykjavik	2020-03-11	The National University Hospital of Iceland	2020-03-27	deCODE genetics
hCoV-19/Colombia/79256/2020	EPI_ISL_417924	GISAID	-	Homo sapiens	Complete	Colombia / Medellin	2020-03-11	Secretaría de Salud Medellín	2020-03-27	Instituto Nacional de Salud, Universidad Cooperativa de Colombia, Instituto Alexander von Humboldt, Imperial College-London, London School of Hygiene & Tropical Medicine
hCoV-19/Spain/Madrid_H5_34/2020	EPI_ISL_417956	GISAID	-	Homo sapiens	Complete	Spain / Madrid	2020-03-11	Hospital Universitario 12 de Octubre	2020-03-27	Hospital Universitario La Paz
SARS-CoV-2/79256_Antioquia/human/2020/COL	MT256924	GenBank	-	Homo sapiens	Complete	Colombia / Antioquia	2020-03-11	-	2020-03-27	Direccion de Investigacion en Salud Publica, Instituto Nacional de Salud, Avenida calle 26 No. 51-20 - Zona 6 CAN, Bogota, Bogota 111321, Colombia
hCoV-19/Iceland/135/2020	EPI_ISL_417696	GISAID	-	Homo sapiens	Complete	Iceland / Reykjavik	2020-03-12	The National University Hospital of Iceland	2020-03-27	deCODE genetics
hCoV-19/Iceland/130/2020	EPI_ISL_417713	GISAID	-	Homo sapiens	Complete	Iceland / Reykjavik	2020-03-12	The National University Hospital of Iceland	2020-03-27	deCODE genetics
hCoV-19/Iceland/129/2020	EPI_ISL_417714	GISAID	-	Homo sapiens	Complete	Iceland / Reykjavik	2020-03-12	The National University Hospital of Iceland	2020-03-27	deCODE genetics
hCoV-19/Iceland/138/2020	EPI_ISL_417720	GISAID	-	Homo sapiens	Complete	Iceland / Reykjavik	2020-03-12	The National University Hospital of Iceland	2020-03-27	deCODE genetics
hCoV-19/Iceland/127/2020	EPI_ISL_417727	GISAID	-	Homo sapiens	Complete	Iceland / Reykjavik	2020-03-12	The National University Hospital of Iceland	2020-03-27	deCODE genetics
hCoV-19/Iceland/134/2020	EPI_ISL_417735	GISAID	-	Homo sapiens	Complete	Iceland / Reykjavik	2020-03-12	The National University Hospital of Iceland	2020-03-27	deCODE genetics
hCoV-19/Iceland/131/2020	EPI_ISL_417771	GISAID	-	Homo sapiens	Complete	Iceland / Reykjavik	2020-03-12	The National University Hospital of Iceland	2020-03-27	deCODE genetics
hCoV-19/Iceland/124/2020	EPI_ISL_417784	GISAID	-	Homo sapiens	Complete	Iceland / Reykjavik	2020-03-12	The National University Hospital of Iceland	2020-03-27	deCODE genetics
hCoV-19/Iceland/126/2020	EPI_ISL_417785	GISAID	-	Homo sapiens	Complete	Iceland / Reykjavik	2020-03-12	The National University Hospital of Iceland	2020-03-27	deCODE genetics
hCoV-19/Iceland/128/2020	EPI_ISL_417786	GISAID	-	Homo sapiens	Complete	Iceland / Reykjavik	2020-03-12	The National University Hospital of Iceland	2020-03-27	deCODE genetics
hCoV-19/Iceland/132/2020	EPI_ISL_417787	GISAID	-	Homo sapiens	Complete	Iceland / Reykjavik	2020-03-12	The National University Hospital of Iceland	2020-03-27	deCODE genetics
hCoV-19/Iceland/133/2020	EPI_ISL_417788	GISAID	-	Homo sapiens	Complete	Iceland / Reykjavik	2020-03-12	The National University Hospital of Iceland	2020-03-27	deCODE genetics
hCoV-19/Iceland/136/2020	EPI_ISL_417789	GISAID	-	Homo sapiens	Complete	Iceland / Reykjavik	2020-03-12	The National University Hospital of Iceland	2020-03-27	deCODE genetics
hCoV-19/Iceland/139/2020	EPI_ISL_417790	GISAID	-	Homo sapiens	Complete	Iceland / Reykjavik	2020-03-12	The National University Hospital of Iceland	2020-03-27	deCODE genetics
hCoV-19/Iceland/140/2020	EPI_ISL_417791	GISAID	-	Homo sapiens	Complete	Iceland / Reykjavik	2020-03-12	The National University Hospital of Iceland	2020-03-27	deCODE genetics
hCoV-19/Spain/Madrid_H3_10/2020	EPI_ISL_417954	GISAID	-	Homo sapiens	Complete	Spain / Madrid	2020-03-12	Hospital Universitario 12 de Octubre	2020-03-27	Hospital Universitario La Paz
hCoV-19/Spain/Madrid_H7_36/2020	EPI_ISL_417957	GISAID	-	Homo sapiens	Complete	Spain / Madrid	2020-03-12	Hospital Universitario 12 de Octubre	2020-03-27	Hospital Universitario La Paz
hCoV-19/Spain/Madrid_H9_38/2020	EPI_ISL_417961	GISAID	-	Homo sapiens	Complete	Spain / Madrid	2020-03-12	Hospital Universitario 12 de Octubre	2020-03-27	Hospital Universitario La Paz
hCoV-19/Spain/Madrid_H10_39/2020	EPI_ISL_417963	GISAID	-	Homo sapiens	Complete	Spain / Madrid	2020-03-12	Hospital Universitario 12 de Octubre	2020-03-27	Hospital Universitario La Paz
hCoV-19/Spain/Madrid_H11_40/2020	EPI_ISL_417967	GISAID	-	Homo sapiens	Complete	Spain / Madrid	2020-03-12	Hospital Universitario 12 de Octubre	2020-03-27	Hospital Universitario La Paz
hCoV-19/Taiwan/CGMH-CGU-09/2020	EPI_ISL_417522	GISAID	-	Homo sapiens	Complete	China / Taiwan / Taoyuan	2020-03-13	Laboratory Medicine	2020-03-27	Department of Laboratory Medicine, Lin-Kou Chang Gung Memorial Hospital, Taoyuan, Taiwan
hCoV-19/Taiwan/CGMH-CGU-10/2020	EPI_ISL_417523	GISAID	-	Homo sapiens	Complete	China / Taiwan / Taoyuan	2020-03-13	Laboratory Medicine	2020-03-27	Department of Laboratory Medicine, Lin-Kou Chang Gung Memorial Hospital, Taoyuan, Taiwan
hCoV-19/Iceland/3/2020	EPI_ISL_417694	GISAID	-	Homo sapiens	Complete	Iceland / Reykjavik	2020-03-13	The National University Hospital of Iceland	2020-03-27	deCODE genetics
hCoV-19/Iceland/150/2020	EPI_ISL_417711	GISAID	-	Homo sapiens	Complete	Iceland / Reykjavik	2020-03-13	The National University Hospital of Iceland	2020-03-27	deCODE genetics
hCoV-19/Iceland/5/2020	EPI_ISL_417739	GISAID	-	Homo sapiens	Complete	Iceland / Reykjavik	2020-03-13	The National University Hospital of Iceland	2020-03-27	deCODE genetics
hCoV-19/Iceland/145/2020	EPI_ISL_417741	GISAID	-	Homo sapiens	Complete	Iceland / Reykjavik	2020-03-13	The National University Hospital of Iceland	2020-03-27	deCODE genetics
hCoV-19/Iceland/137/2020	EPI_ISL_417744	GISAID	-	Homo sapiens	Complete	Iceland / Reykjavik	2020-03-13	The National University Hospital of Iceland	2020-03-27	deCODE genetics
hCoV-19/Iceland/152/2020	EPI_ISL_417745	GISAID	-	Homo sapiens	Complete	Iceland / Reykjavik	2020-03-13	The National University Hospital of Iceland	2020-03-27	deCODE genetics
hCoV-19/Iceland/169/2020	EPI_ISL_417755	GISAID	-	Homo sapiens	Complete	Iceland / Reykjavik	2020-03-13	The National University Hospital of Iceland	2020-03-27	deCODE genetics
hCoV-19/Iceland/166/2020	EPI_ISL_417759	GISAID	-	Homo sapiens	Complete	Iceland / Reykjavik	2020-03-13	The National University Hospital of Iceland	2020-03-27	deCODE genetics
hCoV-19/Iceland/142/2020	EPI_ISL_417793	GISAID	-	Homo sapiens	Complete	Iceland / Reykjavik	2020-03-13	The National University Hospital of Iceland	2020-03-27	deCODE genetics
hCoV-19/Iceland/144/2020	EPI_ISL_417795	GISAID	-	Homo sapiens	Complete	Iceland / Reykjavik	2020-03-13	The National University Hospital of Iceland	2020-03-27	deCODE genetics
hCoV-19/Iceland/146/2020	EPI_ISL_417796	GISAID	-	Homo sapiens	Complete	Iceland / Reykjavik	2020-03-13	The National University Hospital of Iceland	2020-03-27	deCODE genetics
hCoV-19/Iceland/147/2020	EPI_ISL_417797	GISAID	-	Homo sapiens	Complete	Iceland / Reykjavik	2020-03-13	The National University Hospital of Iceland	2020-03-27	deCODE genetics
hCoV-19/Iceland/148/2020	EPI_ISL_417798	GISAID	-	Homo sapiens	Complete	Iceland / Reykjavik	2020-03-13	The National University Hospital of Iceland	2020-03-27	deCODE genetics
hCoV-19/Iceland/149/2020	EPI_ISL_417799	GISAID	-	Homo sapiens	Complete	Iceland / Reykjavik	2020-03-13	The National University Hospital of Iceland	2020-03-27	deCODE genetics
hCoV-19/Iceland/151/2020	EPI_ISL_417801	GISAID	-	Homo sapiens	Complete	Iceland / Reykjavik	2020-03-13	The National University Hospital of Iceland	2020-03-27	deCODE genetics
hCoV-19/Iceland/153/2020	EPI_ISL_417802	GISAID	-	Homo sapiens	Complete	Iceland / Reykjavik	2020-03-13	The National University Hospital of Iceland	2020-03-27	deCODE genetics
hCoV-19/Iceland/156/2020	EPI_ISL_417803	GISAID	-	Homo sapiens	Complete	Iceland / Reykjavik	2020-03-13	The National University Hospital of Iceland	2020-03-27	deCODE genetics
hCoV-19/Iceland/157/2020	EPI_ISL_417804	GISAID	-	Homo sapiens	Complete	Iceland / Reykjavik	2020-03-13	The National University Hospital of Iceland	2020-03-27	deCODE genetics
hCoV-19/Iceland/158/2020	EPI_ISL_417805	GISAID	-	Homo sapiens	Complete	Iceland / Reykjavik	2020-03-13	The National University Hospital of Iceland	2020-03-27	deCODE genetics
hCoV-19/Iceland/159/2020	EPI_ISL_417806	GISAID	-	Homo sapiens	Complete	Iceland / Reykjavik	2020-03-13	The National University Hospital of Iceland	2020-03-27	deCODE genetics
hCoV-19/Iceland/168/2020	EPI_ISL_417810	GISAID	-	Homo sapiens	Complete	Iceland / Reykjavik	2020-03-13	The National University Hospital of Iceland	2020-03-27	deCODE genetics
hCoV-19/Iceland/6/2020	EPI_ISL_417854	GISAID	-	Homo sapiens	Complete	Iceland / Reykjavik	2020-03-13	The National University Hospital of Iceland	2020-03-27	deCODE genetics
hCoV-19/USA/UT-00014/2020	EPI_ISL_417964	GISAID	-	Homo sapiens	Complete	United States / Utah	2020-03-13	Utah Public Health Laboratory	2020-03-27	Utah Public Health Laboratory
hCoV-19/Taiwan/CGMH-CGU-11/2020	EPI_ISL_417524	GISAID	-	Homo sapiens	Complete	China / Taiwan / Taoyuan	2020-03-14	Laboratory Medicine	2020-03-27	Department of Laboratory Medicine, Lin-Kou Chang Gung Memorial Hospital, Taoyuan, Taiwan
hCoV-19/Taiwan/CGMH-CGU-12/2020	EPI_ISL_417525	GISAID	-	Homo sapiens	Complete	China / Taiwan / Taoyuan	2020-03-14	Laboratory Medicine	2020-03-27	Department of Laboratory Medicine, Lin-Kou Chang Gung Memorial Hospital, Taoyuan, Taiwan
hCoV-19/Iceland/171/2020	EPI_ISL_417549	GISAID	-	Homo sapiens	Complete	Iceland / Reykjavik	2020-03-14	deCODE genetics	2020-03-27	deCODE genetics
hCoV-19/Iceland/326/2020	EPI_ISL_417655	GISAID	-	Homo sapiens	Complete	Iceland / Reykjavik	2020-03-14	deCODE genetics	2020-03-27	deCODE genetics
hCoV-19/Iceland/330/2020	EPI_ISL_417659	GISAID	-	Homo sapiens	Complete	Iceland / Reykjavik	2020-03-14	deCODE genetics	2020-03-27	deCODE genetics
hCoV-19/Iceland/334/2020	EPI_ISL_417663	GISAID	-	Homo sapiens	Complete	Iceland / Reykjavik	2020-03-14	deCODE genetics	2020-03-27	deCODE genetics
hCoV-19/Iceland/336/2020	EPI_ISL_417665	GISAID	-	Homo sapiens	Complete	Iceland / Reykjavik	2020-03-14	deCODE genetics	2020-03-27	deCODE genetics
hCoV-19/Iceland/161/2020	EPI_ISL_417725	GISAID	-	Homo sapiens	Complete	Iceland / Reykjavik	2020-03-14	The National University Hospital of Iceland	2020-03-27	deCODE genetics
hCoV-19/Iceland/164/2020	EPI_ISL_417758	GISAID	-	Homo sapiens	Complete	Iceland / Reykjavik	2020-03-14	The National University Hospital of Iceland	2020-03-27	deCODE genetics
hCoV-19/Iceland/162/2020	EPI_ISL_417772	GISAID	-	Homo sapiens	Complete	Iceland / Reykjavik	2020-03-14	The National University Hospital of Iceland	2020-03-27	deCODE genetics
hCoV-19/Iceland/163/2020	EPI_ISL_417775	GISAID	-	Homo sapiens	Complete	Iceland / Reykjavik	2020-03-14	The National University Hospital of Iceland	2020-03-27	deCODE genetics
hCoV-19/Iceland/176/2020	EPI_ISL_417812	GISAID	-	Homo sapiens	Complete	Iceland / Reykjavik	2020-03-14	The National University Hospital of Iceland	2020-03-27	deCODE genetics
hCoV-19/Iceland/337/2020	EPI_ISL_417666	GISAID	-	Homo sapiens	Complete	Iceland / Reykjavik	2020-03-15	deCODE genetics	2020-03-27	deCODE genetics
hCoV-19/Iceland/338/2020	EPI_ISL_417667	GISAID	-	Homo sapiens	Complete	Iceland / Reykjavik	2020-03-15	deCODE genetics	2020-03-27	deCODE genetics
hCoV-19/Iceland/177/2020	EPI_ISL_417680	GISAID	-	Homo sapiens	Complete	Iceland / Reykjavik	2020-03-15	The National University Hospital of Iceland	2020-03-27	deCODE genetics
hCoV-19/Iceland/173/2020	EPI_ISL_417700	GISAID	-	Homo sapiens	Complete	Iceland / Reykjavik	2020-03-15	The National University Hospital of Iceland	2020-03-27	deCODE genetics
hCoV-19/Iceland/172/2020	EPI_ISL_417712	GISAID	-	Homo sapiens	Complete	Iceland / Reykjavik	2020-03-15	The National University Hospital of Iceland	2020-03-27	deCODE genetics
hCoV-19/Iceland/155/2020	EPI_ISL_417737	GISAID	-	Homo sapiens	Complete	Iceland / Reykjavik	2020-03-15	The National University Hospital of Iceland	2020-03-27	deCODE genetics
hCoV-19/Iceland/7/2020	EPI_ISL_417740	GISAID	-	Homo sapiens	Complete	Iceland / Reykjavik	2020-03-15	The National University Hospital of Iceland	2020-03-27	deCODE genetics
hCoV-19/Iceland/165/2020	EPI_ISL_417808	GISAID	-	Homo sapiens	Complete	Iceland / Reykjavik	2020-03-15	The National University Hospital of Iceland	2020-03-27	deCODE genetics
hCoV-19/Iceland/167/2020	EPI_ISL_417809	GISAID	-	Homo sapiens	Complete	Iceland / Reykjavik	2020-03-15	The National University Hospital of Iceland	2020-03-27	deCODE genetics
hCoV-19/Iceland/178/2020	EPI_ISL_417813	GISAID	-	Homo sapiens	Complete	Iceland / Reykjavik	2020-03-15	The National University Hospital of Iceland	2020-03-27	deCODE genetics
hCoV-19/Iceland/192/2020	EPI_ISL_417819	GISAID	-	Homo sapiens	Complete	Iceland / Reykjavik	2020-03-15	The National University Hospital of Iceland	2020-03-27	deCODE genetics
hCoV-19/Iceland/8/2020	EPI_ISL_417864	GISAID	-	Homo sapiens	Complete	Iceland / Reykjavik	2020-03-15	The National University Hospital of Iceland	2020-03-27	deCODE genetics
hCoV-19/Iceland/10/2020	EPI_ISL_417536	GISAID	-	Homo sapiens	Complete	Iceland / Reykjavik	2020-03-16	deCODE genetics	2020-03-27	deCODE genetics
hCoV-19/Iceland/184/2020	EPI_ISL_417550	GISAID	-	Homo sapiens	Complete	Iceland / Reykjavik	2020-03-16	The National University Hospital of Iceland	2020-03-27	deCODE genetics
hCoV-19/Iceland/187/2020	EPI_ISL_417551	GISAID	-	Homo sapiens	Complete	Iceland / Reykjavik	2020-03-16	The National University Hospital of Iceland	2020-03-27	deCODE genetics
hCoV-19/Iceland/220/2020	EPI_ISL_417553	GISAID	-	Homo sapiens	Complete	Iceland / Reykjavik	2020-03-16	The National University Hospital of Iceland	2020-03-27	deCODE genetics
hCoV-19/Iceland/235/2020	EPI_ISL_417563	GISAID	-	Homo sapiens	Complete	Iceland / Reykjavik	2020-03-16	The National University Hospital of Iceland	2020-03-27	deCODE genetics
hCoV-19/Iceland/245/2020	EPI_ISL_417573	GISAID	-	Homo sapiens	Complete	Iceland / Reykjavik	2020-03-16	The National University Hospital of Iceland	2020-03-27	deCODE genetics
hCoV-19/Iceland/29/2020	EPI_ISL_417618	GISAID	-	Homo sapiens	Complete	Iceland / Reykjavik	2020-03-16	deCODE genetics	2020-03-27	deCODE genetics
hCoV-19/Iceland/38/2020	EPI_ISL_417672	GISAID	-	Homo sapiens	Complete	Iceland / Reykjavik	2020-03-16	deCODE genetics	2020-03-27	deCODE genetics
hCoV-19/Iceland/98/2020	EPI_ISL_417676	GISAID	-	Homo sapiens	Complete	Iceland / Reykjavik	2020-03-16	deCODE genetics	2020-03-27	deCODE genetics
hCoV-19/Iceland/185/2020	EPI_ISL_417678	GISAID	-	Homo sapiens	Complete	Iceland / Reykjavik	2020-03-16	The National University Hospital of Iceland	2020-03-27	deCODE genetics
hCoV-19/Iceland/215/2020	EPI_ISL_417685	GISAID	-	Homo sapiens	Complete	Iceland / Reykjavik	2020-03-16	The National University Hospital of Iceland	2020-03-27	deCODE genetics
hCoV-19/Iceland/206/2020	EPI_ISL_417699	GISAID	-	Homo sapiens	Complete	Iceland / Reykjavik	2020-03-16	The National University Hospital of Iceland	2020-03-27	deCODE genetics
hCoV-19/Iceland/179/2020	EPI_ISL_417703	GISAID	-	Homo sapiens	Complete	Iceland / Reykjavik	2020-03-16	The National University Hospital of Iceland	2020-03-27	deCODE genetics
hCoV-19/Iceland/199/2020	EPI_ISL_417706	GISAID	-	Homo sapiens	Complete	Iceland / Reykjavik	2020-03-16	The National University Hospital of Iceland	2020-03-27	deCODE genetics
hCoV-19/Iceland/189/2020	EPI_ISL_417709	GISAID	-	Homo sapiens	Complete	Iceland / Reykjavik	2020-03-16	The National University Hospital of Iceland	2020-03-27	deCODE genetics
hCoV-19/Iceland/174/2020	EPI_ISL_417716	GISAID	-	Homo sapiens	Complete	Iceland / Reykjavik	2020-03-16	The National University Hospital of Iceland	2020-03-27	deCODE genetics
hCoV-19/Iceland/195/2020	EPI_ISL_417717	GISAID	-	Homo sapiens	Complete	Iceland / Reykjavik	2020-03-16	The National University Hospital of Iceland	2020-03-27	deCODE genetics
hCoV-19/Iceland/182/2020	EPI_ISL_417724	GISAID	-	Homo sapiens	Complete	Iceland / Reykjavik	2020-03-16	The National University Hospital of Iceland	2020-03-27	deCODE genetics
hCoV-19/Iceland/207/2020	EPI_ISL_417733	GISAID	-	Homo sapiens	Complete	Iceland / Reykjavik	2020-03-16	The National University Hospital of Iceland	2020-03-27	deCODE genetics
hCoV-19/Iceland/197/2020	EPI_ISL_417742	GISAID	-	Homo sapiens	Complete	Iceland / Reykjavik	2020-03-16	The National University Hospital of Iceland	2020-03-27	deCODE genetics
hCoV-19/Iceland/200/2020	EPI_ISL_417743	GISAID	-	Homo sapiens	Complete	Iceland / Reykjavik	2020-03-16	The National University Hospital of Iceland	2020-03-27	deCODE genetics
hCoV-19/Iceland/183/2020	EPI_ISL_417746	GISAID	-	Homo sapiens	Complete	Iceland / Reykjavik	2020-03-16	The National University Hospital of Iceland	2020-03-27	deCODE genetics
hCoV-19/Iceland/202/2020	EPI_ISL_417750	GISAID	-	Homo sapiens	Complete	Iceland / Reykjavik	2020-03-16	The National University Hospital of Iceland	2020-03-27	deCODE genetics
hCoV-19/Iceland/213/2020	EPI_ISL_417752	GISAID	-	Homo sapiens	Complete	Iceland / Reykjavik	2020-03-16	The National University Hospital of Iceland	2020-03-27	deCODE genetics
hCoV-19/Iceland/180/2020	EPI_ISL_417753	GISAID	-	Homo sapiens	Complete	Iceland / Reykjavik	2020-03-16	The National University Hospital of Iceland	2020-03-27	deCODE genetics
hCoV-19/Iceland/226/2020	EPI_ISL_417754	GISAID	-	Homo sapiens	Complete	Iceland / Reykjavik	2020-03-16	The National University Hospital of Iceland	2020-03-27	deCODE genetics
hCoV-19/Iceland/191/2020	EPI_ISL_417762	GISAID	-	Homo sapiens	Complete	Iceland / Reykjavik	2020-03-16	The National University Hospital of Iceland	2020-03-27	deCODE genetics
hCoV-19/Iceland/211/2020	EPI_ISL_417763	GISAID	-	Homo sapiens	Complete	Iceland / Reykjavik	2020-03-16	The National University Hospital of Iceland	2020-03-27	deCODE genetics
hCoV-19/Iceland/208/2020	EPI_ISL_417766	GISAID	-	Homo sapiens	Complete	Iceland / Reykjavik	2020-03-16	The National University Hospital of Iceland	2020-03-27	deCODE genetics
hCoV-19/Iceland/175/2020	EPI_ISL_417774	GISAID	-	Homo sapiens	Complete	Iceland / Reykjavik	2020-03-16	The National University Hospital of Iceland	2020-03-27	deCODE genetics
hCoV-19/Iceland/181/2020	EPI_ISL_417814	GISAID	-	Homo sapiens	Complete	Iceland / Reykjavik	2020-03-16	The National University Hospital of Iceland	2020-03-27	deCODE genetics
hCoV-19/Iceland/186/2020	EPI_ISL_417815	GISAID	-	Homo sapiens	Complete	Iceland / Reykjavik	2020-03-16	The National University Hospital of Iceland	2020-03-27	deCODE genetics
hCoV-19/Iceland/190/2020	EPI_ISL_417818	GISAID	-	Homo sapiens	Complete	Iceland / Reykjavik	2020-03-16	The National University Hospital of Iceland	2020-03-27	deCODE genetics
hCoV-19/Iceland/193/2020	EPI_ISL_417820	GISAID	-	Homo sapiens	Complete	Iceland / Reykjavik	2020-03-16	The National University Hospital of Iceland	2020-03-27	deCODE genetics
hCoV-19/Iceland/196/2020	EPI_ISL_417822	GISAID	-	Homo sapiens	Complete	Iceland / Reykjavik	2020-03-16	The National University Hospital of Iceland	2020-03-27	deCODE genetics
hCoV-19/Iceland/198/2020	EPI_ISL_417823	GISAID	-	Homo sapiens	Complete	Iceland / Reykjavik	2020-03-16	The National University Hospital of Iceland	2020-03-27	deCODE genetics
hCoV-19/Iceland/201/2020	EPI_ISL_417824	GISAID	-	Homo sapiens	Complete	Iceland / Reykjavik	2020-03-16	The National University Hospital of Iceland	2020-03-27	deCODE genetics
hCoV-19/Iceland/203/2020	EPI_ISL_417825	GISAID	-	Homo sapiens	Complete	Iceland / Reykjavik	2020-03-16	The National University Hospital of Iceland	2020-03-27	deCODE genetics
hCoV-19/Iceland/204/2020	EPI_ISL_417826	GISAID	-	Homo sapiens	Complete	Iceland / Reykjavik	2020-03-16	The National University Hospital of Iceland	2020-03-27	deCODE genetics
hCoV-19/Iceland/205/2020	EPI_ISL_417827	GISAID	-	Homo sapiens	Complete	Iceland / Reykjavik	2020-03-16	The National University Hospital of Iceland	2020-03-27	deCODE genetics
hCoV-19/Iceland/210/2020	EPI_ISL_417829	GISAID	-	Homo sapiens	Complete	Iceland / Reykjavik	2020-03-16	The National University Hospital of Iceland	2020-03-27	deCODE genetics
hCoV-19/Iceland/212/2020	EPI_ISL_417830	GISAID	-	Homo sapiens	Complete	Iceland / Reykjavik	2020-03-16	The National University Hospital of Iceland	2020-03-27	deCODE genetics
hCoV-19/Iceland/214/2020	EPI_ISL_417831	GISAID	-	Homo sapiens	Complete	Iceland / Reykjavik	2020-03-16	The National University Hospital of Iceland	2020-03-27	deCODE genetics
hCoV-19/Iceland/216/2020	EPI_ISL_417832	GISAID	-	Homo sapiens	Complete	Iceland / Reykjavik	2020-03-16	The National University Hospital of Iceland	2020-03-27	deCODE genetics
hCoV-19/Iceland/217/2020	EPI_ISL_417833	GISAID	-	Homo sapiens	Complete	Iceland / Reykjavik	2020-03-16	The National University Hospital of Iceland	2020-03-27	deCODE genetics
hCoV-19/Iceland/218/2020	EPI_ISL_417834	GISAID	-	Homo sapiens	Complete	Iceland / Reykjavik	2020-03-16	The National University Hospital of Iceland	2020-03-27	deCODE genetics
hCoV-19/Iceland/219/2020	EPI_ISL_417835	GISAID	-	Homo sapiens	Complete	Iceland / Reykjavik	2020-03-16	The National University Hospital of Iceland	2020-03-27	deCODE genetics
hCoV-19/Iceland/221/2020	EPI_ISL_417836	GISAID	-	Homo sapiens	Complete	Iceland / Reykjavik	2020-03-16	The National University Hospital of Iceland	2020-03-27	deCODE genetics
hCoV-19/Iceland/222/2020	EPI_ISL_417837	GISAID	-	Homo sapiens	Complete	Iceland / Reykjavik	2020-03-16	The National University Hospital of Iceland	2020-03-27	deCODE genetics
hCoV-19/Iceland/223/2020	EPI_ISL_417838	GISAID	-	Homo sapiens	Complete	Iceland / Reykjavik	2020-03-16	The National University Hospital of Iceland	2020-03-27	deCODE genetics
hCoV-19/Iceland/224/2020	EPI_ISL_417839	GISAID	-	Homo sapiens	Complete	Iceland / Reykjavik	2020-03-16	The National University Hospital of Iceland	2020-03-27	deCODE genetics
hCoV-19/Iceland/104/2020	EPI_ISL_417538	GISAID	-	Homo sapiens	Complete	Iceland / Reykjavik	2020-03-17	deCODE genetics	2020-03-27	deCODE genetics
hCoV-19/Iceland/115/2020	EPI_ISL_417540	GISAID	-	Homo sapiens	Complete	Iceland / Reykjavik	2020-03-17	deCODE genetics	2020-03-27	deCODE genetics
hCoV-19/Iceland/116/2020	EPI_ISL_417541	GISAID	-	Homo sapiens	Complete	Iceland / Reykjavik	2020-03-17	deCODE genetics	2020-03-27	deCODE genetics
hCoV-19/Iceland/117/2020	EPI_ISL_417542	GISAID	-	Homo sapiens	Complete	Iceland / Reykjavik	2020-03-17	deCODE genetics	2020-03-27	deCODE genetics
hCoV-19/Iceland/118/2020	EPI_ISL_417543	GISAID	-	Homo sapiens	Complete	Iceland / Reykjavik	2020-03-17	deCODE genetics	2020-03-27	deCODE genetics
hCoV-19/Iceland/119/2020	EPI_ISL_417544	GISAID	-	Homo sapiens	Complete	Iceland / Reykjavik	2020-03-17	deCODE genetics	2020-03-27	deCODE genetics
hCoV-19/Iceland/120/2020	EPI_ISL_417545	GISAID	-	Homo sapiens	Complete	Iceland / Reykjavik	2020-03-17	deCODE genetics	2020-03-27	deCODE genetics
hCoV-19/Iceland/170/2020	EPI_ISL_417548	GISAID	-	Homo sapiens	Complete	Iceland / Reykjavik	2020-03-17	deCODE genetics	2020-03-27	deCODE genetics
hCoV-19/Iceland/227/2020	EPI_ISL_417555	GISAID	-	Homo sapiens	Complete	Iceland / Reykjavik	2020-03-17	The National University Hospital of Iceland	2020-03-27	deCODE genetics
hCoV-19/Iceland/228/2020	EPI_ISL_417556	GISAID	-	Homo sapiens	Complete	Iceland / Reykjavik	2020-03-17	The National University Hospital of Iceland	2020-03-27	deCODE genetics
hCoV-19/Iceland/229/2020	EPI_ISL_417557	GISAID	-	Homo sapiens	Complete	Iceland / Reykjavik	2020-03-17	The National University Hospital of Iceland	2020-03-27	deCODE genetics
hCoV-19/Iceland/230/2020	EPI_ISL_417558	GISAID	-	Homo sapiens	Complete	Iceland / Reykjavik	2020-03-17	The National University Hospital of Iceland	2020-03-27	deCODE genetics
hCoV-19/Iceland/232/2020	EPI_ISL_417560	GISAID	-	Homo sapiens	Complete	Iceland / Reykjavik	2020-03-17	The National University Hospital of Iceland	2020-03-27	deCODE genetics
hCoV-19/Iceland/233/2020	EPI_ISL_417561	GISAID	-	Homo sapiens	Complete	Iceland / Reykjavik	2020-03-17	The National University Hospital of Iceland	2020-03-27	deCODE genetics
hCoV-19/Iceland/234/2020	EPI_ISL_417562	GISAID	-	Homo sapiens	Complete	Iceland / Reykjavik	2020-03-17	The National University Hospital of Iceland	2020-03-27	deCODE genetics
hCoV-19/Iceland/236/2020	EPI_ISL_417564	GISAID	-	Homo sapiens	Complete	Iceland / Reykjavik	2020-03-17	The National University Hospital of Iceland	2020-03-27	deCODE genetics
hCoV-19/Iceland/237/2020	EPI_ISL_417565	GISAID	-	Homo sapiens	Complete	Iceland / Reykjavik	2020-03-17	The National University Hospital of Iceland	2020-03-27	deCODE genetics
hCoV-19/Iceland/238/2020	EPI_ISL_417566	GISAID	-	Homo sapiens	Complete	Iceland / Reykjavik	2020-03-17	The National University Hospital of Iceland	2020-03-27	deCODE genetics
hCoV-19/Iceland/239/2020	EPI_ISL_417567	GISAID	-	Homo sapiens	Complete	Iceland / Reykjavik	2020-03-17	The National University Hospital of Iceland	2020-03-27	deCODE genetics
hCoV-19/Iceland/240/2020	EPI_ISL_417568	GISAID	-	Homo sapiens	Complete	Iceland / Reykjavik	2020-03-17	The National University Hospital of Iceland	2020-03-27	deCODE genetics
hCoV-19/Iceland/241/2020	EPI_ISL_417569	GISAID	-	Homo sapiens	Complete	Iceland / Reykjavik	2020-03-17	The National University Hospital of Iceland	2020-03-27	deCODE genetics
hCoV-19/Iceland/242/2020	EPI_ISL_417570	GISAID	-	Homo sapiens	Complete	Iceland / Reykjavik	2020-03-17	The National University Hospital of Iceland	2020-03-27	deCODE genetics
hCoV-19/Iceland/243/2020	EPI_ISL_417571	GISAID	-	Homo sapiens	Complete	Iceland / Reykjavik	2020-03-17	The National University Hospital of Iceland	2020-03-27	deCODE genetics
hCoV-19/Iceland/244/2020	EPI_ISL_417572	GISAID	-	Homo sapiens	Complete	Iceland / Reykjavik	2020-03-17	The National University Hospital of Iceland	2020-03-27	deCODE genetics
hCoV-19/Iceland/246/2020	EPI_ISL_417574	GISAID	-	Homo sapiens	Complete	Iceland / Reykjavik	2020-03-17	The National University Hospital of Iceland	2020-03-27	deCODE genetics
hCoV-19/Iceland/247/2020	EPI_ISL_417575	GISAID	-	Homo sapiens	Complete	Iceland / Reykjavik	2020-03-17	The National University Hospital of Iceland	2020-03-27	deCODE genetics
hCoV-19/Iceland/248/2020	EPI_ISL_417576	GISAID	-	Homo sapiens	Complete	Iceland / Reykjavik	2020-03-17	The National University Hospital of Iceland	2020-03-27	deCODE genetics
hCoV-19/Iceland/249/2020	EPI_ISL_417577	GISAID	-	Homo sapiens	Complete	Iceland / Reykjavik	2020-03-17	The National University Hospital of Iceland	2020-03-27	deCODE genetics
hCoV-19/Iceland/252/2020	EPI_ISL_417580	GISAID	-	Homo sapiens	Complete	Iceland / Reykjavik	2020-03-17	The National University Hospital of Iceland	2020-03-27	deCODE genetics
hCoV-19/Iceland/253/2020	EPI_ISL_417581	GISAID	-	Homo sapiens	Complete	Iceland / Reykjavik	2020-03-17	The National University Hospital of Iceland	2020-03-27	deCODE genetics
hCoV-19/Iceland/254/2020	EPI_ISL_417582	GISAID	-	Homo sapiens	Complete	Iceland / Reykjavik	2020-03-17	The National University Hospital of Iceland	2020-03-27	deCODE genetics
hCoV-19/Iceland/255/2020	EPI_ISL_417583	GISAID	-	Homo sapiens	Complete	Iceland / Reykjavik	2020-03-17	The National University Hospital of Iceland	2020-03-27	deCODE genetics
hCoV-19/Iceland/256/2020	EPI_ISL_417584	GISAID	-	Homo sapiens	Complete	Iceland / Reykjavik	2020-03-17	The National University Hospital of Iceland	2020-03-27	deCODE genetics
hCoV-19/Iceland/257/2020	EPI_ISL_417585	GISAID	-	Homo sapiens	Complete	Iceland / Reykjavik	2020-03-17	The National University Hospital of Iceland	2020-03-27	deCODE genetics
hCoV-19/Iceland/258/2020	EPI_ISL_417586	GISAID	-	Homo sapiens	Complete	Iceland / Reykjavik	2020-03-17	The National University Hospital of Iceland	2020-03-27	deCODE genetics
hCoV-19/Iceland/259/2020	EPI_ISL_417587	GISAID	-	Homo sapiens	Complete	Iceland / Reykjavik	2020-03-17	The National University Hospital of Iceland	2020-03-27	deCODE genetics
hCoV-19/Iceland/260/2020	EPI_ISL_417588	GISAID	-	Homo sapiens	Complete	Iceland / Reykjavik	2020-03-17	The National University Hospital of Iceland	2020-03-27	deCODE genetics
hCoV-19/Iceland/261/2020	EPI_ISL_417589	GISAID	-	Homo sapiens	Complete	Iceland / Reykjavik	2020-03-17	The National University Hospital of Iceland	2020-03-27	deCODE genetics
hCoV-19/Iceland/263/2020	EPI_ISL_417591	GISAID	-	Homo sapiens	Complete	Iceland / Reykjavik	2020-03-17	The National University Hospital of Iceland	2020-03-27	deCODE genetics
hCoV-19/Iceland/264/2020	EPI_ISL_417592	GISAID	-	Homo sapiens	Complete	Iceland / Reykjavik	2020-03-17	The National University Hospital of Iceland	2020-03-27	deCODE genetics
hCoV-19/Iceland/265/2020	EPI_ISL_417593	GISAID	-	Homo sapiens	Complete	Iceland / Reykjavik	2020-03-17	The National University Hospital of Iceland	2020-03-27	deCODE genetics
hCoV-19/Iceland/266/2020	EPI_ISL_417594	GISAID	-	Homo sapiens	Complete	Iceland / Reykjavik	2020-03-17	The National University Hospital of Iceland	2020-03-27	deCODE genetics
hCoV-19/Iceland/267/2020	EPI_ISL_417595	GISAID	-	Homo sapiens	Complete	Iceland / Reykjavik	2020-03-17	The National University Hospital of Iceland	2020-03-27	deCODE genetics
hCoV-19/Iceland/269/2020	EPI_ISL_417597	GISAID	-	Homo sapiens	Complete	Iceland / Reykjavik	2020-03-17	The National University Hospital of Iceland	2020-03-27	deCODE genetics
hCoV-19/Iceland/270/2020	EPI_ISL_417598	GISAID	-	Homo sapiens	Complete	Iceland / Reykjavik	2020-03-17	The National University Hospital of Iceland	2020-03-27	deCODE genetics
hCoV-19/Iceland/272/2020	EPI_ISL_417600	GISAID	-	Homo sapiens	Complete	Iceland / Reykjavik	2020-03-17	The National University Hospital of Iceland	2020-03-27	deCODE genetics
hCoV-19/Iceland/274/2020	EPI_ISL_417602	GISAID	-	Homo sapiens	Complete	Iceland / Reykjavik	2020-03-17	The National University Hospital of Iceland	2020-03-27	deCODE genetics
hCoV-19/Iceland/275/2020	EPI_ISL_417603	GISAID	-	Homo sapiens	Complete	Iceland / Reykjavik	2020-03-17	The National University Hospital of Iceland	2020-03-27	deCODE genetics
hCoV-19/Iceland/279/2020	EPI_ISL_417607	GISAID	-	Homo sapiens	Complete	Iceland / Reykjavik	2020-03-17	The National University Hospital of Iceland	2020-03-27	deCODE genetics
hCoV-19/Iceland/280/2020	EPI_ISL_417608	GISAID	-	Homo sapiens	Complete	Iceland / Reykjavik	2020-03-17	The National University Hospital of Iceland	2020-03-27	deCODE genetics
hCoV-19/Iceland/281/2020	EPI_ISL_417609	GISAID	-	Homo sapiens	Complete	Iceland / Reykjavik	2020-03-17	The National University Hospital of Iceland	2020-03-27	deCODE genetics
hCoV-19/Iceland/284/2020	EPI_ISL_417612	GISAID	-	Homo sapiens	Complete	Iceland / Reykjavik	2020-03-17	The National University Hospital of Iceland	2020-03-27	deCODE genetics
hCoV-19/Luxembourg/LNS9371718/2020	EPI_ISL_417526	GISAID	-	Homo sapiens	Complete	Luxembourg	2020-03-18	Laboratoire Nationale de Santé, Microbiology, Virology	2020-03-27	Laboratoire Nationale de Santé, Microbiology, Epidemiology and Microbial Genomics
hCoV-19/Luxembourg/LNS2848109/2020	EPI_ISL_417527	GISAID	-	Homo sapiens	Complete	Luxembourg	2020-03-18	Laboratoire Nationale de Santé, Microbiology, Virology	2020-03-27	Laboratoire Nationale de Santé, Microbiology, Epidemiology and Microbial Genomics
hCoV-19/Luxembourg/LNS3694003/2020	EPI_ISL_417528	GISAID	-	Homo sapiens	Complete	Luxembourg	2020-03-18	Laboratoire Nationale de Santé, Microbiology, Virology	2020-03-27	Laboratoire Nationale de Santé, Microbiology, Epidemiology and Microbial Genomics
hCoV-19/Luxembourg/LNS5731562/2020	EPI_ISL_417529	GISAID	-	Homo sapiens	Complete	Luxembourg	2020-03-18	Laboratoire Nationale de Santé, Microbiology, Virology	2020-03-27	Laboratoire Nationale de Santé, Microbiology, Epidemiology and Microbial Genomics
hCoV-19/Luxembourg/LNS2128808/2020	EPI_ISL_417530	GISAID	-	Homo sapiens	Complete	Luxembourg	2020-03-18	Laboratoire Nationale de Santé, Microbiology, Virology	2020-03-27	Laboratoire Nationale de Santé, Microbiology, Epidemiology and Microbial Genomics
hCoV-19/Luxembourg/LNS2013896/2020	EPI_ISL_417531	GISAID	-	Homo sapiens	Complete	Luxembourg	2020-03-18	Laboratoire Nationale de Santé, Microbiology, Virology	2020-03-27	Laboratoire Nationale de Santé, Microbiology, Epidemiology and Microbial Genomics
hCoV-19/Luxembourg/LNS8489624/2020	EPI_ISL_417532	GISAID	-	Homo sapiens	Complete	Luxembourg	2020-03-18	Laboratoire Nationale de Santé, Microbiology, Virology	2020-03-27	Laboratoire Nationale de Santé, Microbiology, Epidemiology and Microbial Genomics
hCoV-19/Luxembourg/LNS6282845/2020	EPI_ISL_417533	GISAID	-	Homo sapiens	Complete	Luxembourg	2020-03-18	Laboratoire Nationale de Santé, Microbiology, Virology	2020-03-27	Laboratoire Nationale de Santé, Microbiology, Epidemiology and Microbial Genomics
hCoV-19/Luxembourg/LNS0158952/2020	EPI_ISL_417534	GISAID	-	Homo sapiens	Complete	Luxembourg	2020-03-18	Laboratoire Nationale de Santé, Microbiology, Virology	2020-03-27	Laboratoire Nationale de Santé, Microbiology, Epidemiology and Microbial Genomics
hCoV-19/Iceland/262/2020	EPI_ISL_417590	GISAID	-	Homo sapiens	Complete	Iceland / Reykjavik	2020-03-18	deCODE genetics	2020-03-27	deCODE genetics
hCoV-19/Iceland/286/2020	EPI_ISL_417614	GISAID	-	Homo sapiens	Complete	Iceland / Reykjavik	2020-03-18	The National University Hospital of Iceland	2020-03-27	deCODE genetics
hCoV-19/Iceland/287/2020	EPI_ISL_417615	GISAID	-	Homo sapiens	Complete	Iceland / Reykjavik	2020-03-18	The National University Hospital of Iceland	2020-03-27	deCODE genetics
hCoV-19/Iceland/290/2020	EPI_ISL_417619	GISAID	-	Homo sapiens	Complete	Iceland / Reykjavik	2020-03-18	The National University Hospital of Iceland	2020-03-27	deCODE genetics
hCoV-19/Iceland/292/2020	EPI_ISL_417621	GISAID	-	Homo sapiens	Complete	Iceland / Reykjavik	2020-03-18	The National University Hospital of Iceland	2020-03-27	deCODE genetics
hCoV-19/Iceland/293/2020	EPI_ISL_417622	GISAID	-	Homo sapiens	Complete	Iceland / Reykjavik	2020-03-18	The National University Hospital of Iceland	2020-03-27	deCODE genetics
hCoV-19/Iceland/296/2020	EPI_ISL_417625	GISAID	-	Homo sapiens	Complete	Iceland / Reykjavik	2020-03-18	The National University Hospital of Iceland	2020-03-27	deCODE genetics
hCoV-19/Iceland/297/2020	EPI_ISL_417626	GISAID	-	Homo sapiens	Complete	Iceland / Reykjavik	2020-03-18	The National University Hospital of Iceland	2020-03-27	deCODE genetics
hCoV-19/Iceland/298/2020	EPI_ISL_417627	GISAID	-	Homo sapiens	Complete	Iceland / Reykjavik	2020-03-18	The National University Hospital of Iceland	2020-03-27	deCODE genetics
hCoV-19/Iceland/300/2020	EPI_ISL_417629	GISAID	-	Homo sapiens	Complete	Iceland / Reykjavik	2020-03-18	The National University Hospital of Iceland	2020-03-27	deCODE genetics
hCoV-19/Iceland/301/2020	EPI_ISL_417630	GISAID	-	Homo sapiens	Complete	Iceland / Reykjavik	2020-03-18	The National University Hospital of Iceland	2020-03-27	deCODE genetics
hCoV-19/Iceland/303/2020	EPI_ISL_417632	GISAID	-	Homo sapiens	Complete	Iceland / Reykjavik	2020-03-18	The National University Hospital of Iceland	2020-03-27	deCODE genetics
hCoV-19/Iceland/305/2020	EPI_ISL_417634	GISAID	-	Homo sapiens	Complete	Iceland / Reykjavik	2020-03-18	The National University Hospital of Iceland	2020-03-27	deCODE genetics
hCoV-19/Iceland/306/2020	EPI_ISL_417635	GISAID	-	Homo sapiens	Complete	Iceland / Reykjavik	2020-03-18	The National University Hospital of Iceland	2020-03-27	deCODE genetics
hCoV-19/Iceland/307/2020	EPI_ISL_417636	GISAID	-	Homo sapiens	Complete	Iceland / Reykjavik	2020-03-18	The National University Hospital of Iceland	2020-03-27	deCODE genetics
hCoV-19/Iceland/308/2020	EPI_ISL_417637	GISAID	-	Homo sapiens	Complete	Iceland / Reykjavik	2020-03-18	The National University Hospital of Iceland	2020-03-27	deCODE genetics
hCoV-19/Iceland/310/2020	EPI_ISL_417639	GISAID	-	Homo sapiens	Complete	Iceland / Reykjavik	2020-03-18	The National University Hospital of Iceland	2020-03-27	deCODE genetics
hCoV-19/Iceland/312/2020	EPI_ISL_417641	GISAID	-	Homo sapiens	Complete	Iceland / Reykjavik	2020-03-18	The National University Hospital of Iceland	2020-03-27	deCODE genetics
hCoV-19/Iceland/313/2020	EPI_ISL_417642	GISAID	-	Homo sapiens	Complete	Iceland / Reykjavik	2020-03-18	The National University Hospital of Iceland	2020-03-27	deCODE genetics
hCoV-19/Iceland/314/2020	EPI_ISL_417643	GISAID	-	Homo sapiens	Complete	Iceland / Reykjavik	2020-03-18	The National University Hospital of Iceland	2020-03-27	deCODE genetics
hCoV-19/Iceland/315/2020	EPI_ISL_417644	GISAID	-	Homo sapiens	Complete	Iceland / Reykjavik	2020-03-18	The National University Hospital of Iceland	2020-03-27	deCODE genetics
hCoV-19/Iceland/316/2020	EPI_ISL_417645	GISAID	-	Homo sapiens	Complete	Iceland / Reykjavik	2020-03-18	The National University Hospital of Iceland	2020-03-27	deCODE genetics
hCoV-19/Iceland/317/2020	EPI_ISL_417646	GISAID	-	Homo sapiens	Complete	Iceland / Reykjavik	2020-03-18	The National University Hospital of Iceland	2020-03-27	deCODE genetics
hCoV-19/Iceland/318/2020	EPI_ISL_417647	GISAID	-	Homo sapiens	Complete	Iceland / Reykjavik	2020-03-18	The National University Hospital of Iceland	2020-03-27	deCODE genetics
hCoV-19/Iceland/320/2020	EPI_ISL_417649	GISAID	-	Homo sapiens	Complete	Iceland / Reykjavik	2020-03-18	The National University Hospital of Iceland	2020-03-27	deCODE genetics
hCoV-19/Iceland/321/2020	EPI_ISL_417650	GISAID	-	Homo sapiens	Complete	Iceland / Reykjavik	2020-03-18	The National University Hospital of Iceland	2020-03-27	deCODE genetics
hCoV-19/Iceland/323/2020	EPI_ISL_417652	GISAID	-	Homo sapiens	Complete	Iceland / Reykjavik	2020-03-18	The National University Hospital of Iceland	2020-03-27	deCODE genetics
hCoV-19/Iceland/324/2020	EPI_ISL_417653	GISAID	-	Homo sapiens	Complete	Iceland / Reykjavik	2020-03-18	The National University Hospital of Iceland	2020-03-27	deCODE genetics
hCoV-19/Iceland/325/2020	EPI_ISL_417654	GISAID	-	Homo sapiens	Complete	Iceland / Reykjavik	2020-03-18	The National University Hospital of Iceland	2020-03-27	deCODE genetics
hCoV-19/Malaysia/188407/2020	EPI_ISL_417918	GISAID	-	Homo sapiens	Complete	Malaysia / Kuala Lumpur	2020-03-18	Department of Medical Microbiology, University Malaya Medical Centre	2020-03-27	Department of Medical Microbiology, Faculty of Medicine, University of Malaya
hCoV-19/USA/CZB-RR057-005/2020	EPI_ISL_417931	GISAID	-	Homo sapiens	Complete	United States / California / San Francisco	2020-03-18	Chan-Zuckerberg Biohub	2020-03-27	Chan-Zuckerberg Biohub
hCoV-19/USA/CZB-RR057-006/2020	EPI_ISL_417932	GISAID	-	Homo sapiens	Complete	United States / California / San Francisco	2020-03-18	Chan-Zuckerberg Biohub	2020-03-27	Chan-Zuckerberg Biohub
hCoV-19/USA/CZB-RR057-007/2020	EPI_ISL_417933	GISAID	-	Homo sapiens	Complete	United States / California / San Francisco	2020-03-18	Chan-Zuckerberg Biohub	2020-03-27	Chan-Zuckerberg Biohub
hCoV-19/USA/CZB-RR057-011/2020	EPI_ISL_417935	GISAID	-	Homo sapiens	Complete	United States / California / San Francisco	2020-03-18	Chan-Zuckerberg Biohub	2020-03-27	Chan-Zuckerberg Biohub
hCoV-19/USA/CZB-RR057-013/2020	EPI_ISL_417937	GISAID	-	Homo sapiens	Complete	United States / California / San Francisco	2020-03-18	Chan-Zuckerberg Biohub	2020-03-27	Chan-Zuckerberg Biohub
hCoV-19/USA/CZB-RR057-014/2020	EPI_ISL_417938	GISAID	-	Homo sapiens	Complete	United States / California / San Francisco	2020-03-18	Chan-Zuckerberg Biohub	2020-03-27	Chan-Zuckerberg Biohub
hCoV-19/USA/CZB-RR057-015/2020	EPI_ISL_417939	GISAID	-	Homo sapiens	Complete	United States / California / San Francisco	2020-03-18	Chan-Zuckerberg Biohub	2020-03-27	Chan-Zuckerberg Biohub
hCoV-19/Congo/82/2020	EPI_ISL_417946	GISAID	-	Homo sapiens	Complete	Congo / Kinshasa	2020-03-18	Viral Respiratory Lab, National Institute for Biomedical Research (INRB)	2020-03-27	Pathogen Sequencing Lab, National Institute for Biomedical Research (INRB)
hCoV-19/Congo/94/2020	EPI_ISL_417947	GISAID	-	Homo sapiens	Complete	Congo / Kinshasa	2020-03-19	Viral Respiratory Lab, National Institute for Biomedical Research (INRB)	2020-03-27	Pathogen Sequencing Lab, National Institute for Biomedical Research (INRB)
hCoV-19/Congo/108/2020	EPI_ISL_417948	GISAID	-	Homo sapiens	Complete	Congo / Kinshasa	2020-03-19	Viral Respiratory Lab, National Institute for Biomedical Research (INRB)	2020-03-27	Pathogen Sequencing Lab, National Institute for Biomedical Research (INRB)
hCoV-19/USA/UT-00028/2020	EPI_ISL_417971	GISAID	-	Homo sapiens	Complete	United States / Utah	2020-03-19	Utah Public Health Laboratory	2020-03-27	Utah Public Health Laboratory
hCoV-19/USA/UT-00032/2020	EPI_ISL_417974	GISAID	-	Homo sapiens	Complete	United States / Utah	2020-03-19	Utah Public Health Laboratory	2020-03-27	Utah Public Health Laboratory
hCoV-19/USA/UT-00033/2020	EPI_ISL_417976	GISAID	-	Homo sapiens	Complete	United States / Utah	2020-03-19	Utah Public Health Laboratory	2020-03-27	Utah Public Health Laboratory
hCoV-19/Malaysia/189332/2020	EPI_ISL_417917	GISAID	-	Homo sapiens	Complete	Malaysia / Kuala Lumpur	2020-03-20	Department of Medical Microbiology, University Malaya Medical Centre	2020-03-27	Department of Medical Microbiology
hCoV-19/Congo/158/2020	EPI_ISL_417950	GISAID	-	Homo sapiens	Complete	Congo / Kinshasa	2020-03-20	Viral Respiratory Lab, National Institute for Biomedical Research (INRB)	2020-03-27	Pathogen Sequencing Lab, National Institute for Biomedical Research (INRB)
hCoV-19/USA/UT-00015/2020	MT334534	GISAID	-	Homo sapiens	Complete	United States / Utah	2020-03-24	Utah Public Health Laboratory	2020-03-27	Utah Public Health Laboratory
SARS-CoV-2/human/DEU/BavPat6-ChVir1247/2020	MT270104	GenBank	-	Homo sapiens	Complete	Germany / Bavaria	2020-01-01	-	2020-03-28	Department of Virology, Charite - Universitaetsmedizin Berlin, Chariteplatz 1, Berlin, Berlin 10117, Germany
SARS-CoV-2/human/DEU/BavPat5-ChVir1248/2020	MT270105	GenBank	-	Homo sapiens	Complete	Germany / Bavaria	2020-01-01	-	2020-03-28	Department of Virology, Charite - Universitaetsmedizin Berlin, Chariteplatz 1, Berlin, Berlin 10117, Germany
SARS-CoV-2/human/DEU/BavPat9-ChVir1433/2020	MT270108	GenBank	-	Homo sapiens	Complete	Germany / Bavaria	2020-01-01	-	2020-03-28	Department of Virology, Charite - Universitaetsmedizin Berlin, Chariteplatz 1, Berlin, Berlin 10117, Germany
SARS-CoV-2/human/DEU/BavPat11-ChVir1459/2020	MT270109	GenBank	-	Homo sapiens	Complete	Germany / Bavaria	2020-01-01	-	2020-03-28	Department of Virology, Charite - Universitaetsmedizin Berlin, Chariteplatz 1, Berlin, Berlin 10117, Germany
SARS-CoV-2/human/DEU/BavPat16-ChVir1530/2020	MT270113	GenBank	-	Homo sapiens	Complete	Germany / Bavaria	2020-02-01	-	2020-03-28	Department of Virology, Charite - Universitaetsmedizin Berlin, Chariteplatz 1, Berlin, Berlin 10117, Germany
SARS-CoV-2/human/DEU/BavPat15-ChVir1484-ChVir1536/2020	MT270114	GenBank	-	Homo sapiens	Complete	Germany / Bavaria	2020-02-01	-	2020-03-28	Department of Virology, Charite - Universitaetsmedizin Berlin, Chariteplatz 1, Berlin, Berlin 10117, Germany
SARS-CoV-2/human/DEU/BavPat1-ChVir929/2020	MT270101	GenBank	-	Homo sapiens	Complete	Germany / Bavaria	2020-01-28	-	2020-03-28	Department of Virology, Charite - Universitaetsmedizin Berlin, Chariteplatz 1, Berlin, Berlin 10117, Germany
SARS-CoV-2/human/DEU/BavPat3-ChVir1020/2020	MT270103	GenBank	-	Homo sapiens	Complete	Germany / Bavaria	2020-01-28	-	2020-03-28	Department of Virology, Charite - Universitaetsmedizin Berlin, Chariteplatz 1, Berlin, Berlin 10117, Germany
SARS-CoV-2/human/DEU/BavPat4-ChVir1019/2020	MT270102	GenBank	-	Homo sapiens	Complete	Germany / Bavaria	2020-01-29	-	2020-03-28	Department of Virology, Charite - Universitaetsmedizin Berlin, Chariteplatz 1, Berlin, Berlin 10117, Germany
SARS-CoV-2/human/DEU/BavPat2-ChVir984-ChVir1017/2020	MT270112	GenBank	-	Homo sapiens	Complete	Germany / Bavaria	2020-01-30	-	2020-03-28	Department of Virology, Charite - Universitaetsmedizin Berlin, Chariteplatz 1, Berlin, Berlin 10117, Germany
SARS-CoV-2/human/DEU/BavPat7-ChVir1289/2020	MT270106	GenBank	-	Homo sapiens	Complete	Germany / Bavaria	2020-02-01	-	2020-03-28	Department of Virology, Charite - Universitaetsmedizin Berlin, Chariteplatz 1, Berlin, Berlin 10117, Germany
SARS-CoV-2/human/DEU/BavPat8-ChVir1356/2020	MT270107	GenBank	-	Homo sapiens	Complete	Germany / Bavaria	2020-02-03	-	2020-03-28	Department of Virology, Charite - Universitaetsmedizin Berlin, Chariteplatz 1, Berlin, Berlin 10117, Germany
SARS-CoV-2/human/DEU/BavPat10-ChVir1482/2020	MT270110	GenBank	-	Homo sapiens	Complete	Germany / Bavaria	2020-02-07	-	2020-03-28	Department of Virology, Charite - Universitaetsmedizin Berlin, Chariteplatz 1, Berlin, Berlin 10117, Germany
SARS-CoV-2/human/DEU/BavPat14-ChVir1483/2020	MT270111	GenBank	-	Homo sapiens	Complete	Germany / Bavaria	2020-02-08	-	2020-03-28	Department of Virology, Charite - Universitaetsmedizin Berlin, Chariteplatz 1, Berlin, Berlin 10117, Germany
hCoV-19/Portugal/PT0001b/2020	EPI_ISL_417986	GISAID	-	Homo sapiens	Complete	Portugal	2020-03-03	Centro Hospitalar e Universitario de Sao Joao, Porto	2020-03-28	Instituto Nacional de Saude (INSA)
hCoV-19/Portugal/PT0003/2020	EPI_ISL_417987	GISAID	-	Homo sapiens	Complete	Portugal	2020-03-03	Centro Hospitalar e Universitario de Sao Joao, Porto	2020-03-28	Instituto Nacional de Saude (INSA)
hCoV-19/Portugal/PT0025/2020	EPI_ISL_418010	GISAID	-	Homo sapiens	Complete	Portugal	2020-03-03	CHULC - H Curry Cabral	2020-03-28	Instituto Nacional de Saude (INSA)
hCoV-19/Portugal/PT0005/2020	EPI_ISL_417989	GISAID	-	Homo sapiens	Complete	Portugal	2020-03-04	Centro Hospitalar e Universitario de Sao Joao, Porto	2020-03-28	Instituto Nacional de Saude (INSA)
hCoV-19/Portugal/PT0026/2020	EPI_ISL_418011	GISAID	-	Homo sapiens	Complete	Portugal	2020-03-04	CHULC - H Curry Cabral	2020-03-28	Instituto Nacional de Saude (INSA)
hCoV-19/Portugal/PT0004/2020	EPI_ISL_417988	GISAID	-	Homo sapiens	Complete	Portugal	2020-03-05	CHULC - H Curry Cabral	2020-03-28	Instituto Nacional de Saude (INSA)
hCoV-19/Portugal/PT0027/2020	EPI_ISL_418012	GISAID	-	Homo sapiens	Complete	Portugal	2020-03-06	CHULC - H Curry Cabral	2020-03-28	Instituto Nacional de Saude (INSA)
hCoV-19/Portugal/PT0007/2020	EPI_ISL_417992	GISAID	-	Homo sapiens	Complete	Portugal	2020-03-07	CHULC - H D Estefania	2020-03-28	Instituto Nacional de Saude (INSA)
hCoV-19/Portugal/PT0012/2020	EPI_ISL_417997	GISAID	-	Homo sapiens	Complete	Portugal	2020-03-07	Centro Hospital do Porto, E.P.E. - H. Geral de Santo Antonio	2020-03-28	Instituto Nacional de Saude (INSA)
hCoV-19/Portugal/PT0014/2020	EPI_ISL_417999	GISAID	-	Homo sapiens	Complete	Portugal	2020-03-07	Centro Hospital do Porto, E.P.E. - H. Geral de Santo Antonio	2020-03-28	Instituto Nacional de Saude (INSA)
hCoV-19/Portugal/PT0028/2020	EPI_ISL_418013	GISAID	-	Homo sapiens	Complete	Portugal	2020-03-07	CHULC - H Curry Cabral	2020-03-28	Instituto Nacional de Saude (INSA)
hCoV-19/Portugal/PT0006b/2020	EPI_ISL_417991	GISAID	-	Homo sapiens	Complete	Portugal	2020-03-08	CHULC - H Curry Cabral	2020-03-28	Instituto Nacional de Saude (INSA)
hCoV-19/Portugal/PT0008/2020	EPI_ISL_417993	GISAID	-	Homo sapiens	Complete	Portugal	2020-03-08	CHULC - H D Estefania	2020-03-28	Instituto Nacional de Saude (INSA)
hCoV-19/Portugal/PT0009/2020	EPI_ISL_417994	GISAID	-	Homo sapiens	Complete	Portugal	2020-03-08	CHULC - H Curry Cabral	2020-03-28	Instituto Nacional de Saude (INSA)
hCoV-19/Portugal/PT0010/2020	EPI_ISL_417995	GISAID	-	Homo sapiens	Complete	Portugal	2020-03-08	CHULC - H Curry Cabral	2020-03-28	Instituto Nacional de Saude (INSA)
hCoV-19/Portugal/PT0011/2020	EPI_ISL_417996	GISAID	-	Homo sapiens	Complete	Portugal	2020-03-08	CHULC - H Curry Cabral	2020-03-28	Instituto Nacional de Saude (INSA)
hCoV-19/Portugal/PT0013/2020	EPI_ISL_417998	GISAID	-	Homo sapiens	Complete	Portugal	2020-03-08	Centro Hospital do Porto, E.P.E. - H. Geral de Santo Antonio	2020-03-28	Instituto Nacional de Saude (INSA)
hCoV-19/Portugal/PT0029/2020	EPI_ISL_418014	GISAID	-	Homo sapiens	Complete	Portugal	2020-03-09	CHULC - H Curry Cabral	2020-03-28	Instituto Nacional de Saude (INSA)
hCoV-19/Portugal/PT0030/2020	EPI_ISL_418015	GISAID	-	Homo sapiens	Complete	Portugal	2020-03-09	CHULC - H Curry Cabral	2020-03-28	Instituto Nacional de Saude (INSA)
hCoV-19/Portugal/PT0015/2020	EPI_ISL_418000	GISAID	-	Homo sapiens	Complete	Portugal	2020-03-10	ARS Algarve - Laboratório Laura Ayres	2020-03-28	Instituto Nacional de Saude (INSA)
hCoV-19/Portugal/PT0016/2020	EPI_ISL_418001	GISAID	-	Homo sapiens	Complete	Portugal	2020-03-10	ARS Algarve - Laboratório Laura Ayres	2020-03-28	Instituto Nacional de Saude (INSA)
hCoV-19/Portugal/PT0018/2020	EPI_ISL_418003	GISAID	-	Homo sapiens	Complete	Portugal	2020-03-10	H Braga	2020-03-28	Instituto Nacional de Saude (INSA)
hCoV-19/Portugal/PT0031/2020	EPI_ISL_418016	GISAID	-	Homo sapiens	Complete	Portugal	2020-03-10	CHULC - H Curry Cabral	2020-03-28	Instituto Nacional de Saude (INSA)
hCoV-19/Portugal/PT0017/2020	EPI_ISL_418002	GISAID	-	Homo sapiens	Complete	Portugal	2020-03-11	CHU Coimbra	2020-03-28	Instituto Nacional de Saude (INSA)
hCoV-19/Portugal/PT0019/2020	EPI_ISL_418004	GISAID	-	Homo sapiens	Complete	Portugal	2020-03-12	ARS Algarve - Laboratório Laura Ayres	2020-03-28	Instituto Nacional de Saude (INSA)
hCoV-19/Portugal/PT0020/2020	EPI_ISL_418005	GISAID	-	Homo sapiens	Complete	Portugal	2020-03-12	CHU Coimbra - Pediátrico	2020-03-28	Instituto Nacional de Saude (INSA)
hCoV-19/Spain/Madrid_H8_37/2020	EPI_ISL_418182	GISAID	-	Homo sapiens	Complete	Spain / Madrid	2020-03-12	Hospital Universitario 12 de Octubre	2020-03-28	Hospital Universitario La Paz
hCoV-19/Portugal/PT0021/2020	EPI_ISL_418006	GISAID	-	Homo sapiens	Complete	Portugal	2020-03-13	CHBarreiro Montijo	2020-03-28	Instituto Nacional de Saude (INSA)
hCoV-19/Portugal/PT0022/2020	EPI_ISL_418007	GISAID	-	Homo sapiens	Complete	Portugal	2020-03-13	H Braga	2020-03-28	Instituto Nacional de Saude (INSA)
hCoV-19/Portugal/PT0023/2020	EPI_ISL_418008	GISAID	-	Homo sapiens	Complete	Portugal	2020-03-13	H Braga	2020-03-28	Instituto Nacional de Saude (INSA)
hCoV-19/USA/MN-UW243/2020	EPI_ISL_418028	GISAID	-	Homo sapiens	Complete	United States / Minnesota	2020-03-13	UW Virology Lab	2020-03-28	UW Virology Lab
hCoV-19/USA/MN-UW251/2020	EPI_ISL_418036	GISAID	-	Homo sapiens	Complete	United States / Minnesota	2020-03-13	UW Virology Lab	2020-03-28	UW Virology Lab
hCoV-19/USA/ID-UW254/2020	EPI_ISL_418039	GISAID	-	Homo sapiens	Complete	United States / Idaho	2020-03-13	UW Virology Lab	2020-03-28	UW Virology Lab
hCoV-19/USA/ID-UW257/2020	EPI_ISL_418042	GISAID	-	Homo sapiens	Complete	United States / Idaho	2020-03-13	UW Virology Lab	2020-03-28	UW Virology Lab
hCoV-19/USA/ID-UW264/2020	EPI_ISL_418049	GISAID	-	Homo sapiens	Complete	United States / Idaho	2020-03-13	UW Virology Lab	2020-03-28	UW Virology Lab
hCoV-19/USA/WA-UW266/2020	EPI_ISL_418051	GISAID	-	Homo sapiens	Complete	United States / Washington	2020-03-13	UW Virology Lab	2020-03-28	UW Virology Lab
hCoV-19/USA/CT-UW271/2020	EPI_ISL_418056	GISAID	-	Homo sapiens	Complete	United States / Connecticut	2020-03-13	UW Virology Lab	2020-03-28	UW Virology Lab
hCoV-19/USA/ID-UW272/2020	EPI_ISL_418057	GISAID	-	Homo sapiens	Complete	United States / Idaho	2020-03-13	UW Virology Lab	2020-03-28	UW Virology Lab
hCoV-19/USA/WA-UW274/2020	EPI_ISL_418059	GISAID	-	Homo sapiens	Complete	United States	2020-03-13	UW Virology Lab	2020-03-28	UW Virology Lab
hCoV-19/USA/ID-UW276/2020	EPI_ISL_418061	GISAID	-	Homo sapiens	Complete	United States / Idaho	2020-03-13	UW Virology Lab	2020-03-28	UW Virology Lab
hCoV-19/Wales/PHWC-23D6A/2020	EPI_ISL_418110	GISAID	-	Homo sapiens	Complete	United Kingdom / Wales	2020-03-13	Wales Specialist Virology Centre	2020-03-28	Public Health Wales Microbiology Cardiff
hCoV-19/USA/WA-UW256/2020	EPI_ISL_418041	GISAID	-	Homo sapiens	Complete	United States / Washington	2020-03-14	UW Virology Lab	2020-03-28	UW Virology Lab
hCoV-19/USA/CT-UW258/2020	EPI_ISL_418043	GISAID	-	Homo sapiens	Complete	United States / Connecticut	2020-03-14	UW Virology Lab	2020-03-28	UW Virology Lab
hCoV-19/USA/ID-UW259/2020	EPI_ISL_418044	GISAID	-	Homo sapiens	Complete	United States / Idaho	2020-03-14	UW Virology Lab	2020-03-28	UW Virology Lab
hCoV-19/USA/ID-UW260/2020	EPI_ISL_418045	GISAID	-	Homo sapiens	Complete	United States / Idaho	2020-03-14	UW Virology Lab	2020-03-28	UW Virology Lab
hCoV-19/USA/ID-UW270/2020	EPI_ISL_418055	GISAID	-	Homo sapiens	Complete	United States / Idaho	2020-03-14	UW Virology Lab	2020-03-28	UW Virology Lab
hCoV-19/USA/WA-UW275/2020	EPI_ISL_418060	GISAID	-	Homo sapiens	Complete	United States	2020-03-14	UW Virology Lab	2020-03-28	UW Virology Lab
hCoV-19/USA/WA-UW277/2020	EPI_ISL_418062	GISAID	-	Homo sapiens	Complete	United States / Washington	2020-03-14	UW Virology Lab	2020-03-28	UW Virology Lab
hCoV-19/USA/ID-UW284/2020	EPI_ISL_418069	GISAID	-	Homo sapiens	Complete	United States / Idaho	2020-03-14	UW Virology Lab	2020-03-28	UW Virology Lab
hCoV-19/USA/WA-UW285/2020	EPI_ISL_418070	GISAID	-	Homo sapiens	Complete	United States / Washington	2020-03-14	UW Virology Lab	2020-03-28	UW Virology Lab
hCoV-19/Wales/PHWC-240E8/2020	EPI_ISL_418144	GISAID	-	Homo sapiens	Complete	United Kingdom / Wales	2020-03-14	Wales Specialist Virology Centre	2020-03-28	Public Health Wales Microbiology Cardiff
hCoV-19/Wales/PHWC-24121/2020	EPI_ISL_418147	GISAID	-	Homo sapiens	Complete	United Kingdom / Wales	2020-03-14	Wales Specialist Virology Centre	2020-03-28	Public Health Wales Microbiology Cardiff
hCoV-19/USA/NY-NYUMC11/2020	EPI_ISL_418196	GISAID	-	Homo sapiens	Complete	United States / New York / Manhattan	2020-03-14	NYU Langone Health	2020-03-28	Department of Pathology and Medicine, New York University School of Medicine
hCoV-19/Portugal/PT0024/2020	EPI_ISL_418009	GISAID	-	Homo sapiens	Complete	Portugal	2020-03-15	HSE Ilha Terceira - Angra do Heroismo	2020-03-28	Instituto Nacional de Saude (INSA)
hCoV-19/Portugal/PT0034/2020	EPI_ISL_418019	GISAID	-	Homo sapiens	Complete	Portugal	2020-03-15	H Braga	2020-03-28	Instituto Nacional de Saude (INSA)
hCoV-19/Portugal/PT0037/2020	EPI_ISL_418022	GISAID	-	Homo sapiens	Complete	Portugal	2020-03-15	H Braga	2020-03-28	Instituto Nacional de Saude (INSA)
hCoV-19/USA/WA-UW253/2020	EPI_ISL_418038	GISAID	-	Homo sapiens	Complete	United States / Washington	2020-03-15	UW Virology Lab	2020-03-28	UW Virology Lab
hCoV-19/USA/ID-UW279/2020	EPI_ISL_418064	GISAID	-	Homo sapiens	Complete	United States / Idaho	2020-03-15	UW Virology Lab	2020-03-28	UW Virology Lab
hCoV-19/USA/ID-UW282/2020	EPI_ISL_418067	GISAID	-	Homo sapiens	Complete	United States / Idaho	2020-03-15	UW Virology Lab	2020-03-28	UW Virology Lab
hCoV-19/USA/OR-UW287/2020	EPI_ISL_418072	GISAID	-	Homo sapiens	Complete	United States / Oregon	2020-03-15	UW Virology Lab	2020-03-28	UW Virology Lab
hCoV-19/USA/ID-UW288/2020	EPI_ISL_418073	GISAID	-	Homo sapiens	Complete	United States / Idaho	2020-03-15	UW Virology Lab	2020-03-28	UW Virology Lab
hCoV-19/USA/ID-UW290/2020	EPI_ISL_418075	GISAID	-	Homo sapiens	Complete	United States / Idaho	2020-03-15	UW Virology Lab	2020-03-28	UW Virology Lab
hCoV-19/USA/ID-UW291/2020	EPI_ISL_418076	GISAID	-	Homo sapiens	Complete	United States / Idaho	2020-03-15	UW Virology Lab	2020-03-28	UW Virology Lab
hCoV-19/USA/OR-UW292/2020	EPI_ISL_418077	GISAID	-	Homo sapiens	Complete	United States / Oregon	2020-03-15	UW Virology Lab	2020-03-28	UW Virology Lab
hCoV-19/USA/ID-UW295/2020	EPI_ISL_418080	GISAID	-	Homo sapiens	Complete	United States / Idaho	2020-03-15	UW Virology Lab	2020-03-28	UW Virology Lab
hCoV-19/USA/ID-UW296/2020	EPI_ISL_418081	GISAID	-	Homo sapiens	Complete	United States / Idaho	2020-03-15	UW Virology Lab	2020-03-28	UW Virology Lab
hCoV-19/USA/ID-UW297/2020	EPI_ISL_418082	GISAID	-	Homo sapiens	Complete	United States / Idaho	2020-03-15	UW Virology Lab	2020-03-28	UW Virology Lab
hCoV-19/Wales/PHWC-23FFB/2020	EPI_ISL_418136	GISAID	-	Homo sapiens	Complete	United Kingdom / Wales	2020-03-15	Wales Specialist Virology Centre	2020-03-28	Public Health Wales Microbiology Cardiff
hCoV-19/USA/NY-NYUMC12/2020	EPI_ISL_418197	GISAID	-	Homo sapiens	Complete	United States / New York / Manhattan	2020-03-15	NYU Langone Health	2020-03-28	Department of Pathology and Medicine, New York University School of Medicine
hCoV-19/Portugal/PT0032/2020	EPI_ISL_418017	GISAID	-	Homo sapiens	Complete	Portugal	2020-03-16	CHMT	2020-03-28	Instituto Nacional de Saude (INSA)
hCoV-19/Portugal/PT0033/2020	EPI_ISL_418018	GISAID	-	Homo sapiens	Complete	Portugal	2020-03-16	H Garcia de Orta	2020-03-28	Instituto Nacional de Saude (INSA)
hCoV-19/Portugal/PT0035/2020	EPI_ISL_418020	GISAID	-	Homo sapiens	Complete	Portugal	2020-03-16	H Braga	2020-03-28	Instituto Nacional de Saude (INSA)
hCoV-19/Portugal/PT0036/2020	EPI_ISL_418021	GISAID	-	Homo sapiens	Complete	Portugal	2020-03-16	H Braga	2020-03-28	Instituto Nacional de Saude (INSA)
hCoV-19/USA/WA-UW244/2020	EPI_ISL_418029	GISAID	-	Homo sapiens	Complete	United States / Washington	2020-03-16	UW Virology Lab	2020-03-28	UW Virology Lab
hCoV-19/USA/WA-UW245/2020	EPI_ISL_418030	GISAID	-	Homo sapiens	Complete	United States / Washington	2020-03-16	UW Virology Lab	2020-03-28	UW Virology Lab
hCoV-19/USA/WA-UW247/2020	EPI_ISL_418032	GISAID	-	Homo sapiens	Complete	United States / Washington	2020-03-16	UW Virology Lab	2020-03-28	UW Virology Lab
hCoV-19/USA/WA-UW248/2020	EPI_ISL_418033	GISAID	-	Homo sapiens	Complete	United States / Washington	2020-03-16	UW Virology Lab	2020-03-28	UW Virology Lab
hCoV-19/USA/WA-UW249/2020	EPI_ISL_418034	GISAID	-	Homo sapiens	Complete	United States / Washington	2020-03-16	UW Virology Lab	2020-03-28	UW Virology Lab
hCoV-19/USA/WA-UW252/2020	EPI_ISL_418037	GISAID	-	Homo sapiens	Complete	United States / Washington	2020-03-16	UW Virology Lab	2020-03-28	UW Virology Lab
hCoV-19/USA/WA-UW255/2020	EPI_ISL_418040	GISAID	-	Homo sapiens	Complete	United States / Washington	2020-03-16	UW Virology Lab	2020-03-28	UW Virology Lab
hCoV-19/USA/WA-UW261/2020	EPI_ISL_418046	GISAID	-	Homo sapiens	Complete	United States / Washington	2020-03-16	UW Virology Lab	2020-03-28	UW Virology Lab
hCoV-19/USA/WA-UW262/2020	EPI_ISL_418047	GISAID	-	Homo sapiens	Complete	United States / Washington	2020-03-16	UW Virology Lab	2020-03-28	UW Virology Lab
hCoV-19/USA/WA-UW265/2020	EPI_ISL_418050	GISAID	-	Homo sapiens	Complete	United States / Washington	2020-03-16	UW Virology Lab	2020-03-28	UW Virology Lab
hCoV-19/USA/WA-UW268/2020	EPI_ISL_418053	GISAID	-	Homo sapiens	Complete	United States / Washington	2020-03-16	UW Virology Lab	2020-03-28	UW Virology Lab
hCoV-19/USA/WA-UW269/2020	EPI_ISL_418054	GISAID	-	Homo sapiens	Complete	United States / Washington	2020-03-16	UW Virology Lab	2020-03-28	UW Virology Lab
hCoV-19/Wales/PHWC-2415E/2020	EPI_ISL_418149	GISAID	-	Homo sapiens	Complete	United Kingdom / Wales	2020-03-16	Wales Specialist Virology Centre	2020-03-28	Public Health Wales Microbiology Cardiff
hCoV-19/Wales/PHWC-2423D/2020	EPI_ISL_418156	GISAID	-	Homo sapiens	Complete	United Kingdom / Wales	2020-03-16	Wales Specialist Virology Centre	2020-03-28	Public Health Wales Microbiology Cardiff
hCoV-19/Wales/PHWC-24279/2020	EPI_ISL_418158	GISAID	-	Homo sapiens	Complete	United Kingdom / Wales	2020-03-16	Wales Specialist Virology Centre	2020-03-28	Public Health Wales Microbiology Cardiff
hCoV-19/Wales/PHWC-24288/2020	EPI_ISL_418159	GISAID	-	Homo sapiens	Complete	United Kingdom / Wales	2020-03-16	Wales Specialist Virology Centre	2020-03-28	Public Health Wales Microbiology Cardiff
hCoV-19/Wales/PHWC-242C4/2020	EPI_ISL_418163	GISAID	-	Homo sapiens	Complete	United Kingdom / Wales	2020-03-16	Wales Specialist Virology Centre	2020-03-28	Public Health Wales Microbiology Cardiff
hCoV-19/USA/NY-NYUMC7/2020	EPI_ISL_418192	GISAID	-	Homo sapiens	Complete	United States / New York / Manhattan	2020-03-16	NYU Langone Health	2020-03-28	Department of Pathology and Medicine, New York University School of Medicine
hCoV-19/Portugal/PT0038/2020	EPI_ISL_418023	GISAID	-	Homo sapiens	Complete	Portugal	2020-03-17	H Evora	2020-03-28	Instituto Nacional de Saude (INSA)
hCoV-19/Portugal/PT0039/2020	EPI_ISL_418024	GISAID	-	Homo sapiens	Complete	Portugal	2020-03-17	CHUA - Faro	2020-03-28	Instituto Nacional de Saude (INSA)
hCoV-19/Portugal/PT0040/2020	EPI_ISL_418025	GISAID	-	Homo sapiens	Complete	Portugal	2020-03-17	H Santarem	2020-03-28	Instituto Nacional de Saude (INSA)
hCoV-19/Portugal/PT0041/2020	EPI_ISL_418026	GISAID	-	Homo sapiens	Complete	Portugal	2020-03-17	H Dr. Nelio Mendonca - Funchal	2020-03-28	Instituto Nacional de Saude (INSA)
hCoV-19/Hungary/2/2020	EPI_ISL_418183	GISAID	-	Homo sapiens	Complete	Hungary / Baranya	2020-03-17	Virological Research Group, Szentágothai Research Centre	2020-03-28	Bioinformatics Research Group, Szentágothai Research Centre
hCoV-19/USA/NY-NYUMC8/2020	EPI_ISL_418193	GISAID	-	Homo sapiens	Complete	United States / New York / Manhattan	2020-03-17	NYU Langone Health	2020-03-28	Department of Pathology and Medicine, New York University School of Medicine
hCoV-19/USA/NY-NYUMC13/2020	EPI_ISL_418198	GISAID	-	Homo sapiens	Complete	United States / New York / Manhattan	2020-03-17	NYU Langone Health	2020-03-28	Department of Pathology and Medicine, New York University School of Medicine
hCoV-19/USA/NY-NYUMC14/2020	EPI_ISL_418199	GISAID	-	Homo sapiens	Complete	United States / New York / Manhattan	2020-03-17	NYU Langone Health	2020-03-28	Department of Pathology and Medicine, New York University School of Medicine
hCoV-19/USA/NY-NYUMC18/2020	EPI_ISL_418203	GISAID	-	Homo sapiens	Complete	United States / New York / Manhattan	2020-03-17	NYU Langone Health	2020-03-28	Department of Pathology and Medicine, New York University School of Medicine
hCoV-19/USA/NY-NYUMC19/2020	EPI_ISL_418204	GISAID	-	Homo sapiens	Complete	United States / New York / Manhattan	2020-03-17	NYU Langone Health	2020-03-28	Department of Pathology and Medicine, New York University School of Medicine
hCoV-19/USA/WI-GMF/00018/2020	EPI_ISL_418184	GISAID	-	Homo sapiens	Complete	United States / Wisconsin / La Crosse County	2020-03-18	Gundersen Molecular Diagnostics Laboratory	2020-03-28	Kabara Cancer Research Institute
hCoV-19/USA/WI-GMF/00227/2020	EPI_ISL_418186	GISAID	-	Homo sapiens	Complete	United States / Wisconsin / La Crosse County	2020-03-23	Gundersen Molecular Diagnostic Laboratory	2020-03-28	Kabara Cancer Research Institute
hCoV-19/USA/WI-GMF/00228/2020	EPI_ISL_418187	GISAID	-	Homo sapiens	Complete	United States / Wisconsin / La Crosse County	2020-03-23	Gundersen Molecular Diagnostic Laboratory	2020-03-28	Kabara Cancer Research Institute
hCoV-19/USA/WI-GMF/00232/2020	EPI_ISL_418188	GISAID	-	Homo sapiens	Complete	United States / Wisconsin / La Crosse County	2020-03-23	Gundersen Molecular Diagnostics Laboratory	2020-03-28	Kabara Cancer Research Institute
hCoV-19/Spain/Cataluna201396/2020	EPI_ISL_418250	GISAID	-	Homo Sapiens	Complete	Spain / Catalonia	2020	Instituto de Salud Carlos III	2020-03-29	Instituto de Salud Carlos III
hCoV-19/France/HF1465/2020	EPI_ISL_418218	GISAID	-	Homo sapiens	Complete	France / Hauts de France / Compiègne	2020-02-21	Centre Hospitalier Compiègne Laboratoire de Biologie	2020-03-29	National Reference Center for Viruses of Respiratory Infections, Institut Pasteur, Paris
hCoV-19/Spain/Madrid201105/2020	EPI_ISL_418251	GISAID	-	Homo Sapiens	Complete	Spain / Madrid	2020-02-25	Instituto de Salud Carlos III	2020-03-29	Instituto de Salud Carlos III
hCoV-19/France/B1623/2020	EPI_ISL_418219	GISAID	-	Homo sapiens	Complete	France / Bretagne / Brest	2020-02-26	CHU - Hôpital Cavale Blanche - Labo. de Virologie	2020-03-29	National Reference Center for Viruses of Respiratory Infections, Institut Pasteur, Paris
hCoV-19/Spain/CastillayLeon201061/2020	EPI_ISL_418247	GISAID	-	Homo Sapiens	Complete	Spain / Castilla y Leon	2020-02-26	Instituto de Salud Carlos III	2020-03-29	Instituto de Salud Carlos III
hCoV-19/France/HF1645/2020	EPI_ISL_418220	GISAID	-	Homo sapiens	Complete	France / Hauts de France / Compiègne	2020-02-28	Centre Hospitalier Compiègne Laboratoire de Biologie	2020-03-29	National Reference Center for Viruses of Respiratory Infections, Institut Pasteur, Paris
hCoV-19/Spain/Andalucia201272/2020	EPI_ISL_418243	GISAID	-	Homo Sapiens	Complete	Spain / Andalusia	2020-02-28	Instituto de Salud Carlos III	2020-03-29	Instituto de Salud Carlos III
hCoV-19/Spain/CastillaLaMancha201328/2020	EPI_ISL_418245	GISAID	-	Homo Sapiens	Complete	Spain / Castilla La Mancha	2020-03-01	Instituto de Salud Carlos III	2020-03-29	Instituto de Salud Carlos III
hCoV-19/Spain/CastillaLaMancha201329/2020	EPI_ISL_418246	GISAID	-	Homo Sapiens	Complete	Spain / Castilla-La Mancha	2020-03-01	Instituto de Salud Carlos III	2020-03-29	Instituto de Salud Carlos III
hCoV-19/Spain/CastillayLeon201323/2020	EPI_ISL_418248	GISAID	-	Homo Sapiens	Complete	Spain / Castilla y Leon	2020-03-01	Instituto de Salud Carlos III	2020-03-29	Instituto de Salud Carlos III
hCoV-19/Senegal/016/2020	EPI_ISL_418207	GISAID	-	Homo sapiens	Complete	Senegal / Dakar	2020-03-02	Institut Pasteur Dakar	2020-03-29	Institut Pasteur de Dakar
hCoV-19/Algeria/G0638_2264/2020	EPI_ISL_418241	GISAID	-	Homo sapiens	Complete	Algeria / Boufarik	2020-03-02	NIC Viral Respiratory Unit - Institut Pasteur of Algeria	2020-03-29	National Reference Center for Viruses of Respiratory Infections, Institut Pasteur, Paris
hCoV-19/Spain/Andalucia201373/2020	EPI_ISL_418244	GISAID	-	Homo Sapiens	Complete	Spain / Andalusia	2020-03-02	Instituto de Salud Carlos III	2020-03-29	Instituto de Salud Carlos III
hCoV-19/Spain/PaisVasco201382/2020	EPI_ISL_418253	GISAID	-	Homo Sapiens	Complete	Spain / Basque Country	2020-03-02	Instituto de Salud Carlos III	2020-03-29	Instituto de Salud Carlos III
hCoV-19/Senegal/026/2020	EPI_ISL_418209	GISAID	-	Homo sapiens	Complete	Senegal / Dakar	2020-03-03	Institut Pasteur Dakar	2020-03-29	Institut Pasteur de Dakar
hCoV-19/Spain/CastillayLeon201372/2020	EPI_ISL_418249	GISAID	-	Homo Sapiens	Complete	Spain / Castilla y Leon	2020-03-03	Instituto de Salud Carlos III	2020-03-29	Instituto de Salud Carlos III
hCoV-19/Senegal/020/2020	EPI_ISL_418208	GISAID	-	Homo sapiens	Complete	Senegal / Dakar	2020-03-04	Institut Pasteur Dakar	2020-03-29	Institut Pasteur de Dakar
hCoV-19/France/CVL2000/2020	EPI_ISL_418222	GISAID	-	Homo sapiens	Complete	France / Centre-Val de Loire / Tours	2020-03-04	CHRU Bretonneau - Serv. Bacterio-Virol.	2020-03-29	National Reference Center for Viruses of Respiratory Infections, Institut Pasteur, Paris
hCoV-19/Spain/Madrid201449/2020	EPI_ISL_418252	GISAID	-	Homo Sapiens	Complete	Spain / Madrid	2020-03-04	Instituto de Salud Carlos III	2020-03-29	Instituto de Salud Carlos III
hCoV-19/France/HF2060/2020	EPI_ISL_418223	GISAID	-	Homo sapiens	Complete	France / Hauts de France / Compiègne	2020-03-05	Centre Hospitalier Compiègne Laboratoire de Biologie	2020-03-29	National Reference Center for Viruses of Respiratory Infections, Institut Pasteur, Paris
hCoV-19/France/HF2150/2020	EPI_ISL_418224	GISAID	-	Homo sapiens	Complete	France / Hauts de France / Compiègne	2020-03-08	Centre Hospitalier Compiègne Laboratoire de Biologie	2020-03-29	National Reference Center for Viruses of Respiratory Infections, Institut Pasteur, Paris
hCoV-19/France/HF2155/2020	EPI_ISL_418225	GISAID	-	Homo sapiens	Complete	France / Hauts de France / Compiègne	2020-03-08	Centre Hospitalier Compiègne Laboratoire de Biologie	2020-03-29	National Reference Center for Viruses of Respiratory Infections, Institut Pasteur, Paris
hCoV-19/Algeria/G0640_2265/2020	EPI_ISL_418242	GISAID	-	Homo sapiens	Complete	Algeria / Blida	2020-03-08	NIC Viral Respiratory Unit - Institut Pasteur of Algeria	2020-03-29	National Reference Center for Viruses of Respiratory Infections, Institut Pasteur, Paris
hCoV-19/France/HF2381/2020	EPI_ISL_418226	GISAID	-	Homo sapiens	Complete	France / Hauts de France / Crouy en Thelle	2020-03-09	EHPAD - Résidences les Cèdres	2020-03-29	National Reference Center for Viruses of Respiratory Infections, Institut Pasteur, Paris
hCoV-19/Senegal/073/2020	EPI_ISL_418210	GISAID	-	Homo sapiens	Complete	Senegal / Touba	2020-03-10	Institut Pasteur Dakar	2020-03-29	Institut Pasteur de Dakar
hCoV-19/Senegal/082/2020	EPI_ISL_418211	GISAID	-	Homo sapiens	Complete	Senegal / Touba	2020-03-11	Institut Pasteur Dakar	2020-03-29	Institut Pasteur de Dakar
hCoV-19/Senegal/087/2020	EPI_ISL_418212	GISAID	-	Homo sapiens	Complete	Senegal / Touba	2020-03-11	Institut Pasteur Dakar	2020-03-29	Institut Pasteur de Dakar
hCoV-19/Senegal/094/2020	EPI_ISL_418213	GISAID	-	Homo sapiens	Complete	Senegal / Touba	2020-03-12	Institut Pasteur Dakar	2020-03-29	Institut Pasteur de Dakar
hCoV-19/France/HF2393/2020	EPI_ISL_418227	GISAID	-	Homo sapiens	Complete	France / Hauts de France / Compiègne	2020-03-12	Centre Hospitalier Compiègne Laboratoire de Biologie	2020-03-29	National Reference Center for Viruses of Respiratory Infections, Institut Pasteur, Paris
hCoV-19/France/HF2405/2020	EPI_ISL_418228	GISAID	-	Homo sapiens	Complete	France / Hauts de France / Compiègne	2020-03-12	Centre Hospitalier Compiègne Laboratoire de Biologie	2020-03-29	National Reference Center for Viruses of Respiratory Infections, Institut Pasteur, Paris
hCoV-19/France/IDF2410/2020	EPI_ISL_418229	GISAID	-	Homo sapiens	Complete	France / Ile de France / Levallois-Perret	2020-03-12	Hopital franco britannique - Laboratoire	2020-03-29	National Reference Center for Viruses of Respiratory Infections, Institut Pasteur, Paris
hCoV-19/Senegal/136/2020	EPI_ISL_418216	GISAID	-	Homo sapiens	Complete	Senegal / Dakar	2020-03-13	Institut Pasteur Dakar	2020-03-29	Institut Pasteur de Dakar
hCoV-19/France/IDF2420/2020	EPI_ISL_418230	GISAID	-	Homo sapiens	Complete	France / Ile de France / Paris	2020-03-13	Clinique AVERAY LA BROUSTE, Med. Polyvalente	2020-03-29	National Reference Center for Viruses of Respiratory Infections, Institut Pasteur, Paris
hCoV-19/France/IDF2534/2020	EPI_ISL_418234	GISAID	-	Homo sapiens	Complete	France / Ile de France / Longjumeau	2020-03-14	LABM GH nord Essonne	2020-03-29	National Reference Center for Viruses of Respiratory Infections, Institut Pasteur, Paris
hCoV-19/Italy/TE4925/2020	EPI_ISL_418255	GISAID	-	Homo Sapiens	Complete	Italy / Abruzzo	2020-03-14	Istituto Zooprofilattico Sperimentale dell'Abruzzo e del Molise "G. Caporale"	2020-03-29	Istituto Zooprofilattico Sperimentale dell'Abruzzo e del Molise "G. Caporale"
hCoV-19/Italy/TE4880/2020	EPI_ISL_418256	GISAID	-	Homo Sapiens	Complete	Italy / Abruzzo	2020-03-14	Istituto Zooprofilattico Sperimentale dell'Abruzzo e del Molise	2020-03-29	Istituto Zooprofilattico Sperimentale dell'Abruzzo e del Molise
hCoV-19/Italy/TE4953/2020	EPI_ISL_418258	GISAID	-	Homo Sapiens	Complete	Italy / Abruzzo	2020-03-14	Istituto Zooprofilattico Sperimentale dell'Abruzzo e del Molise "G.Caporale"	2020-03-29	Istituto Zooprofilattico Sperimentale dell'Abruzzo e del Molise "G.Caporale"
hCoV-19/France/HF2496/2020	EPI_ISL_418231	GISAID	-	Homo sapiens	Complete	France / Hauts de France / Compiègne	2020-03-15	Centre Hospitalier Compiègne Laboratoire de Biologie	2020-03-29	National Reference Center for Viruses of Respiratory Infections, Institut Pasteur, Paris
hCoV-19/France/IDF2532/2020	EPI_ISL_418232	GISAID	-	Homo sapiens	Complete	France / Ile de France / Meudon la Forêt	2020-03-15	Service des Urgences	2020-03-29	National Reference Center for Viruses of Respiratory Infections, Institut Pasteur, Paris
hCoV-19/France/IDF2533/2020	EPI_ISL_418233	GISAID	-	Homo sapiens	Complete	France / Ile de France / Meudon la Forêt	2020-03-15	Service des Urgences	2020-03-29	National Reference Center for Viruses of Respiratory Infections, Institut Pasteur, Paris
hCoV-19/France/IDF2561/2020	EPI_ISL_418235	GISAID	-	Homo sapiens	Complete	France / Ile de France / Vanves	2020-03-16	Cabinet médical	2020-03-29	National Reference Center for Viruses of Respiratory Infections, Institut Pasteur, Paris
hCoV-19/France/HF2586/2020	EPI_ISL_418236	GISAID	-	Homo sapiens	Complete	France / Hauts de France / Compiègne	2020-03-16	Centre Hospitalier Compiègne Laboratoire de Biologie	2020-03-29	National Reference Center for Viruses of Respiratory Infections, Institut Pasteur, Paris
hCoV-19/France/HF2595/2020	EPI_ISL_418237	GISAID	-	Homo sapiens	Complete	France / Hauts de France / Compiègne	2020-03-16	Centre Hospitalier Compiègne Laboratoire de Biologie	2020-03-29	National Reference Center for Viruses of Respiratory Infections, Institut Pasteur, Paris
hCoV-19/France/HF2597/2020	EPI_ISL_418238	GISAID	-	Homo sapiens	Complete	France / Hauts de France / Compiègne	2020-03-16	Centre Hospitalier Compiègne Laboratoire de Biologie	2020-03-29	National Reference Center for Viruses of Respiratory Infections, Institut Pasteur, Paris
hCoV-19/France/IDF2684/2020	EPI_ISL_418240	GISAID	-	Homo sapiens	Complete	France / Ile de France / Longjumeau	2020-03-16	LABM GH nord Essonne	2020-03-29	National Reference Center for Viruses of Respiratory Infections, Institut Pasteur, Paris
hCoV-19/Italy/TE5056/2020	EPI_ISL_418257	GISAID	-	Homo Sapiens	Complete	Italy / Abruzzo	2020-03-17	Istituto Zooprofilattico Sperimentale dell'Abruzzo e Molise "G.Caporale"	2020-03-29	Istituto Zooprofilattico Sperimentale dell'Abruzzo e Molise "G.Caporale"
SARS-CoV-2/WA-UW358/human/2020/USA	MT263438	GenBank	EPI_ISL_418925	Homo sapiens	Complete	United States / WA	2020-03-01	-	2020-03-30	Laboratory Medicine, University of Washington, 1100 Fairview Ave N, PO Box 19024, E5-110, Seattle, WA 98109, USA
SARS-CoV-2/WA-UW374/human/2020/USA	MT263454	GenBank	EPI_ISL_418941	Homo sapiens	Complete	United States / WA	2020-03-01	-	2020-03-30	Laboratory Medicine, University of Washington, 1100 Fairview Ave N, PO Box 19024, E5-110, Seattle, WA 98109, USA
hCoV-19/Canada/ON_PHL4181/2020	EPI_ISL_418327	GISAID	-	Homo Sapiens	Complete	Canada / Ontario	2020-01-25	Public Health Ontario Laboratories	2020-03-30	Public Health Ontario Laboratories
hCoV-19/Japan/UT-NCGM02/2020	EPI_ISL_418809	GISAID	-	Homo Sapiens	Complete	Japan / Tokyo	2020-02-01	University of Wisconsin Madison, AIDS Vaccine Research Laboratories	2020-03-30	University of Wisconsin Madison, AIDS Vaccine Research Laboratories
hCoV-19/Canada/ON_PHL5472/2020	EPI_ISL_418325	GISAID	-	Homo Sapiens	Complete	Canada / Ontario	2020-02-20	Public Health Ontario Laboratories	2020-03-30	Public Health Ontario Laboratories
hCoV-19/Canada/ON_PHL5930/2020	EPI_ISL_418382	GISAID	-	Homo Sapiens	Complete	Canada / Ontario	2020-02-28	Public Health Ontario Laboratories	2020-03-30	Public Health Ontario Laboratories
hCoV-19/Canada/ON_PHL2259/2020	EPI_ISL_418344	GISAID	-	Homo Sapiens	Complete	Canada / Ontario	2020-02-29	Public Health Ontario Laboratories	2020-03-30	Public Health Ontario Laboratories
hCoV-19/Canada/ON_PHL8751/2020	EPI_ISL_418345	GISAID	-	Homo Sapiens	Complete	Canada / Ontario	2020-02-29	Public Health Ontario Laboratories	2020-03-30	Public Health Ontario Laboratories
hCoV-19/Belgium/JL-03044/2020	EPI_ISL_418270	GISAID	-	Homo Sapiens	Complete	Belgium / Antwerp	2020-03-04	KU Leuven, Clinical and Epidemiological Virology	2020-03-30	KU Leuven, Clinical and Epidemiological Virology
hCoV-19/Canada/ON_PHL8580/2020	EPI_ISL_418330	GISAID	-	Homo Sapiens	Complete	Canada / Ontario	2020-03-05	Public Health Ontario Laboratories	2020-03-30	Public Health Ontario Laboratories
hCoV-19/Canada/ON_PHL3350/2020	EPI_ISL_418366	GISAID	-	Homo Sapiens	Complete	Canada / Ontario	2020-03-05	Public Health Ontario Laboratories	2020-03-30	Public Health Ontario Laboratories
hCoV-19/Ireland/20G21023/2020	EPI_ISL_418516	GISAID	-	Homo Sapiens	Complete	Ireland / Tipperary	2020-03-06	UCD National Virus Reference Laboratory	2020-03-30	UCD National Virus Reference Laboratory
hCoV-19/Ireland/20G21145/2020	EPI_ISL_418548	GISAID	-	Homo Sapiens	Complete	Ireland / Dublin	2020-03-06	UCD National Virus Reference Laboratory	2020-03-30	UCD National Virus Reference Laboratory
hCoV-19/Canada/ON_PHL4069/2020	EPI_ISL_418334	GISAID	-	Homo Sapiens	Complete	Canada / Ontario	2020-03-07	Public Health Ontario Laboratories	2020-03-30	Public Health Ontario Laboratories
hCoV-19/Canada/ON_PHL0743/2020	EPI_ISL_418346	GISAID	-	Homo Sapiens	Complete	Canada / Ontario	2020-03-07	Public Health Ontario Laboratories	2020-03-30	Public Health Ontario Laboratories
hCoV-19/Canada/ON_PHL3650/2020	EPI_ISL_418349	GISAID	-	Homo Sapiens	Complete	Canada / Ontario	2020-03-07	Public Health Ontario Laboratories	2020-03-30	Public Health Ontario Laboratories
hCoV-19/Canada/ON_PHL2653/2020	EPI_ISL_418371	GISAID	-	Homo Sapiens	Complete	Canada / Ontario	2020-03-07	Public Health Ontario Laboratories	2020-03-30	Public Health Ontario Laboratories
hCoV-19/England/20109047803/2020	EPI_ISL_418667	GISAID	-	Homo Sapiens	Complete	United Kingdom / England	2020-03-07	Respiratory Virus Unit, Microbiology Services Colindale, Public Health England	2020-03-30	Respiratory Virus Unit, Microbiology Services Colindale, Public Health England
hCoV-19/Canada/ON_PHL3917/2020	EPI_ISL_418322	GISAID	-	Homo Sapiens	Complete	Canada / Ontario	2020-03-08	Public Health Ontario Laboratories	2020-03-30	Public Health Ontario Laboratories
hCoV-19/Canada/ON_PHL6883/2020	EPI_ISL_418331	GISAID	-	Homo Sapiens	Complete	Canada / Ontario	2020-03-08	Public Health Ontario Laboratories	2020-03-30	Public Health Ontario Laboratories
hCoV-19/Canada/ON_PHL3680/2020	EPI_ISL_418348	GISAID	-	Homo Sapiens	Complete	Canada / Ontario	2020-03-08	Public Health Ontario Laboratories	2020-03-30	Public Health Ontario Laboratories
hCoV-19/Canada/ON_PHLU8150/2020	EPI_ISL_418355	GISAID	-	Homo Sapiens	Complete	Canada / Ontario	2020-03-08	Public Health Ontario Laboratories	2020-03-30	Public Health Ontario Laboratories
hCoV-19/Ireland/20G22361/2020	EPI_ISL_418580	GISAID	-	Homo Sapiens	Complete	Ireland / Cork	2020-03-08	UCD National Virus Reference Laboratory	2020-03-30	UCD National Virus Reference Laboratory
hCoV-19/Ireland/20G22428/2020	EPI_ISL_418581	GISAID	-	Homo Sapiens	Complete	Ireland / Dublin	2020-03-08	UCD National Virus Reference Laboratory	2020-03-30	UCD National Virus Reference Laboratory
hCoV-19/Canada/ON_PHL3877/2020	EPI_ISL_418339	GISAID	-	Homo Sapiens	Complete	Canada / Ontario	2020-03-09	Public Health Ontario Laboratories	2020-03-30	Public Health Ontario Laboratories
hCoV-19/Canada/ON_PHL1083/2020	EPI_ISL_418340	GISAID	-	Homo Sapiens	Complete	Canada / Ontario	2020-03-09	Public Health Ontario Laboratories	2020-03-30	Public Health Ontario Laboratories
hCoV-19/Canada/ON_PHL0539/2020	EPI_ISL_418353	GISAID	-	Homo Sapiens	Complete	Canada / Ontario	2020-03-09	Public Health Ontario Laboratories	2020-03-30	Public Health Ontario Laboratories
hCoV-19/England/20110136302/2020	EPI_ISL_418668	GISAID	-	Homo Sapiens	Complete	United Kingdom / England	2020-03-09	Respiratory Virus Unit, Microbiology Services Colindale, Public Health England	2020-03-30	Respiratory Virus Unit, Microbiology Services Colindale, Public Health England
hCoV-19/Canada/ON_PHL3501/2020	EPI_ISL_418333	GISAID	-	Homo Sapiens	Complete	Canada / Ontario	2020-03-10	Public Health Ontario Laboratories	2020-03-30	Public Health Ontario Laboratories
hCoV-19/Canada/ON_PHL3536/2020	EPI_ISL_418362	GISAID	-	Homo Sapiens	Complete	Canada / Ontario	2020-03-10	Public Health Ontario Laboratories	2020-03-30	Public Health Ontario Laboratories
hCoV-19/Canada/ON_PHL0977/2020	EPI_ISL_418365	GISAID	-	Homo Sapiens	Complete	Canada / Ontario	2020-03-10	Public Health Ontario Laboratories	2020-03-30	Public Health Ontario Laboratories
hCoV-19/Canada/ON_PHL8539/2020	EPI_ISL_418369	GISAID	-	Homo Sapiens	Complete	Canada / Ontario	2020-03-10	Public Health Ontario Laboratories	2020-03-30	Public Health Ontario Laboratories
hCoV-19/Ireland/22901/2020	EPI_ISL_418582	GISAID	-	Homo Sapiens	Complete	Ireland / Louth	2020-03-10	UCD National Virus Reference Laboratory	2020-03-30	UCD National Virus Reference Laboratory
hCoV-19/Ireland/24042/2020	EPI_ISL_418583	GISAID	-	Homo Sapiens	Complete	Ireland / Dublin	2020-03-10	UCD National Virus Reference Laboratory	2020-03-30	UCD National Virus Reference Laboratory
hCoV-19/Ireland/24052/2020	EPI_ISL_418584	GISAID	-	Homo Sapiens	Complete	Ireland / Wicklow	2020-03-10	UCD National Virus Reference Laboratory	2020-03-30	UCD National Virus Reference Laboratory
hCoV-19/England/20122074602/2020	EPI_ISL_418676	GISAID	-	Homo Sapiens	Complete	United Kingdom / England	2020-03-10	Respiratory Virus Unit, Microbiology Services Colindale, Public Health England	2020-03-30	Respiratory Virus Unit, Microbiology Services Colindale, Public Health England
hCoV-19/Canada/ON_PHL3318/2020	EPI_ISL_418324	GISAID	-	Homo Sapiens	Complete	Canada / Ontario	2020-03-11	Public Health Ontario Laboratories	2020-03-30	Public Health Ontario Laboratories
hCoV-19/Canada/ON_PHL0052/2020	EPI_ISL_418332	GISAID	-	Homo Sapiens	Complete	Canada / Ontario	2020-03-11	Public Health Ontario Laboratories	2020-03-30	Public Health Ontario Laboratories
hCoV-19/Canada/ON_PHL3741/2020	EPI_ISL_418347	GISAID	-	Homo Sapiens	Complete	Canada / Ontario	2020-03-11	Public Health Ontario Laboratories	2020-03-30	Public Health Ontario Laboratories
hCoV-19/Canada/ON_PHL5672/2020	EPI_ISL_418352	GISAID	-	Homo Sapiens	Complete	Canada / Ontario	2020-03-11	Public Health Ontario Laboratories	2020-03-30	Public Health Ontario Laboratories
hCoV-19/Canada/ON_PHL3692/2020	EPI_ISL_418360	GISAID	-	Homo Sapiens	Complete	Canada / Ontario	2020-03-11	Public Health Ontario Laboratories	2020-03-30	Public Health Ontario Laboratories
hCoV-19/Canada/ON_PHL3695/2020	EPI_ISL_418363	GISAID	-	Homo Sapiens	Complete	Canada / Ontario	2020-03-11	Public Health Ontario Laboratories	2020-03-30	Public Health Ontario Laboratories
hCoV-19/Canada/ON_PHL0654/2020	EPI_ISL_418370	GISAID	-	Homo Sapiens	Complete	Canada / Ontario	2020-03-11	Public Health Ontario Laboratories	2020-03-30	Public Health Ontario Laboratories
hCoV-19/Canada/ON_PHL4232/2020	EPI_ISL_418374	GISAID	-	Homo Sapiens	Complete	Canada / Ontario	2020-03-11	Public Health Ontario Laboratories	2020-03-30	Public Health Ontario Laboratories
hCoV-19/England/20116022902/2020	EPI_ISL_418669	GISAID	-	Homo Sapiens	Complete	United Kingdom / England	2020-03-11	Respiratory Virus Unit, Microbiology Services Colindale, Public Health England	2020-03-30	Respiratory Virus Unit, Microbiology Services Colindale, Public Health England
hCoV-19/England/20116025603/2020	EPI_ISL_418670	GISAID	-	Homo Sapiens	Complete	United Kingdom / England	2020-03-11	Respiratory Virus Unit, Microbiology Services Colindale, Public Health England	2020-03-30	Respiratory Virus Unit, Microbiology Services Colindale, Public Health England
hCoV-19/Canada/ON_PHL7972/2020	EPI_ISL_418326	GISAID	-	Homo Sapiens	Complete	Canada / Ontario	2020-03-12	Public Health Ontario Laboratories	2020-03-30	Public Health Ontario Laboratories
hCoV-19/Canada/ON_PHL5694/2020	EPI_ISL_418329	GISAID	-	Homo Sapiens	Complete	Canada / Ontario	2020-03-12	Public Health Ontario Laboratories	2020-03-30	Public Health Ontario Laboratories
hCoV-19/Canada/ON_PHL5705/2020	EPI_ISL_418336	GISAID	-	Homo Sapiens	Complete	Canada / Ontario	2020-03-12	Public Health Ontario Laboratories	2020-03-30	Public Health Ontario Laboratories
hCoV-19/Canada/ON_PHL3802/2020	EPI_ISL_418337	GISAID	-	Homo Sapiens	Complete	Canada / Ontario	2020-03-12	Public Health Ontario Laboratories	2020-03-30	Public Health Ontario Laboratories
hCoV-19/Canada/ON_PHL5710/2020	EPI_ISL_418338	GISAID	-	Homo Sapiens	Complete	Canada / Ontario	2020-03-12	Public Health Ontario Laboratories	2020-03-30	Public Health Ontario Laboratories
hCoV-19/Canada/ON_PHL0142/2020	EPI_ISL_418341	GISAID	-	Homo Sapiens	Complete	Canada / Ontario	2020-03-12	Public Health Ontario Laboratories	2020-03-30	Public Health Ontario Laboratories
hCoV-19/Canada/ON_PHL3575/2020	EPI_ISL_418351	GISAID	-	Homo Sapiens	Complete	Canada / Ontario	2020-03-12	Public Health Ontario Laboratories	2020-03-30	Public Health Ontario Laboratories
hCoV-19/Canada/ON_PHL6980/2020	EPI_ISL_418356	GISAID	-	Homo Sapiens	Complete	Canada / Ontario	2020-03-12	Public Health Ontario Laboratories	2020-03-30	Public Health Ontario Laboratories
hCoV-19/Canada/ON_PHL5756/2020	EPI_ISL_418358	GISAID	-	Homo Sapiens	Complete	Canada / Ontario	2020-03-12	Public Health Ontario Laboratories	2020-03-30	Public Health Ontario Laboratories
hCoV-19/Canada/ON_PHL5757/2020	EPI_ISL_418359	GISAID	-	Homo Sapiens	Complete	Canada / Ontario	2020-03-12	Public Health Ontario Laboratories	2020-03-30	Public Health Ontario Laboratories
hCoV-19/Canada/ON_PHL1095/2020	EPI_ISL_418361	GISAID	-	Homo Sapiens	Complete	Canada / Ontario	2020-03-12	Public Health Ontario Laboratories	2020-03-30	Public Health Ontario Laboratories
hCoV-19/Canada/ON_PHL7513/2020	EPI_ISL_418367	GISAID	-	Homo Sapiens	Complete	Canada / Ontario	2020-03-12	Public Health Ontario Laboratories	2020-03-30	Public Health Ontario Laboratories
hCoV-19/Canada/ON_PHL3458/2020	EPI_ISL_418368	GISAID	-	Homo Sapiens	Complete	Canada / Ontario	2020-03-12	Public Health Ontario Laboratories	2020-03-30	Public Health Ontario Laboratories
hCoV-19/Canada/ON_PHL8458/2020	EPI_ISL_418372	GISAID	-	Homo Sapiens	Complete	Canada / Ontario	2020-03-12	Public Health Ontario Laboratories	2020-03-30	Public Health Ontario Laboratories
hCoV-19/Canada/ON_PHL0141/2020	EPI_ISL_418375	GISAID	-	Homo Sapiens	Complete	Canada / Ontario	2020-03-12	Public Health Ontario Laboratories	2020-03-30	Public Health Ontario Laboratories
hCoV-19/Canada/ON_PHL3459/2020	EPI_ISL_418376	GISAID	-	Homo Sapiens	Complete	Canada / Ontario	2020-03-12	Public Health Ontario Laboratories	2020-03-30	Public Health Ontario Laboratories
SARS-Cov-2/Manga1/human/2020/PAK	MT262993	GenBank	-	Homo sapiens	Complete	Pakistan / KPK	2020-03-12	-	2020-03-30	University Institute of Biochemistry and Biotechnology, Pir Mehr Ali Shah Arid Agriculture University Rawalpindi, Shamsabad, Murree Road, Rawalpindi, Punjab 46300, Pakistan
hCoV-19/Canada/ON_PHL6922/2020	EPI_ISL_418364	GISAID	-	Homo Sapiens	Complete	Canada / Ontario	2020-03-13	Public Health Ontario Laboratories	2020-03-30	Public Health Ontario Laboratories
hCoV-19/Canada/ON_PHL1898/2020	EPI_ISL_418377	GISAID	-	Homo Sapiens	Complete	Canada / Ontario	2020-03-13	Public Health Ontario Laboratories	2020-03-30	Public Health Ontario Laboratories
hCoV-19/Canada/ON_PHL7512/2020	EPI_ISL_418379	GISAID	-	Homo Sapiens	Complete	Canada / Ontario	2020-03-13	Public Health Ontario Laboratories	2020-03-30	Public Health Ontario Laboratories
hCoV-19/Canada/ON_PHL3476/2020	EPI_ISL_418380	GISAID	-	Homo Sapiens	Complete	Canada / Ontario	2020-03-13	Public Health Ontario Laboratories	2020-03-30	Public Health Ontario Laboratories
hCoV-19/Finland/13M26/2020	EPI_ISL_418386	GISAID	-	Homo Sapiens	Complete	Finland	2020-03-13	Department of Virology, Faculty of Medicine, University of Helsinki, Helsinki, Finland	2020-03-30	Department of Virology, Faculty of Medicine, University of Helsinki, Helsinki, Finland
hCoV-19/Finland/13M33/2020	EPI_ISL_418390	GISAID	-	Homo Sapiens	Complete	Finland	2020-03-13	Department of Virology, Faculty of Medicine, University of Helsinki, Helsinki, Finland	2020-03-30	Department of Virology, Faculty of Medicine, University of Helsinki, Helsinki, Finland
hCoV-19/Finland/13M57/2020	EPI_ISL_418391	GISAID	-	Homo Sapiens	Complete	Finland	2020-03-13	Department of Virology, Faculty of Medicine, University of Helsinki, Helsinki, Finland	2020-03-30	Department of Virology, Faculty of Medicine, University of Helsinki, Helsinki, Finland
hCoV-19/Finland/13M58/2020	EPI_ISL_418392	GISAID	-	Homo Sapiens	Complete	Finland	2020-03-13	Department of Virology, Faculty of Medicine, University of Helsinki, Helsinki, Finland	2020-03-30	Department of Virology, Faculty of Medicine, University of Helsinki, Helsinki, Finland
hCoV-19/Finland/13M65/2020	EPI_ISL_418395	GISAID	-	Homo Sapiens	Complete	Finland	2020-03-13	Department of Virology, Faculty of Medicine, University of Helsinki, Helsinki, Finland	2020-03-30	Department of Virology, Faculty of Medicine, University of Helsinki, Helsinki, Finland
hCoV-19/England/20119026102/2020	EPI_ISL_418671	GISAID	-	Homo Sapiens	Complete	United Kingdom / England	2020-03-13	Respiratory Virus Unit, Microbiology Services Colindale, Public Health England	2020-03-30	Respiratory Virus Unit, Microbiology Services Colindale, Public Health England
hCoV-19/England/20124097102/2020	EPI_ISL_418734	GISAID	-	Homo Sapiens	Complete	United Kingdom / England	2020-03-13	Respiratory Virus Unit, Microbiology Services Colindale, Public Health England	2020-03-30	Respiratory Virus Unit, Microbiology Services Colindale, Public Health England
hCoV-19/USA/WA-NH2/2020	EPI_ISL_418771	GISAID	-	Homo Sapiens	Complete	United States / Washington	2020-03-13	Pathogen Discovery, Respiratory Viruses Branch, Division of Viral Diseases, Centers for Disease Control and Prevention	2020-03-30	Pathogen Discovery, Respiratory Viruses Branch, Division of Viral Diseases, Centers for Disease Control and Prevention
hCoV-19/USA/WA-NH3/2020	EPI_ISL_418772	GISAID	-	Homo Sapiens	Complete	United States / Washington	2020-03-13	Pathogen Discovery, Respiratory Viruses Branch, Division of Viral Diseases, Centers for Disease Control and Prevention	2020-03-30	Pathogen Discovery, Respiratory Viruses Branch, Division of Viral Diseases, Centers for Disease Control and Prevention
hCoV-19/USA/WA-NH4/2020	EPI_ISL_418773	GISAID	-	Homo Sapiens	Complete	United States / Washington	2020-03-13	Pathogen Discovery, Respiratory Viruses Branch, Division of Viral Diseases, Centers for Disease Control and Prevention	2020-03-30	Pathogen Discovery, Respiratory Viruses Branch, Division of Viral Diseases, Centers for Disease Control and Prevention
hCoV-19/USA/WA-NH5/2020	EPI_ISL_418774	GISAID	-	Homo Sapiens	Complete	United States / Washington	2020-03-13	Pathogen Discovery, Respiratory Viruses Branch, Division of Viral Diseases, Centers for Disease Control and Prevention	2020-03-30	Pathogen Discovery, Respiratory Viruses Branch, Division of Viral Diseases, Centers for Disease Control and Prevention
hCoV-19/USA/WA-NH6/2020	EPI_ISL_418775	GISAID	-	Homo Sapiens	Complete	United States / Washington	2020-03-13	Pathogen Discovery, Respiratory Viruses Branch, Division of Viral Diseases, Centers for Disease Control and Prevention	2020-03-30	Pathogen Discovery, Respiratory Viruses Branch, Division of Viral Diseases, Centers for Disease Control and Prevention
hCoV-19/USA/WA-NH7/2020	EPI_ISL_418776	GISAID	-	Homo Sapiens	Complete	United States / Washington	2020-03-13	Pathogen Discovery, Respiratory Viruses Branch, Division of Viral Diseases, Centers for Disease Control and Prevention	2020-03-30	Pathogen Discovery, Respiratory Viruses Branch, Division of Viral Diseases, Centers for Disease Control and Prevention
hCoV-19/USA/WA-NH8/2020	EPI_ISL_418777	GISAID	-	Homo Sapiens	Complete	United States / Washington	2020-03-13	Pathogen Discovery, Respiratory Viruses Branch, Division of Viral Diseases, Centers for Disease Control and Prevention	2020-03-30	Pathogen Discovery, Respiratory Viruses Branch, Division of Viral Diseases, Centers for Disease Control and Prevention
hCoV-19/USA/WA-NH9/2020	EPI_ISL_418778	GISAID	-	Homo Sapiens	Complete	United States / Washington	2020-03-13	Pathogen Discovery, Respiratory Viruses Branch, Division of Viral Diseases, Centers for Disease Control and Prevention	2020-03-30	Pathogen Discovery, Respiratory Viruses Branch, Division of Viral Diseases, Centers for Disease Control and Prevention
hCoV-19/USA/WA-NH10/2020	EPI_ISL_418779	GISAID	-	Homo Sapiens	Complete	United States / Washington	2020-03-13	Pathogen Discovery, Respiratory Viruses Branch, Division of Viral Diseases, Centers for Disease Control and Prevention	2020-03-30	Pathogen Discovery, Respiratory Viruses Branch, Division of Viral Diseases, Centers for Disease Control and Prevention
hCoV-19/USA/WA-NH11/2020	EPI_ISL_418780	GISAID	-	Homo Sapiens	Complete	United States / Washington	2020-03-13	Pathogen Discovery, Respiratory Viruses Branch, Division of Viral Diseases, Centers for Disease Control and Prevention	2020-03-30	Pathogen Discovery, Respiratory Viruses Branch, Division of Viral Diseases, Centers for Disease Control and Prevention
hCoV-19/USA/WA-NH12/2020	EPI_ISL_418781	GISAID	-	Homo Sapiens	Complete	United States / Washington	2020-03-13	Pathogen Discovery, Respiratory Viruses Branch, Division of Viral Diseases, Centers for Disease Control and Prevention	2020-03-30	Pathogen Discovery, Respiratory Viruses Branch, Division of Viral Diseases, Centers for Disease Control and Prevention
hCoV-19/USA/WA-NH13/2020	EPI_ISL_418782	GISAID	-	Homo Sapiens	Complete	United States / Washington	2020-03-13	Pathogen Discovery, Respiratory Viruses Branch, Division of Viral Diseases, Centers for Disease Control and Prevention	2020-03-30	Pathogen Discovery, Respiratory Viruses Branch, Division of Viral Diseases, Centers for Disease Control and Prevention
hCoV-19/USA/WA-NH14/2020	EPI_ISL_418783	GISAID	-	Homo Sapiens	Complete	United States / Washington	2020-03-13	Pathogen Discovery, Respiratory Viruses Branch, Division of Viral Diseases, Centers for Disease Control and Prevention	2020-03-30	Pathogen Discovery, Respiratory Viruses Branch, Division of Viral Diseases, Centers for Disease Control and Prevention
hCoV-19/USA/WA-NH17/2020	EPI_ISL_418784	GISAID	-	Homo Sapiens	Complete	United States / Washington	2020-03-13	Pathogen Discovery, Respiratory Viruses Branch, Division of Viral Diseases, Centers for Disease Control and Prevention	2020-03-30	Pathogen Discovery, Respiratory Viruses Branch, Division of Viral Diseases, Centers for Disease Control and Prevention
hCoV-19/USA/WA-NH18/2020	EPI_ISL_418785	GISAID	-	Homo Sapiens	Complete	United States / Washington	2020-03-13	Pathogen Discovery, Respiratory Viruses Branch, Division of Viral Diseases, Centers for Disease Control and Prevention	2020-03-30	Pathogen Discovery, Respiratory Viruses Branch, Division of Viral Diseases, Centers for Disease Control and Prevention
hCoV-19/USA/WA-NH19/2020	EPI_ISL_418786	GISAID	-	Homo Sapiens	Complete	United States / Washington	2020-03-13	Pathogen Discovery, Respiratory Viruses Branch, Division of Viral Diseases, Centers for Disease Control and Prevention	2020-03-30	Pathogen Discovery, Respiratory Viruses Branch, Division of Viral Diseases, Centers for Disease Control and Prevention
hCoV-19/USA/WA-NH20/2020	EPI_ISL_418787	GISAID	-	Homo Sapiens	Complete	United States / Washington	2020-03-13	Pathogen Discovery, Respiratory Viruses Branch, Division of Viral Diseases, Centers for Disease Control and Prevention	2020-03-30	Pathogen Discovery, Respiratory Viruses Branch, Division of Viral Diseases, Centers for Disease Control and Prevention
hCoV-19/USA/WA-NH21/2020	EPI_ISL_418788	GISAID	-	Homo Sapiens	Complete	United States / Washington	2020-03-13	Pathogen Discovery, Respiratory Viruses Branch, Division of Viral Diseases, Centers for Disease Control and Prevention	2020-03-30	Pathogen Discovery, Respiratory Viruses Branch, Division of Viral Diseases, Centers for Disease Control and Prevention
hCoV-19/USA/WA-NH22/2020	EPI_ISL_418789	GISAID	-	Homo Sapiens	Complete	United States / Washington	2020-03-13	Pathogen Discovery, Respiratory Viruses Branch, Division of Viral Diseases, Centers for Disease Control and Prevention	2020-03-30	Pathogen Discovery, Respiratory Viruses Branch, Division of Viral Diseases, Centers for Disease Control and Prevention
hCoV-19/USA/WA-NH23/2020	EPI_ISL_418790	GISAID	-	Homo Sapiens	Complete	United States / Washington	2020-03-13	Pathogen Discovery, Respiratory Viruses Branch, Division of Viral Diseases, Centers for Disease Control and Prevention	2020-03-30	Pathogen Discovery, Respiratory Viruses Branch, Division of Viral Diseases, Centers for Disease Control and Prevention
hCoV-19/USA/WA-NH24/2020	EPI_ISL_418791	GISAID	-	Homo Sapiens	Complete	United States / Washington	2020-03-13	Pathogen Discovery, Respiratory Viruses Branch, Division of Viral Diseases, Centers for Disease Control and Prevention	2020-03-30	Pathogen Discovery, Respiratory Viruses Branch, Division of Viral Diseases, Centers for Disease Control and Prevention
hCoV-19/USA/WA-UW298/2020	MT263381	GenBank	EPI_ISL_418866	Homo sapiens	Complete	United States / Washington	2020-03-13	-	2020-03-30	Laboratory Medicine, University of Washington, 1100 Fairview Ave N, PO Box 19024, E5-110, Seattle, WA 98109, USA
hCoV-19/USA/WA-UW299/2020	MT263382	GenBank	EPI_ISL_418867	Homo sapiens	Complete	United States / Washington	2020-03-13	-	2020-03-30	Laboratory Medicine, University of Washington, 1100 Fairview Ave N, PO Box 19024, E5-110, Seattle, WA 98109, USA
hCoV-19/USA/WA-UW300/2020	MT263383	GenBank	EPI_ISL_418868	Homo sapiens	Complete	United States / Washington	2020-03-13	-	2020-03-30	Laboratory Medicine, University of Washington, 1100 Fairview Ave N, PO Box 19024, E5-110, Seattle, WA 98109, USA
SARS-CoV-2/WA-UW315/human/2020/USA	MT263396	GenBank	EPI_ISL_418882	Homo sapiens	Complete	United States / WA	2020-03-13	-	2020-03-30	Laboratory Medicine, University of Washington, 1100 Fairview Ave N, PO Box 19024, E5-110, Seattle, WA 98109, USA
SARS-CoV-2/WA-UW326/human/2020/USA	MT263406	GenBank	EPI_ISL_418893	Homo sapiens	Complete	United States / WA	2020-03-13	-	2020-03-30	Laboratory Medicine, University of Washington, 1100 Fairview Ave N, PO Box 19024, E5-110, Seattle, WA 98109, USA
hCoV-19/USA/MN-UW334/2020	MT263414	GenBank	EPI_ISL_418901	Homo sapiens	Complete	United States / Minnesota	2020-03-13	-	2020-03-30	Laboratory Medicine, University of Washington, 1100 Fairview Ave N, PO Box 19024, E5-110, Seattle, WA 98109, USA
SARS-CoV-2/WA-UW335/human/2020/USA	MT263415	GenBank	EPI_ISL_418902	Homo sapiens	Complete	United States / WA	2020-03-13	-	2020-03-30	Laboratory Medicine, University of Washington, 1100 Fairview Ave N, PO Box 19024, E5-110, Seattle, WA 98109, USA
SARS-CoV-2/WA-UW348/human/2020/USA	MT263428	GenBank	EPI_ISL_418915	Homo sapiens	Complete	United States / WA	2020-03-13	-	2020-03-30	Laboratory Medicine, University of Washington, 1100 Fairview Ave N, PO Box 19024, E5-110, Seattle, WA 98109, USA
SARS-CoV-2/WA-UW349/human/2020/USA	MT263429	GenBank	EPI_ISL_418916	Homo sapiens	Complete	United States / WA	2020-03-13	-	2020-03-30	Laboratory Medicine, University of Washington, 1100 Fairview Ave N, PO Box 19024, E5-110, Seattle, WA 98109, USA
hCoV-19/USA/IL-UW351/2020	MT263431	GenBank	EPI_ISL_418918	Homo sapiens	Complete	United States / Illinois	2020-03-13	-	2020-03-30	Laboratory Medicine, University of Washington, 1100 Fairview Ave N, PO Box 19024, E5-110, Seattle, WA 98109, USA
hCoV-19/USA/IL-UW352/2020	MT263432	GenBank	EPI_ISL_418919	Homo sapiens	Complete	United States / Illinois	2020-03-13	-	2020-03-30	Laboratory Medicine, University of Washington, 1100 Fairview Ave N, PO Box 19024, E5-110, Seattle, WA 98109, USA
SARS-CoV-2/WA-UW353/human/2020/USA	MT263433	GenBank	EPI_ISL_418920	Homo sapiens	Complete	United States / WA	2020-03-13	-	2020-03-30	Laboratory Medicine, University of Washington, 1100 Fairview Ave N, PO Box 19024, E5-110, Seattle, WA 98109, USA
hCoV-19/Canada/ON_PHL3919/2020	EPI_ISL_418323	GISAID	-	Homo Sapiens	Complete	Canada / Ontario	2020-03-14	Public Health Ontario Laboratories	2020-03-30	Public Health Ontario Laboratories
hCoV-19/Canada/ON_PHL4464/2020	EPI_ISL_418335	GISAID	-	Homo Sapiens	Complete	Canada / Ontario	2020-03-14	Public Health Ontario Laboratories	2020-03-30	Public Health Ontario Laboratories
hCoV-19/Canada/ON_PHL7590/2020	EPI_ISL_418373	GISAID	-	Homo Sapiens	Complete	Canada / Ontario	2020-03-14	Public Health Ontario Laboratories	2020-03-30	Public Health Ontario Laboratories
hCoV-19/Finland/14M12/2020	EPI_ISL_418401	GISAID	-	Homo Sapiens	Complete	Finland	2020-03-14	Department of Virology, Faculty of Medicine, University of Helsinki, Helsinki, Finland	2020-03-30	Department of Virology, Faculty of Medicine, University of Helsinki, Helsinki, Finland
hCoV-19/Finland/14M13/2020	EPI_ISL_418402	GISAID	-	Homo Sapiens	Complete	Finland	2020-03-14	Department of Virology, Faculty of Medicine, University of Helsinki, Helsinki, Finland	2020-03-30	Department of Virology, Faculty of Medicine, University of Helsinki, Helsinki, Finland
hCoV-19/Finland/14M14/2020	EPI_ISL_418403	GISAID	-	Homo Sapiens	Complete	Finland	2020-03-14	Department of Virology, Faculty of Medicine, University of Helsinki, Helsinki, Finland	2020-03-30	Department of Virology, Faculty of Medicine, University of Helsinki, Helsinki, Finland
hCoV-19/Finland/14M16/2020	EPI_ISL_418404	GISAID	-	Homo Sapiens	Complete	Finland	2020-03-14	Department of Virology, Faculty of Medicine, University of Helsinki, Helsinki, Finland	2020-03-30	Department of Virology, Faculty of Medicine, University of Helsinki, Helsinki, Finland
hCoV-19/Finland/14M26/2020	EPI_ISL_418406	GISAID	-	Homo Sapiens	Complete	Finland	2020-03-14	Department of Virology, Faculty of Medicine, University of Helsinki, Helsinki, Finland	2020-03-30	Department of Virology, Faculty of Medicine, University of Helsinki, Helsinki, Finland
hCoV-19/Finland/14M77/2020	EPI_ISL_418410	GISAID	-	Homo Sapiens	Complete	Finland / Helsinki	2020-03-14	Department of Virology, Faculty of Medicine, University of Helsinki, Helsinki, Finland	2020-03-30	Department of Virology, Faculty of Medicine, University of Helsinki, Helsinki, Finland
hCoV-19/Finland/14M82/2020	EPI_ISL_418411	GISAID	-	Homo Sapiens	Complete	Finland / Helsinki	2020-03-14	Department of Virology, Faculty of Medicine, University of Helsinki, Helsinki, Finland	2020-03-30	Department of Virology, Faculty of Medicine, University of Helsinki, Helsinki, Finland
hCoV-19/Belgium/ULG-7242/2020	EPI_ISL_418626	GISAID	-	Homo Sapiens	Complete	Belgium / Liège	2020-03-14	GIGA Medical Genomics	2020-03-30	GIGA Medical Genomics
hCoV-19/Belgium/ULG-7134/2020	EPI_ISL_418628	GISAID	-	Homo Sapiens	Complete	Belgium / Liège	2020-03-14	GIGA Medical Genomics	2020-03-30	GIGA Medical Genomics
hCoV-19/Belgium/ULG-7729/2020	EPI_ISL_418630	GISAID	-	Homo Sapiens	Complete	Belgium / Liège	2020-03-14	GIGA Medical Genomics	2020-03-30	GIGA Medical Genomics
SARS-CoV-2/WA-UW303/human/2020/USA	MT263386	GenBank	EPI_ISL_418871	Homo sapiens	Complete	United States / WA	2020-03-14	-	2020-03-30	Laboratory Medicine, University of Washington, 1100 Fairview Ave N, PO Box 19024, E5-110, Seattle, WA 98109, USA
hCoV-19/USA/WA-UW310/2020	MT263392	GenBank	EPI_ISL_418878	Homo sapiens	Complete	United States / Washington	2020-03-14	-	2020-03-30	Laboratory Medicine, University of Washington, 1100 Fairview Ave N, PO Box 19024, E5-110, Seattle, WA 98109, USA
SARS-CoV-2/WA-UW313/human/2020/USA	MT263394	GenBank	EPI_ISL_418880	Homo sapiens	Complete	United States / WA	2020-03-14	-	2020-03-30	Laboratory Medicine, University of Washington, 1100 Fairview Ave N, PO Box 19024, E5-110, Seattle, WA 98109, USA
SARS-CoV-2/WA-UW314/human/2020/USA	MT263395	GenBank	EPI_ISL_418881	Homo sapiens	Complete	United States / WA	2020-03-14	-	2020-03-30	Laboratory Medicine, University of Washington, 1100 Fairview Ave N, PO Box 19024, E5-110, Seattle, WA 98109, USA
hCoV-19/USA/WA-UW320/2020	MT263400	GenBank	EPI_ISL_418887	Homo sapiens	Complete	United States / Washington	2020-03-14	-	2020-03-30	Laboratory Medicine, University of Washington, 1100 Fairview Ave N, PO Box 19024, E5-110, Seattle, WA 98109, USA
hCoV-19/USA/CT-UW328/2020	MT263408	GenBank	EPI_ISL_418895	Homo sapiens	Complete	United States / Connecticut	2020-03-14	-	2020-03-30	Laboratory Medicine, University of Washington, 1100 Fairview Ave N, PO Box 19024, E5-110, Seattle, WA 98109, USA
SARS-CoV-2/WA-UW331/human/2020/USA	MT263411	GenBank	EPI_ISL_418898	Homo sapiens	Complete	United States / WA	2020-03-14	-	2020-03-30	Laboratory Medicine, University of Washington, 1100 Fairview Ave N, PO Box 19024, E5-110, Seattle, WA 98109, USA
hCoV-19/USA/IL-UW350/2020	MT263430	GenBank	EPI_ISL_418917	Homo sapiens	Complete	United States / Illinois	2020-03-14	-	2020-03-30	Laboratory Medicine, University of Washington, 1100 Fairview Ave N, PO Box 19024, E5-110, Seattle, WA 98109, USA
SARS-CoV-2/WA-UW357/human/2020/USA	MT263437	GenBank	EPI_ISL_418924	Homo sapiens	Complete	United States / WA	2020-03-14	-	2020-03-30	Laboratory Medicine, University of Washington, 1100 Fairview Ave N, PO Box 19024, E5-110, Seattle, WA 98109, USA
hCoV-19/USA/WA-UW359/2020	MT263439	GenBank	EPI_ISL_418926	Homo sapiens	Complete	United States / Washington	2020-03-14	-	2020-03-30	Laboratory Medicine, University of Washington, 1100 Fairview Ave N, PO Box 19024, E5-110, Seattle, WA 98109, USA
hCoV-19/Canada/ON_PHL4088/2020	EPI_ISL_418354	GISAID	-	Homo Sapiens	Complete	Canada / Ontario	2020-03-15	Public Health Ontario Laboratories	2020-03-30	Public Health Ontario Laboratories
hCoV-19/France/ARA094100/2020	EPI_ISL_418412	GISAID	-	Homo Sapiens	Complete	France / ARA / Privas	2020-03-15	CNR Virus des Infections Respiratoires - France SUD	2020-03-30	CNR Virus des Infections Respiratoires - France SUD
hCoV-19/France/ARA09428/2020	EPI_ISL_418413	GISAID	-	Homo Sapiens	Complete	France / ARA / Macon	2020-03-15	CNR Virus des Infections Respiratoires - France SUD	2020-03-30	CNR Virus des Infections Respiratoires - France SUD
hCoV-19/France/ARA09434/2020	EPI_ISL_418414	GISAID	-	Homo Sapiens	Complete	France / ARA / Valence	2020-03-15	CNR Virus des Infections Respiratoires - France SUD	2020-03-30	CNR Virus des Infections Respiratoires - France SUD
hCoV-19/England/20120002102/2020	EPI_ISL_418672	GISAID	-	Homo Sapiens	Complete	United Kingdom / England	2020-03-15	Respiratory Virus Unit, Microbiology Services Colindale, Public Health England	2020-03-30	Respiratory Virus Unit, Microbiology Services Colindale, Public Health England
hCoV-19/England/20122087702/2020	EPI_ISL_418677	GISAID	-	Homo Sapiens	Complete	United Kingdom / England	2020-03-15	Respiratory Virus Unit, Microbiology Services Colindale, Public Health England	2020-03-30	Respiratory Virus Unit, Microbiology Services Colindale, Public Health England
hCoV-19/USA/WA-UW317/2020	MT263398	GenBank	EPI_ISL_418884	Homo sapiens	Complete	United States / Washington	2020-03-15	-	2020-03-30	Laboratory Medicine, University of Washington, 1100 Fairview Ave N, PO Box 19024, E5-110, Seattle, WA 98109, USA
hCoV-19/USA/WA-UW319/2020	MT263399	GenBank	EPI_ISL_418886	Homo sapiens	Complete	United States / Washington	2020-03-15	-	2020-03-30	Laboratory Medicine, University of Washington, 1100 Fairview Ave N, PO Box 19024, E5-110, Seattle, WA 98109, USA
hCoV-19/USA/WA-UW361/2020	MT263441	GenBank	EPI_ISL_418928	Homo sapiens	Complete	United States / Washington	2020-03-15	-	2020-03-30	Laboratory Medicine, University of Washington, 1100 Fairview Ave N, PO Box 19024, E5-110, Seattle, WA 98109, USA
SARS-CoV-2/WA-UW378/human/2020/USA	MT263457	GenBank	EPI_ISL_418944	Homo sapiens	Complete	United States / WA	2020-03-15	-	2020-03-30	Laboratory Medicine, University of Washington, 1100 Fairview Ave N, PO Box 19024, E5-110, Seattle, WA 98109, USA
SARS-CoV-2/WA-UW379/human/2020/USA	MT263458	GenBank	EPI_ISL_418945	Homo sapiens	Complete	United States / WA	2020-03-15	-	2020-03-30	Laboratory Medicine, University of Washington, 1100 Fairview Ave N, PO Box 19024, E5-110, Seattle, WA 98109, USA
SARS-CoV-2/WA-UW390/human/2020/USA	MT263469	GenBank	EPI_ISL_418955	Homo sapiens	Complete	United States / WA	2020-03-15	-	2020-03-30	Laboratory Medicine, University of Washington, 1100 Fairview Ave N, PO Box 19024, E5-110, Seattle, WA 98109, USA
hCoV-19/France/ARA09588/2020	EPI_ISL_418416	GISAID	-	Homo Sapiens	Complete	France / ARA / Venissieux	2020-03-16	CNR Virus des Infections Respiratoires - France SUD	2020-03-30	CNR Virus des Infections Respiratoires - France SUD
hCoV-19/France/ARA09686/2020	EPI_ISL_418417	GISAID	-	Homo Sapiens	Complete	France / ARA / Valence	2020-03-16	CNR Virus des Infections Respiratoires - France SUD	2020-03-30	CNR Virus des Infections Respiratoires - France SUD
hCoV-19/France/ARA10163/2020	EPI_ISL_418418	GISAID	-	Homo Sapiens	Complete	France / ARA / Lyon	2020-03-16	CNR Virus des Infections Respiratoires - France SUD	2020-03-30	CNR Virus des Infections Respiratoires - France SUD
hCoV-19/France/ARA10165/2020	EPI_ISL_418419	GISAID	-	Homo Sapiens	Complete	France / ARA / Lyon	2020-03-16	CNR Virus des Infections Respiratoires - France SUD	2020-03-30	CNR Virus des Infections Respiratoires - France SUD
hCoV-19/Belgium/ULG-6688/2020	EPI_ISL_418625	GISAID	-	Homo Sapiens	Complete	Belgium / Liège	2020-03-16	GIGA Medical Genomics	2020-03-30	GIGA Medical Genomics
hCoV-19/Belgium/ULG-6743/2020	EPI_ISL_418627	GISAID	-	Homo Sapiens	Complete	Belgium / Liège	2020-03-16	GIGA Medical Genomics	2020-03-30	GIGA Medical Genomics
hCoV-19/Belgium/ULG-8617/2020	EPI_ISL_418639	GISAID	-	Homo Sapiens	Complete	Belgium / Liège	2020-03-16	GIGA Medical Genomics	2020-03-30	GIGA Medical Genomics
hCoV-19/England/20122032802/2020	EPI_ISL_418673	GISAID	-	Homo Sapiens	Complete	United Kingdom / England	2020-03-16	Respiratory Virus Unit, Microbiology Services Colindale, Public Health England	2020-03-30	Respiratory Virus Unit, Microbiology Services Colindale, Public Health England
hCoV-19/England/20122073102/2020	EPI_ISL_418675	GISAID	-	Homo Sapiens	Complete	United Kingdom / England	2020-03-16	Respiratory Virus Unit, Microbiology Services Colindale, Public Health England	2020-03-30	Respiratory Virus Unit, Microbiology Services Colindale, Public Health England
hCoV-19/England/20122088102/2020	EPI_ISL_418678	GISAID	-	Homo Sapiens	Complete	United Kingdom / England	2020-03-16	Respiratory Virus Unit, Microbiology Services Colindale, Public Health England	2020-03-30	Respiratory Virus Unit, Microbiology Services Colindale, Public Health England
hCoV-19/England/20124020802/2020	EPI_ISL_418702	GISAID	-	Homo Sapiens	Complete	United Kingdom / England	2020-03-16	Respiratory Virus Unit, Microbiology Services Colindale, Public Health England	2020-03-30	Respiratory Virus Unit, Microbiology Services Colindale, Public Health England
hCoV-19/England/20124034702/2020	EPI_ISL_418711	GISAID	-	Homo Sapiens	Complete	United Kingdom / England	2020-03-16	Respiratory Virus Unit, Microbiology Services Colindale, Public Health England	2020-03-30	Respiratory Virus Unit, Microbiology Services Colindale, Public Health England
hCoV-19/England/20124049402/2020	EPI_ISL_418723	GISAID	-	Homo Sapiens	Complete	United Kingdom / England	2020-03-16	Respiratory Virus Unit, Microbiology Services Colindale, Public Health England	2020-03-30	Respiratory Virus Unit, Microbiology Services Colindale, Public Health England
hCoV-19/USA/WA-UW301/2020	MT263384	GenBank	EPI_ISL_418869	Homo sapiens	Complete	United States / Washington	2020-03-16	-	2020-03-30	Laboratory Medicine, University of Washington, 1100 Fairview Ave N, PO Box 19024, E5-110, Seattle, WA 98109, USA
SARS-CoV-2/WA-UW305/human/2020/USA	MT263388	GenBank	EPI_ISL_418873	Homo sapiens	Complete	United States / WA	2020-03-16	-	2020-03-30	Laboratory Medicine, University of Washington, 1100 Fairview Ave N, PO Box 19024, E5-110, Seattle, WA 98109, USA
hCoV-19/USA/WA-UW307/2020	MT263390	GenBank	EPI_ISL_418875	Homo sapiens	Complete	United States / Washington	2020-03-16	-	2020-03-30	Laboratory Medicine, University of Washington, 1100 Fairview Ave N, PO Box 19024, E5-110, Seattle, WA 98109, USA
SARS-CoV-2/WA-UW308/human/2020/USA	MT263391	GenBank	EPI_ISL_418876	Homo sapiens	Complete	United States / WA	2020-03-16	-	2020-03-30	Laboratory Medicine, University of Washington, 1100 Fairview Ave N, PO Box 19024, E5-110, Seattle, WA 98109, USA
hCoV-19/USA/WA-UW322/2020	MT263402	GenBank	EPI_ISL_418889	Homo sapiens	Complete	United States / Washington	2020-03-16	-	2020-03-30	Laboratory Medicine, University of Washington, 1100 Fairview Ave N, PO Box 19024, E5-110, Seattle, WA 98109, USA
SARS-CoV-2/WA-UW323/human/2020/USA	MT263403	GenBank	EPI_ISL_418890	Homo sapiens	Complete	United States / WA	2020-03-16	-	2020-03-30	Laboratory Medicine, University of Washington, 1100 Fairview Ave N, PO Box 19024, E5-110, Seattle, WA 98109, USA
SARS-CoV-2/WA-UW325/human/2020/USA	MT263405	GenBank	EPI_ISL_418892	Homo sapiens	Complete	United States / WA	2020-03-16	-	2020-03-30	Laboratory Medicine, University of Washington, 1100 Fairview Ave N, PO Box 19024, E5-110, Seattle, WA 98109, USA
SARS-CoV-2/WA-UW330/human/2020/USA	MT263410	GenBank	EPI_ISL_418897	Homo sapiens	Complete	United States / WA	2020-03-16	-	2020-03-30	Laboratory Medicine, University of Washington, 1100 Fairview Ave N, PO Box 19024, E5-110, Seattle, WA 98109, USA
SARS-CoV-2/WA-UW332/human/2020/USA	MT263412	GenBank	EPI_ISL_418899	Homo sapiens	Complete	United States / WA	2020-03-16	-	2020-03-30	Laboratory Medicine, University of Washington, 1100 Fairview Ave N, PO Box 19024, E5-110, Seattle, WA 98109, USA
SARS-CoV-2/WA-UW333/human/2020/USA	MT263413	GenBank	EPI_ISL_418900	Homo sapiens	Complete	United States / WA	2020-03-16	-	2020-03-30	Laboratory Medicine, University of Washington, 1100 Fairview Ave N, PO Box 19024, E5-110, Seattle, WA 98109, USA
SARS-CoV-2/WA-UW336/human/2020/USA	MT263416	GenBank	EPI_ISL_418903	Homo sapiens	Complete	United States / WA	2020-03-16	-	2020-03-30	Laboratory Medicine, University of Washington, 1100 Fairview Ave N, PO Box 19024, E5-110, Seattle, WA 98109, USA
hCoV-19/USA/WA-UW337/2020	MT263417	GenBank	EPI_ISL_418904	Homo sapiens	Complete	United States / Washington	2020-03-16	-	2020-03-30	Laboratory Medicine, University of Washington, 1100 Fairview Ave N, PO Box 19024, E5-110, Seattle, WA 98109, USA
SARS-CoV-2/WA-UW338/human/2020/USA	MT263418	GenBank	EPI_ISL_418905	Homo sapiens	Complete	United States / WA	2020-03-16	-	2020-03-30	Laboratory Medicine, University of Washington, 1100 Fairview Ave N, PO Box 19024, E5-110, Seattle, WA 98109, USA
SARS-CoV-2/WA-UW339/human/2020/USA	MT263419	GenBank	EPI_ISL_418906	Homo sapiens	Complete	United States / WA	2020-03-16	-	2020-03-30	Laboratory Medicine, University of Washington, 1100 Fairview Ave N, PO Box 19024, E5-110, Seattle, WA 98109, USA
hCoV-19/USA/WA-UW340/2020	MT263420	GenBank	EPI_ISL_418907	Homo sapiens	Complete	United States / Washington	2020-03-16	-	2020-03-30	Laboratory Medicine, University of Washington, 1100 Fairview Ave N, PO Box 19024, E5-110, Seattle, WA 98109, USA
hCoV-19/USA/WA-UW341/2020	MT263421	GenBank	EPI_ISL_418908	Homo sapiens	Complete	United States / Washington	2020-03-16	-	2020-03-30	Laboratory Medicine, University of Washington, 1100 Fairview Ave N, PO Box 19024, E5-110, Seattle, WA 98109, USA
SARS-CoV-2/WA-UW342/human/2020/USA	MT263422	GenBank	EPI_ISL_418909	Homo sapiens	Complete	United States / WA	2020-03-16	-	2020-03-30	Laboratory Medicine, University of Washington, 1100 Fairview Ave N, PO Box 19024, E5-110, Seattle, WA 98109, USA
hCoV-19/USA/WA-UW343/2020	MT263423	GenBank	EPI_ISL_418910	Homo sapiens	Complete	United States / Washington	2020-03-16	-	2020-03-30	Laboratory Medicine, University of Washington, 1100 Fairview Ave N, PO Box 19024, E5-110, Seattle, WA 98109, USA
hCoV-19/USA/WA-UW344/2020	MT263424	GenBank	EPI_ISL_418911	Homo sapiens	Complete	United States / Washington	2020-03-16	-	2020-03-30	Laboratory Medicine, University of Washington, 1100 Fairview Ave N, PO Box 19024, E5-110, Seattle, WA 98109, USA
hCoV-19/USA/WA-UW345/2020	MT263425	GenBank	EPI_ISL_418912	Homo sapiens	Complete	United States / Washington	2020-03-16	-	2020-03-30	Laboratory Medicine, University of Washington, 1100 Fairview Ave N, PO Box 19024, E5-110, Seattle, WA 98109, USA
hCoV-19/USA/UNKNOWN-UW354/2020	MT263434	GenBank	EPI_ISL_418921	Homo sapiens	Complete	United States	2020-03-16	-	2020-03-30	Laboratory Medicine, University of Washington, 1100 Fairview Ave N, PO Box 19024, E5-110, Seattle, WA 98109, USA
hCoV-19/USA/WA-UW355/2020	MT263435	GenBank	EPI_ISL_418922	Homo sapiens	Complete	United States / Washington	2020-03-16	-	2020-03-30	Laboratory Medicine, University of Washington, 1100 Fairview Ave N, PO Box 19024, E5-110, Seattle, WA 98109, USA
hCoV-19/USA/WA-UW356/2020	MT263436	GenBank	EPI_ISL_418923	Homo sapiens	Complete	United States / Washington	2020-03-16	-	2020-03-30	Laboratory Medicine, University of Washington, 1100 Fairview Ave N, PO Box 19024, E5-110, Seattle, WA 98109, USA
hCoV-19/USA/WA-UW360/2020	MT263440	GenBank	EPI_ISL_418927	Homo sapiens	Complete	United States / Washington	2020-03-16	-	2020-03-30	Laboratory Medicine, University of Washington, 1100 Fairview Ave N, PO Box 19024, E5-110, Seattle, WA 98109, USA
hCoV-19/USA/WA-UW365/2020	MT263445	GenBank	EPI_ISL_418932	Homo sapiens	Complete	United States / Washington	2020-03-16	-	2020-03-30	Laboratory Medicine, University of Washington, 1100 Fairview Ave N, PO Box 19024, E5-110, Seattle, WA 98109, USA
SARS-CoV-2/WA-UW368/human/2020/USA	MT263448	GenBank	EPI_ISL_418935	Homo sapiens	Complete	United States / WA	2020-03-16	-	2020-03-30	Laboratory Medicine, University of Washington, 1100 Fairview Ave N, PO Box 19024, E5-110, Seattle, WA 98109, USA
SARS-CoV-2/WA-UW371/human/2020/USA	MT263451	GenBank	EPI_ISL_418938	Homo sapiens	Complete	United States / WA	2020-03-16	-	2020-03-30	Laboratory Medicine, University of Washington, 1100 Fairview Ave N, PO Box 19024, E5-110, Seattle, WA 98109, USA
hCoV-19/USA/WA-UW383/2020	MT263462	GenBank	EPI_ISL_418948	Homo sapiens	Complete	United States / Washington	2020-03-16	-	2020-03-30	Laboratory Medicine, University of Washington, 1100 Fairview Ave N, PO Box 19024, E5-110, Seattle, WA 98109, USA
SARS-CoV-2/WA-UW384/human/2020/USA	MT263463	GenBank	EPI_ISL_418949	Homo sapiens	Complete	United States / WA	2020-03-16	-	2020-03-30	Laboratory Medicine, University of Washington, 1100 Fairview Ave N, PO Box 19024, E5-110, Seattle, WA 98109, USA
SARS-CoV-2/WA-UW385/human/2020/USA	MT263464	GenBank	EPI_ISL_418950	Homo sapiens	Complete	United States / WA	2020-03-16	-	2020-03-30	Laboratory Medicine, University of Washington, 1100 Fairview Ave N, PO Box 19024, E5-110, Seattle, WA 98109, USA
SARS-CoV-2/WA-UW386/human/2020/USA	MT263465	GenBank	EPI_ISL_418951	Homo sapiens	Complete	United States / WA	2020-03-16	-	2020-03-30	Laboratory Medicine, University of Washington, 1100 Fairview Ave N, PO Box 19024, E5-110, Seattle, WA 98109, USA
SARS-CoV-2/WA-UW388/human/2020/USA	MT263467	GenBank	EPI_ISL_418953	Homo sapiens	Complete	United States / WA	2020-03-16	-	2020-03-30	Laboratory Medicine, University of Washington, 1100 Fairview Ave N, PO Box 19024, E5-110, Seattle, WA 98109, USA
SARS-CoV-2/human/HKG/case163_VM20009579/2020	MT270815	GenBank	-	Homo sapiens	Complete	China / Hong Kong	2020-03-16	-	2020-03-30	School of Public Health, The University of Hong Kong, 21 Sassoon Road, Pokfulam, Hong Kong
hCoV-19/England/SHEF-BFE06/2020	EPI_ISL_418295	GISAID	-	Homo Sapiens	Complete	United Kingdom / England / South Yorkshire	2020-03-17	Department of Infection, Immunity and Cardiovascular Disease, The Florey Institute, The Medical School, University of Sheffield	2020-03-30	Department of Infection, Immunity and Cardiovascular Disease, The Florey Institute, The Medical School, University of Sheffield
hCoV-19/France/ARA10170/2020	EPI_ISL_418420	GISAID	-	Homo Sapiens	Complete	France / ARA / Lyon	2020-03-17	CNR Virus des Infections Respiratoires - France SUD	2020-03-30	CNR Virus des Infections Respiratoires - France SUD
hCoV-19/France/ARA10184/2020	EPI_ISL_418422	GISAID	-	Homo Sapiens	Complete	France / ARA / Lyon	2020-03-17	CNR Virus des Infections Respiratoires - France SUD	2020-03-30	CNR Virus des Infections Respiratoires - France SUD
hCoV-19/France/ARA10188/2020	EPI_ISL_418423	GISAID	-	Homo Sapiens	Complete	France / ARA / Lyon	2020-03-17	CNR Virus des Infections Respiratoires - France SUD	2020-03-30	CNR Virus des Infections Respiratoires - France SUD
hCoV-19/France/ARA10189/2020	EPI_ISL_418424	GISAID	-	Homo Sapiens	Complete	France / ARA / Lyon	2020-03-17	CNR Virus des Infections Respiratoires - France SUD	2020-03-30	CNR Virus des Infections Respiratoires - France SUD
hCoV-19/France/ARA10192/2020	EPI_ISL_418425	GISAID	-	Homo Sapiens	Complete	France / ARA / Lyon	2020-03-17	CNR Virus des Infections Respiratoires - France SUD	2020-03-30	CNR Virus des Infections Respiratoires - France SUD
hCoV-19/France/ARA10251/2020	EPI_ISL_418426	GISAID	-	Homo Sapiens	Complete	France / ARA / Bourg-en-Bresse	2020-03-17	CNR Virus des Infections Respiratoires - France SUD	2020-03-30	CNR Virus des Infections Respiratoires - France SUD
hCoV-19/France/ARA10257/2020	EPI_ISL_418427	GISAID	-	Homo Sapiens	Complete	France / ARA / Saint-Priest	2020-03-17	CNR Virus des Infections Respiratoires - France SUD	2020-03-30	CNR Virus des Infections Respiratoires - France SUD
hCoV-19/France/ARA10282/2020	EPI_ISL_418428	GISAID	-	Homo Sapiens	Complete	France / ARA / Vienne	2020-03-17	CNR Virus des Infections Respiratoires - France SUD	2020-03-30	CNR Virus des Infections Respiratoires - France SUD
hCoV-19/Belgium/ULG-7500/2020	EPI_ISL_418632	GISAID	-	Homo Sapiens	Complete	Belgium / Liège	2020-03-17	GIGA Medical Genomics	2020-03-30	GIGA Medical Genomics
hCoV-19/Belgium/ULG-8532/2020	EPI_ISL_418635	GISAID	-	Homo Sapiens	Complete	Belgium / Liège	2020-03-17	GIGA Medical Genomics	2020-03-30	GIGA Medical Genomics
hCoV-19/England/20122119202/2020	EPI_ISL_418679	GISAID	-	Homo Sapiens	Complete	United Kingdom / England	2020-03-17	Respiratory Virus Unit, Microbiology Services Colindale, Public Health England	2020-03-30	Respiratory Virus Unit, Microbiology Services Colindale, Public Health England
hCoV-19/England/20122119302/2020	EPI_ISL_418680	GISAID	-	Homo Sapiens	Complete	United Kingdom / England	2020-03-17	Respiratory Virus Unit, Microbiology Services Colindale, Public Health England	2020-03-30	Respiratory Virus Unit, Microbiology Services Colindale, Public Health England
hCoV-19/England/20122119502/2020	EPI_ISL_418681	GISAID	-	Homo Sapiens	Complete	United Kingdom / England	2020-03-17	Respiratory Virus Unit, Microbiology Services Colindale, Public Health England	2020-03-30	Respiratory Virus Unit, Microbiology Services Colindale, Public Health England
hCoV-19/England/20124002002/2020	EPI_ISL_418687	GISAID	-	Homo Sapiens	Complete	United Kingdom / England	2020-03-17	Respiratory Virus Unit, Microbiology Services Colindale, Public Health England	2020-03-30	Respiratory Virus Unit, Microbiology Services Colindale, Public Health England
hCoV-19/England/20124003702/2020	EPI_ISL_418690	GISAID	-	Homo Sapiens	Complete	United Kingdom / England	2020-03-17	Respiratory Virus Unit, Microbiology Services Colindale, Public Health England	2020-03-30	Respiratory Virus Unit, Microbiology Services Colindale, Public Health England
hCoV-19/England/20124003902/2020	EPI_ISL_418691	GISAID	-	Homo Sapiens	Complete	United Kingdom / England	2020-03-17	Respiratory Virus Unit, Microbiology Services Colindale, Public Health England	2020-03-30	Respiratory Virus Unit, Microbiology Services Colindale, Public Health England
hCoV-19/England/20124004302/2020	EPI_ISL_418692	GISAID	-	Homo Sapiens	Complete	United Kingdom / England	2020-03-17	Respiratory Virus Unit, Microbiology Services Colindale, Public Health England	2020-03-30	Respiratory Virus Unit, Microbiology Services Colindale, Public Health England
hCoV-19/England/20124012702/2020	EPI_ISL_418698	GISAID	-	Homo Sapiens	Complete	United Kingdom / England	2020-03-17	Respiratory Virus Unit, Microbiology Services Colindale, Public Health England	2020-03-30	Respiratory Virus Unit, Microbiology Services Colindale, Public Health England
hCoV-19/England/20124013202/2020	EPI_ISL_418700	GISAID	-	Homo Sapiens	Complete	United Kingdom / England	2020-03-17	Respiratory Virus Unit, Microbiology Services Colindale, Public Health England	2020-03-30	Respiratory Virus Unit, Microbiology Services Colindale, Public Health England
hCoV-19/England/20124020402/2020	EPI_ISL_418701	GISAID	-	Homo Sapiens	Complete	United Kingdom / England	2020-03-17	Respiratory Virus Unit, Microbiology Services Colindale, Public Health England	2020-03-30	Respiratory Virus Unit, Microbiology Services Colindale, Public Health England
hCoV-19/England/20124021402/2020	EPI_ISL_418704	GISAID	-	Homo Sapiens	Complete	United Kingdom / England	2020-03-17	Respiratory Virus Unit, Microbiology Services Colindale, Public Health England	2020-03-30	Respiratory Virus Unit, Microbiology Services Colindale, Public Health England
hCoV-19/England/20124029802/2020	EPI_ISL_418706	GISAID	-	Homo Sapiens	Complete	United Kingdom / England	2020-03-17	Respiratory Virus Unit, Microbiology Services Colindale, Public Health England	2020-03-30	Respiratory Virus Unit, Microbiology Services Colindale, Public Health England
hCoV-19/England/20124030003/2020	EPI_ISL_418707	GISAID	-	Homo Sapiens	Complete	United Kingdom / England	2020-03-17	Respiratory Virus Unit, Microbiology Services Colindale, Public Health England	2020-03-30	Respiratory Virus Unit, Microbiology Services Colindale, Public Health England
hCoV-19/England/20124030802/2020	EPI_ISL_418708	GISAID	-	Homo Sapiens	Complete	United Kingdom / England	2020-03-17	Respiratory Virus Unit, Microbiology Services Colindale, Public Health England	2020-03-30	Respiratory Virus Unit, Microbiology Services Colindale, Public Health England
hCoV-19/England/20126012702/2020	EPI_ISL_418756	GISAID	-	Homo Sapiens	Complete	United Kingdom / England	2020-03-17	Respiratory Virus Unit, Microbiology Services Colindale, Public Health England	2020-03-30	Respiratory Virus Unit, Microbiology Services Colindale, Public Health England
hCoV-19/USA/WA-UW362/2020	MT263442	GenBank	EPI_ISL_418929	Homo sapiens	Complete	United States / Washington	2020-03-17	-	2020-03-30	Laboratory Medicine, University of Washington, 1100 Fairview Ave N, PO Box 19024, E5-110, Seattle, WA 98109, USA
hCoV-19/USA/WA-UW363/2020	MT263443	GenBank	EPI_ISL_418930	Homo sapiens	Complete	United States / Washington	2020-03-17	-	2020-03-30	Laboratory Medicine, University of Washington, 1100 Fairview Ave N, PO Box 19024, E5-110, Seattle, WA 98109, USA
hCoV-19/USA/WA-UW364/2020	MT263444	GenBank	EPI_ISL_418931	Homo sapiens	Complete	United States / Washington	2020-03-17	-	2020-03-30	Laboratory Medicine, University of Washington, 1100 Fairview Ave N, PO Box 19024, E5-110, Seattle, WA 98109, USA
hCoV-19/USA/WA-UW366/2020	MT263446	GenBank	EPI_ISL_418933	Homo sapiens	Complete	United States / Washington	2020-03-17	-	2020-03-30	Laboratory Medicine, University of Washington, 1100 Fairview Ave N, PO Box 19024, E5-110, Seattle, WA 98109, USA
hCoV-19/USA/WA-UW367/2020	MT263447	GenBank	EPI_ISL_418934	Homo sapiens	Complete	United States / Washington	2020-03-17	-	2020-03-30	Laboratory Medicine, University of Washington, 1100 Fairview Ave N, PO Box 19024, E5-110, Seattle, WA 98109, USA
hCoV-19/USA/WA-UW369/2020	MT263449	GenBank	EPI_ISL_418936	Homo sapiens	Complete	United States / Washington	2020-03-17	-	2020-03-30	Laboratory Medicine, University of Washington, 1100 Fairview Ave N, PO Box 19024, E5-110, Seattle, WA 98109, USA
hCoV-19/USA/WA-UW370/2020	MT263450	GenBank	EPI_ISL_418937	Homo sapiens	Complete	United States / Washington	2020-03-17	-	2020-03-30	Laboratory Medicine, University of Washington, 1100 Fairview Ave N, PO Box 19024, E5-110, Seattle, WA 98109, USA
SARS-CoV-2/WA-UW372/human/2020/USA	MT263452	GenBank	EPI_ISL_418939	Homo sapiens	Complete	United States / WA	2020-03-17	-	2020-03-30	Laboratory Medicine, University of Washington, 1100 Fairview Ave N, PO Box 19024, E5-110, Seattle, WA 98109, USA
hCoV-19/USA/WA-UW376/2020	MT263456	GenBank	EPI_ISL_418943	Homo sapiens	Complete	United States / Washington	2020-03-17	-	2020-03-30	Laboratory Medicine, University of Washington, 1100 Fairview Ave N, PO Box 19024, E5-110, Seattle, WA 98109, USA
SARS-CoV-2/WA-UW389/human/2020/USA	MT263468	GenBank	EPI_ISL_418954	Homo sapiens	Complete	United States / WA	2020-03-17	-	2020-03-30	Laboratory Medicine, University of Washington, 1100 Fairview Ave N, PO Box 19024, E5-110, Seattle, WA 98109, USA
hCoV-19/France/ARA10876/2020	EPI_ISL_418429	GISAID	-	Homo Sapiens	Complete	France / ARA / Lyon	2020-03-18	CNR Virus des Infections Respiratoires - France SUD	2020-03-30	CNR Virus des Infections Respiratoires - France SUD
hCoV-19/France/ARA10910/2020	EPI_ISL_418430	GISAID	-	Homo Sapiens	Complete	France / ARA / Lyon	2020-03-18	CNR Virus des Infections Respiratoires - France SUD	2020-03-30	CNR Virus des Infections Respiratoires - France SUD
hCoV-19/France/ARA11036/2020	EPI_ISL_418432	GISAID	-	Homo Sapiens	Complete	France / ARA / Lyon	2020-03-18	CNR Virus des Infections Respiratoires - France SUD	2020-03-30	CNR Virus des Infections Respiratoires - France SUD
hCoV-19/England/20124009602/2020	EPI_ISL_418696	GISAID	-	Homo Sapiens	Complete	United Kingdom / England	2020-03-18	Respiratory Virus Unit, Microbiology Services Colindale, Public Health England	2020-03-30	Respiratory Virus Unit, Microbiology Services Colindale, Public Health England
hCoV-19/England/20124036902/2020	EPI_ISL_418718	GISAID	-	Homo Sapiens	Complete	United Kingdom / England	2020-03-18	Respiratory Virus Unit, Microbiology Services Colindale, Public Health England	2020-03-30	Respiratory Virus Unit, Microbiology Services Colindale, Public Health England
hCoV-19/England/20124095502/2020	EPI_ISL_418729	GISAID	-	Homo Sapiens	Complete	United Kingdom / England	2020-03-18	Respiratory Virus Unit, Microbiology Services Colindale, Public Health England	2020-03-30	Respiratory Virus Unit, Microbiology Services Colindale, Public Health England
hCoV-19/England/20124101102/2020	EPI_ISL_418739	GISAID	-	Homo Sapiens	Complete	United Kingdom / England	2020-03-18	Respiratory Virus Unit, Microbiology Services Colindale, Public Health England	2020-03-30	Respiratory Virus Unit, Microbiology Services Colindale, Public Health England
hCoV-19/England/20126006802/2020	EPI_ISL_418749	GISAID	-	Homo Sapiens	Complete	United Kingdom / England	2020-03-18	Respiratory Virus Unit, Microbiology Services Colindale, Public Health England	2020-03-30	Respiratory Virus Unit, Microbiology Services Colindale, Public Health England
hCoV-19/England/20126007102/2020	EPI_ISL_418751	GISAID	-	Homo Sapiens	Complete	United Kingdom / England	2020-03-18	Respiratory Virus Unit, Microbiology Services Colindale, Public Health England	2020-03-30	Respiratory Virus Unit, Microbiology Services Colindale, Public Health England
hCoV-19/England/20126096602/2020	EPI_ISL_418770	GISAID	-	Homo Sapiens	Complete	United Kingdom / England	2020-03-18	Respiratory Virus Unit, Microbiology Services Colindale, Public Health England	2020-03-30	Respiratory Virus Unit, Microbiology Services Colindale, Public Health England
hCoV-19/Belgium/ULG-7773/2020	EPI_ISL_418629	GISAID	-	Homo Sapiens	Complete	Belgium / Liège	2020-03-19	GIGA Medical Genomics	2020-03-30	GIGA Medical Genomics
hCoV-19/Belgium/ULG-8595/2020	EPI_ISL_418634	GISAID	-	Homo Sapiens	Complete	Belgium / Liège	2020-03-19	GIGA Medical Genomics	2020-03-30	GIGA Medical Genomics
hCoV-19/Belgium/ULG-8634/2020	EPI_ISL_418640	GISAID	-	Homo Sapiens	Complete	Belgium / Liège	2020-03-19	GIGA Medical Genomics	2020-03-30	GIGA Medical Genomics
hCoV-19/Belgium/ULG-9572/2020	EPI_ISL_418646	GISAID	-	Homo Sapiens	Complete	Belgium / Liège	2020-03-19	GIGA Medical Genomics	2020-03-30	GIGA Medical Genomics
hCoV-19/Canada/ON_PHL3670/2020	EPI_ISL_418328	GISAID	-	Homo Sapiens	Complete	Canada / Ontario	2020-03-20	Public Health Ontario Laboratories	2020-03-30	Public Health Ontario Laboratories
hCoV-19/Canada/ON_PHL3380/2020	EPI_ISL_418350	GISAID	-	Homo Sapiens	Complete	Canada / Ontario	2020-03-20	Public Health Ontario Laboratories	2020-03-30	Public Health Ontario Laboratories
hCoV-19/Belgium/ULG-9558/2020	EPI_ISL_418645	GISAID	-	Homo Sapiens	Complete	Belgium / Liège	2020-03-21	GIGA Medical Genomics	2020-03-30	GIGA Medical Genomics
hCoV-19/Belgium/ULG-9618/2020	EPI_ISL_418648	GISAID	-	Homo Sapiens	Complete	Belgium / Liège	2020-03-22	GIGA Medical Genomics	2020-03-30	GIGA Medical Genomics
hCoV-19/Belgium/ULG-9620/2020	EPI_ISL_418650	GISAID	-	Homo Sapiens	Complete	Belgium / Liège	2020-03-22	GIGA Medical Genomics	2020-03-30	GIGA Medical Genomics
hCoV-19/Belgium/ULG-9694/2020	EPI_ISL_418654	GISAID	-	Homo Sapiens	Complete	Belgium / Liège	2020-03-22	GIGA Medical Genomics	2020-03-30	GIGA Medical Genomics
hCoV-19/Belgium/ULG-9714/2020	EPI_ISL_418655	GISAID	-	Homo Sapiens	Complete	Belgium / Liège	2020-03-22	GIGA Medical Genomics	2020-03-30	GIGA Medical Genomics
hCoV-19/Belgium/ULG-9715/2020	EPI_ISL_418656	GISAID	-	Homo Sapiens	Complete	Belgium / Liège	2020-03-22	GIGA Medical Genomics	2020-03-30	GIGA Medical Genomics
hCoV-19/Belgium/ULG-9716/2020	EPI_ISL_418657	GISAID	-	Homo Sapiens	Complete	Belgium / Liège	2020-03-22	GIGA Medical Genomics	2020-03-30	GIGA Medical Genomics
hCoV-19/Belgium/ULG-9725/2020	EPI_ISL_418659	GISAID	-	Homo Sapiens	Complete	Belgium / Liège	2020-03-22	GIGA Medical Genomics	2020-03-30	GIGA Medical Genomics
hCoV-19/Belgium/ULG-9739/2020	EPI_ISL_418663	GISAID	-	Homo Sapiens	Complete	Belgium / Liège	2020-03-22	GIGA Medical Genomics	2020-03-30	GIGA Medical Genomics
hCoV-19/England/SHEF-BFFA9/2020	EPI_ISL_418317	GISAID	-	Homo Sapiens	Complete	United Kingdom / England / South Yorkshire	2020-03-23	Department of Infection, Immunity and Cardiovascular Disease, The Florey Institute, The Medical School, University of Sheffield	2020-03-30	Department of Infection, Immunity and Cardiovascular Disease, The Florey Institute, The Medical School, University of Sheffield
hCoV-19/England/SHEF-BFE9D/2020	EPI_ISL_418302	GISAID	-	Homo Sapiens	Complete	United Kingdom / England / South Yorkshire	2020-03-24	Department of Infection, Immunity and Cardiovascular Disease, The Florey Institute, The Medical School, University of Sheffield	2020-03-30	Department of Infection, Immunity and Cardiovascular Disease, The Florey Institute, The Medical School, University of Sheffield
hCoV-19/England/SHEF-BFEBB/2020	EPI_ISL_418304	GISAID	-	Homo Sapiens	Complete	United Kingdom / England / Derbyshire	2020-03-24	Department of Infection, Immunity and Cardiovascular Disease, The Florey Institute, The Medical School, University of Sheffield	2020-03-30	Department of Infection, Immunity and Cardiovascular Disease, The Florey Institute, The Medical School, University of Sheffield
hCoV-19/England/SHEF-BFF03/2020	EPI_ISL_418307	GISAID	-	Homo Sapiens	Complete	United Kingdom / England / Derbyshire	2020-03-24	Department of Infection, Immunity and Cardiovascular Disease, The Florey Institute, The Medical School, University of Sheffield	2020-03-30	Department of Infection, Immunity and Cardiovascular Disease, The Florey Institute, The Medical School, University of Sheffield
hCoV-19/England/SHEF-BFF6D/2020	EPI_ISL_418313	GISAID	-	Homo Sapiens	Complete	United Kingdom / England / Derbyshire	2020-03-24	Department of Infection, Immunity and Cardiovascular Disease, The Florey Institute, The Medical School, University of Sheffield	2020-03-30	Department of Infection, Immunity and Cardiovascular Disease, The Florey Institute, The Medical School, University of Sheffield
SARS-CoV-2/WA-UW324/human/2020/USA	MT263404	GenBank	EPI_ISL_418891	Homo sapiens	Complete	United States / WA	2020-03-24	-	2020-03-30	Laboratory Medicine, University of Washington, 1100 Fairview Ave N, PO Box 19024, E5-110, Seattle, WA 98109, USA
SARS-CoV-2/WA-UW380/human/2020/USA	MT263459	GenBank	-	Homo sapiens	Complete	United States / WA	2020-03-24	-	2020-03-30	Laboratory Medicine, University of Washington, 1100 Fairview Ave N, PO Box 19024, E5-110, Seattle, WA 98109, USA
hCoV-19/England/SHEF-BFEAC/2020	EPI_ISL_418303	GISAID	-	Homo Sapiens	Complete	United Kingdom / England / Derbyshire	2020-03-25	Department of Infection, Immunity and Cardiovascular Disease, The Florey Institute, The Medical School, University of Sheffield	2020-03-30	Department of Infection, Immunity and Cardiovascular Disease, The Florey Institute, The Medical School, University of Sheffield
hCoV-19/England/SHEF-BFED9/2020	EPI_ISL_418305	GISAID	-	Homo Sapiens	Complete	United Kingdom / England / South Yorkshire	2020-03-25	Department of Infection, Immunity and Cardiovascular Disease, The Florey Institute, The Medical School, University of Sheffield	2020-03-30	Department of Infection, Immunity and Cardiovascular Disease, The Florey Institute, The Medical School, University of Sheffield
hCoV-19/England/SHEF-BFEE8/2020	EPI_ISL_418306	GISAID	-	Homo Sapiens	Complete	United Kingdom / England / South Yorkshire	2020-03-25	Department of Infection, Immunity and Cardiovascular Disease, The Florey Institute, The Medical School, University of Sheffield	2020-03-30	Department of Infection, Immunity and Cardiovascular Disease, The Florey Institute, The Medical School, University of Sheffield
hCoV-19/England/SHEF-BFFB8/2020	EPI_ISL_418318	GISAID	-	Homo Sapiens	Complete	United Kingdom / England / South Yorkshire	2020-03-25	Department of Infection, Immunity and Cardiovascular Disease, The Florey Institute, The Medical School, University of Sheffield	2020-03-30	Department of Infection, Immunity and Cardiovascular Disease, The Florey Institute, The Medical School, University of Sheffield
hCoV-19/England/SHEF-BFFD6/2020	EPI_ISL_418320	GISAID	-	Homo Sapiens	Complete	United Kingdom / England / South Yorkshire	2020-03-25	Department of Infection, Immunity and Cardiovascular Disease, The Florey Institute, The Medical School, University of Sheffield	2020-03-30	Department of Infection, Immunity and Cardiovascular Disease, The Florey Institute, The Medical School, University of Sheffield
hCoV-19/Belgium/ULG-6649/2020	EPI_ISL_418631	GISAID	-	Homo Sapiens	Complete	Belgium / Liège	2020-04-03	GIGA Medical Genomics	2020-03-30	GIGA Medical Genomics
hCoV-19/Belgium/ULG-9634/2020	EPI_ISL_418651	GISAID	-	Homo Sapiens	Complete	Belgium / Liège	2020-04-04	GIGA Medical Genomics	2020-03-30	GIGA Medical Genomics
hCoV-19/Belgium/ULG-9647/2020	EPI_ISL_418653	GISAID	-	Homo Sapiens	Complete	Belgium / Liège	2020-04-05	GIGA Medical Genomics	2020-03-30	GIGA Medical Genomics
hCoV-19/Belgium/ULG-9735/2020	EPI_ISL_418661	GISAID	-	Homo Sapiens	Complete	Belgium / Liège	2020-04-05	GIGA Medical Genomics	2020-03-30	GIGA Medical Genomics
hCoV-19/Belgium/ULG-9741/2020	EPI_ISL_418664	GISAID	-	Homo Sapiens	Complete	Belgium / Liège	2020-04-05	GIGA Medical Genomics	2020-03-30	GIGA Medical Genomics
hCoV-19/Belgium/ULG-6972/2020/P1	EPI_ISL_418624	GISAID	-	Homo Sapiens	Complete	Belgium / Liège	2020-04-06	GIGA Medical Genomics	2020-03-30	GIGA Medical Genomics
hCoV-19/Belgium/ULG-9732/2020	EPI_ISL_418660	GISAID	-	Homo Sapiens	Complete	Belgium / Liège	2020-05-14	GIGA Medical Genomics	2020-03-30	GIGA Medical Genomics
hCoV-19/Hong Kong/Case36_07022020/2020	EPI_ISL_418815	GISAID	-	Homo Sapiens	Complete	China / Hong Kong	2020-02-09	Department of Health Technology and Informatics, Faculty of Health and Social Science, The Hong Kong Polytechnic University	2020-03-31	Department of Health Technology and Informatics, Faculty of Health and Social Science, The Hong Kong Polytechnic University
hCoV-19/Australia/QLDID922/2020	EPI_ISL_418799	GISAID	-	Homo Sapiens	Complete	Australia / Queensland / Brisbane	2020-02-28	Public Health Virology Laboratory	2020-03-31	Public Health Virology Laboratory
hCoV-19/Belgium/CG-030158/2020	EPI_ISL_418987	GISAID	-	Homo Sapiens	Complete	Belgium / Eupen	2020-03-01	KU Leuven, Clinical and Epidemiological Virology	2020-03-31	KU Leuven, Clinical and Epidemiological Virology
hCoV-19/Canada/BC_4078583/2020	EPI_ISL_418824	GISAID	-	Homo Sapiens	Complete	Canada / British Columbia	2020-03-03	BCCDC Public Health Laboratory	2020-03-31	BCCDC Public Health Laboratory
hCoV-19/Belgium/RT-030460/2020	EPI_ISL_418989	GISAID	-	Homo Sapiens	Complete	Belgium / Vorst	2020-03-04	KU Leuven, Clinical and Epidemiological Virology	2020-03-31	KU Leuven, Clinical and Epidemiological Virology
hCoV-19/Belgium/GL-030546/2020	EPI_ISL_418792	GISAID	-	Homo Sapiens	Complete	Belgium / Houthalen-Helchteren	2020-03-05	KU Leuven, Clinical and Epidemiological Virology	2020-03-31	KU Leuven, Clinical and Epidemiological Virology
hCoV-19/Belgium/VDLH-030548/2020/P2	EPI_ISL_418796	GISAID	-	Homo Sapiens	Complete	Belgium / Kalmthout	2020-03-05	KU Leuven, Clinical and Epidemiological Virology	2020-03-31	KU Leuven, Clinical and Epidemiological Virology
hCoV-19/Belgium/VDLH-030548/2020/P1	EPI_ISL_418797	GISAID	-	Homo Sapiens	Complete	Belgium / Kalmthout	2020-03-05	KU Leuven, Clinical and Epidemiological Virology	2020-03-31	KU Leuven, Clinical and Epidemiological Virology
hCoV-19/Belgium/GS-030549/2020	EPI_ISL_418798	GISAID	-	Homo Sapiens	Complete	Belgium / Chaineux	2020-03-05	KU Leuven, Clinical and Epidemiological Virology	2020-03-31	KU Leuven, Clinical and Epidemiological Virology
hCoV-19/Belgium/BG-030551/2020	EPI_ISL_418806	GISAID	-	Homo Sapiens	Complete	Belgium / Beersel	2020-03-05	KU Leuven, Clinical and Epidemiological Virology	2020-03-31	KU Leuven, Clinical and Epidemiological Virology
hCoV-19/Canada/BC_8159203/2020	EPI_ISL_418848	GISAID	-	Homo Sapiens	Complete	Canada / British Columbia	2020-03-05	BCCDC Public Health Laboratory	2020-03-31	BCCDC Public Health Laboratory
hCoV-19/Belgium/VS-030542/2020	EPI_ISL_418863	GISAID	-	Homo Sapiens	Complete	Belgium / Komen	2020-03-05	KU Leuven, Clinical and Epidemiological Virology	2020-03-31	KU Leuven, Clinical and Epidemiological Virology
hCoV-19/Belgium/VHRA-030644/2020	EPI_ISL_418794	GISAID	-	Homo Sapiens	Complete	Belgium / Nevele	2020-03-06	KU Leuven, Clinical and Epidemiological Virology	2020-03-31	KU Leuven, Clinical and Epidemiological Virology
hCoV-19/Belgium/NKR-030645/2020	EPI_ISL_418795	GISAID	-	Homo Sapiens	Complete	Belgium / Ganshoren	2020-03-06	KU Leuven, Clinical and Epidemiological Virology	2020-03-31	KU Leuven, Clinical and Epidemiological Virology
hCoV-19/Belgium/VPE-030650/2020	EPI_ISL_418805	GISAID	-	Homo Sapiens	Complete	Belgium / Deinze	2020-03-06	KU Leuven, Clinical and Epidemiological Virology	2020-03-31	KU Leuven, Clinical and Epidemiological Virology
hCoV-19/Canada/BC_1318414/2020	EPI_ISL_418818	GISAID	-	Homo Sapiens	Complete	Canada / British Columbia	2020-03-06	BCCDC Public Health Laboratory	2020-03-31	BCCDC Public Health Laboratory
hCoV-19/Belgium/VRAR-030643/2020	EPI_ISL_418981	GISAID	-	Homo Sapiens	Complete	Belgium / Merelbeke	2020-03-06	KU Leuven, Clinical and Epidemiological Virology	2020-03-31	KU Leuven, Clinical and Epidemiological Virology
hCoV-19/Canada/BC_8718874/2020	EPI_ISL_418852	GISAID	-	Homo Sapiens	Complete	Canada / British Columbia	2020-03-07	BCCDC Public Health Laboratory	2020-03-31	BCCDC Public Health Laboratory
hCoV-19/Canada/BC_3808524/2020	EPI_ISL_418819	GISAID	-	Homo Sapiens	Complete	Canada / British Columbia	2020-03-09	BCCDC Public Health Laboratory	2020-03-31	BCCDC Public Health Laboratory
hCoV-19/Canada/BC_3842755/2020	EPI_ISL_418820	GISAID	-	Homo Sapiens	Complete	Canada / British Columbia	2020-03-09	BCCDC Public Health Laboratory	2020-03-31	BCCDC Public Health Laboratory
hCoV-19/Canada/BC_3989992/2020	EPI_ISL_418823	GISAID	-	Homo Sapiens	Complete	Canada / British Columbia	2020-03-09	BCCDC Public Health Laboratory	2020-03-31	BCCDC Public Health Laboratory
hCoV-19/Canada/BC_4799711/2020	EPI_ISL_418830	GISAID	-	Homo Sapiens	Complete	Canada / British Columbia	2020-03-09	BCCDC Public Health Laboratory	2020-03-31	BCCDC Public Health Laboratory
hCoV-19/Belgium/HAA-030953/2020	EPI_ISL_418982	GISAID	-	Homo Sapiens	Complete	Belgium / Oevel	2020-03-09	KU Leuven, Clinical and Epidemiological Virology	2020-03-31	KU Leuven, Clinical and Epidemiological Virology
hCoV-19/Belgium/DWAEE-030954/2020	EPI_ISL_418983	GISAID	-	Homo Sapiens	Complete	Belgium / Asse	2020-03-09	KU Leuven, Clinical and Epidemiological Virology	2020-03-31	KU Leuven, Clinical and Epidemiological Virology
hCoV-19/Belgium/BG-030955/2020	EPI_ISL_418984	GISAID	-	Homo Sapiens	Complete	Belgium / Kaulile	2020-03-09	KU Leuven, Clinical and Epidemiological Virology	2020-03-31	KU Leuven, Clinical and Epidemiological Virology
hCoV-19/Belgium/LT-030956/2020	EPI_ISL_418985	GISAID	-	Homo Sapiens	Complete	Belgium / Ellezelles	2020-03-09	KU Leuven, Clinical and Epidemiological Virology	2020-03-31	KU Leuven, Clinical and Epidemiological Virology
hCoV-19/Belgium/SS-031047/2020	EPI_ISL_418793	GISAID	-	Homo Sapiens	Complete	Belgium / Zonhoven	2020-03-10	KU Leuven, Clinical and Epidemiological Virology	2020-03-31	KU Leuven, Clinical and Epidemiological Virology
hCoV-19/Belgium/Human/CS-031052/2020	EPI_ISL_418800	GISAID	-	Homo Sapiens	Complete	Belgium / Gierle	2020-03-10	KU Leuven, Clinical and Epidemiological Virology	2020-03-31	KU Leuven, Clinical and Epidemiological Virology
hCoV-19/Canada/BC_3968175/2020	EPI_ISL_418821	GISAID	-	Homo Sapiens	Complete	Canada / British Columbia	2020-03-10	BCCDC Public Health Laboratory	2020-03-31	BCCDC Public Health Laboratory
hCoV-19/Canada/BC_3972884/2020	EPI_ISL_418822	GISAID	-	Homo Sapiens	Complete	Canada / British Columbia	2020-03-10	BCCDC Public Health Laboratory	2020-03-31	BCCDC Public Health Laboratory
hCoV-19/Canada/BC_4118226/2020	EPI_ISL_418825	GISAID	-	Homo Sapiens	Complete	Canada / British Columbia	2020-03-10	BCCDC Public Health Laboratory	2020-03-31	BCCDC Public Health Laboratory
hCoV-19/Canada/BC_4122951/2020	EPI_ISL_418826	GISAID	-	Homo Sapiens	Complete	Canada / British Columbia	2020-03-10	BCCDC Public Health Laboratory	2020-03-31	BCCDC Public Health Laboratory
hCoV-19/Canada/BC_4540462/2020	EPI_ISL_418829	GISAID	-	Homo Sapiens	Complete	Canada / British Columbia	2020-03-10	BCCDC Public Health Laboratory	2020-03-31	BCCDC Public Health Laboratory
hCoV-19/Canada/BC_6004567/2020	EPI_ISL_418836	GISAID	-	Homo Sapiens	Complete	Canada / British Columbia	2020-03-10	BCCDC Public Health Laboratory	2020-03-31	BCCDC Public Health Laboratory
hCoV-19/Canada/BC_6129127/2020	EPI_ISL_418837	GISAID	-	Homo Sapiens	Complete	Canada / British Columbia	2020-03-10	BCCDC Public Health Laboratory	2020-03-31	BCCDC Public Health Laboratory
hCoV-19/Canada/BC_6489864/2020	EPI_ISL_418839	GISAID	-	Homo Sapiens	Complete	Canada / British Columbia	2020-03-10	BCCDC Public Health Laboratory	2020-03-31	BCCDC Public Health Laboratory
hCoV-19/Canada/BC_0443574/2020	EPI_ISL_418816	GISAID	-	Homo Sapiens	Complete	Canada / British Columbia	2020-03-11	BCCDC Public Health Laboratory	2020-03-31	BCCDC Public Health Laboratory
hCoV-19/Canada/BC_5275718/2020	EPI_ISL_418831	GISAID	-	Homo Sapiens	Complete	Canada / British Columbia	2020-03-11	BCCDC Public Health Laboratory	2020-03-31	BCCDC Public Health Laboratory
hCoV-19/Canada/BC_5282984/2020	EPI_ISL_418832	GISAID	-	Homo Sapiens	Complete	Canada / British Columbia	2020-03-11	BCCDC Public Health Laboratory	2020-03-31	BCCDC Public Health Laboratory
hCoV-19/Canada/BC_5306970/2020	EPI_ISL_418833	GISAID	-	Homo Sapiens	Complete	Canada / British Columbia	2020-03-11	BCCDC Public Health Laboratory	2020-03-31	BCCDC Public Health Laboratory
hCoV-19/Canada/BC_5522039/2020	EPI_ISL_418834	GISAID	-	Homo Sapiens	Complete	Canada / British Columbia	2020-03-11	BCCDC Public Health Laboratory	2020-03-31	BCCDC Public Health Laboratory
hCoV-19/Canada/BC_5979789/2020	EPI_ISL_418835	GISAID	-	Homo Sapiens	Complete	Canada / British Columbia	2020-03-11	BCCDC Public Health Laboratory	2020-03-31	BCCDC Public Health Laboratory
hCoV-19/Canada/BC_6981299/2020	EPI_ISL_418841	GISAID	-	Homo Sapiens	Complete	Canada / British Columbia	2020-03-11	BCCDC Public Health Laboratory	2020-03-31	BCCDC Public Health Laboratory
hCoV-19/Canada/BC_6997898/2020	EPI_ISL_418842	GISAID	-	Homo Sapiens	Complete	Canada / British Columbia	2020-03-11	BCCDC Public Health Laboratory	2020-03-31	BCCDC Public Health Laboratory
hCoV-19/Canada/BC_7515663/2020	EPI_ISL_418845	GISAID	-	Homo Sapiens	Complete	Canada / British Columbia	2020-03-11	BCCDC Public Health Laboratory	2020-03-31	BCCDC Public Health Laboratory
hCoV-19/Canada/BC_8894200/2020	EPI_ISL_418853	GISAID	-	Homo Sapiens	Complete	Canada / British Columbia	2020-03-11	BCCDC Public Health Laboratory	2020-03-31	BCCDC Public Health Laboratory
hCoV-19/Canada/BC_8896915/2020	EPI_ISL_418854	GISAID	-	Homo Sapiens	Complete	Canada / British Columbia	2020-03-11	BCCDC Public Health Laboratory	2020-03-31	BCCDC Public Health Laboratory
hCoV-19/Canada/BC_8897642/2020	EPI_ISL_418855	GISAID	-	Homo Sapiens	Complete	Canada / British Columbia	2020-03-11	BCCDC Public Health Laboratory	2020-03-31	BCCDC Public Health Laboratory
hCoV-19/USA/UT-00023/2020	EPI_ISL_418965	GISAID	-	Homo Sapiens	Complete	United States / Utah	2020-03-11	Utah Public Health Laboratory	2020-03-31	Utah Public Health Laboratory
hCoV-19/USA/UT-00025/2020	EPI_ISL_418967	GISAID	-	Homo Sapiens	Complete	United States / Utah	2020-03-11	Utah Public Health Laboratory	2020-03-31	Utah Public Health Laboratory
hCoV-19/Canada/NB_6/2020	EPI_ISL_418811	GISAID	-	Homo Sapiens	Complete	Canada / NB	2020-03-12	National Microbiology Laboratory	2020-03-31	National Microbiology Laboratory
hCoV-19/Canada/MB_8/2020	EPI_ISL_418812	GISAID	-	Homo Sapiens	Complete	Canada / MB	2020-03-12	National Microbiology Laboratory	2020-03-31	National Microbiology Laboratory
hCoV-19/Canada/BC_6404889/2020	EPI_ISL_418838	GISAID	-	Homo Sapiens	Complete	Canada / British Columbia	2020-03-12	BCCDC Public Health Laboratory	2020-03-31	BCCDC Public Health Laboratory
hCoV-19/Canada/BC_7277381/2020	EPI_ISL_418843	GISAID	-	Homo Sapiens	Complete	Canada / British Columbia	2020-03-12	BCCDC Public Health Laboratory	2020-03-31	BCCDC Public Health Laboratory
hCoV-19/Canada/BC_7553799/2020	EPI_ISL_418846	GISAID	-	Homo Sapiens	Complete	Canada / British Columbia	2020-03-12	BCCDC Public Health Laboratory	2020-03-31	BCCDC Public Health Laboratory
hCoV-19/Canada/BC_8150537/2020	EPI_ISL_418847	GISAID	-	Homo Sapiens	Complete	Canada / British Columbia	2020-03-12	BCCDC Public Health Laboratory	2020-03-31	BCCDC Public Health Laboratory
hCoV-19/Canada/MB_10/2020	EPI_ISL_418813	GISAID	-	Homo Sapiens	Complete	Canada / MB	2020-03-13	National Microbiology Laboratory	2020-03-31	National Microbiology Laboratory
hCoV-19/Canada/NS_13/2020	EPI_ISL_418814	GISAID	-	Homo Sapiens	Complete	Canada / NS	2020-03-13	National Microbiology Laboratory	2020-03-31	National Microbiology Laboratory
hCoV-19/Canada/BC_0554880/2020	EPI_ISL_418817	GISAID	-	Homo Sapiens	Complete	Canada / British Columbia	2020-03-13	BCCDC Public Health Laboratory	2020-03-31	BCCDC Public Health Laboratory
hCoV-19/Canada/BC_8486790/2020	EPI_ISL_418849	GISAID	-	Homo Sapiens	Complete	Canada / British Columbia	2020-03-13	BCCDC Public Health Laboratory	2020-03-31	BCCDC Public Health Laboratory
hCoV-19/Canada/BC_8622445/2020	EPI_ISL_418851	GISAID	-	Homo Sapiens	Complete	Canada / British Columbia	2020-03-13	BCCDC Public Health Laboratory	2020-03-31	BCCDC Public Health Laboratory
hCoV-19/Canada/BC_9345042/2020	EPI_ISL_418856	GISAID	-	Homo Sapiens	Complete	Canada / British Columbia	2020-03-13	BCCDC Public Health Laboratory	2020-03-31	BCCDC Public Health Laboratory
hCoV-19/Canada/BC_9345715/2020	EPI_ISL_418857	GISAID	-	Homo Sapiens	Complete	Canada / British Columbia	2020-03-13	BCCDC Public Health Laboratory	2020-03-31	BCCDC Public Health Laboratory
hCoV-19/Canada/BC_9446031/2020	EPI_ISL_418858	GISAID	-	Homo Sapiens	Complete	Canada / British Columbia	2020-03-13	BCCDC Public Health Laboratory	2020-03-31	BCCDC Public Health Laboratory
hCoV-19/Australia/QLDID923/2020	EPI_ISL_418801	GISAID	-	Homo Sapiens	Complete	Australia / Queensland / Brisbane	2020-03-14	Public Health Virology Laboratory	2020-03-31	Public Health Virology Laboratory
hCoV-19/USA/UT-00022/2020	EPI_ISL_418964	GISAID	-	Homo Sapiens	Complete	United States / Utah	2020-03-14	Utah Public Health Laboratory	2020-03-31	Utah Public Health Laboratory
hCoV-19/Spain/VH000001133/2020	EPI_ISL_418860	GISAID	-	Homo Sapiens	Complete	Spain / Barcelona	2020-03-15	Hospital Universitari Vall d'Hebron (HUVH) - Vall d'Hebron Research Institute (VHIR)	2020-03-31	Hospital Universitari Vall d'Hebron (HUVH) - Vall d'Hebron Research Institute (VHIR)
hCoV-19/USA/VA-DCLS-0001/2020	EPI_ISL_418864	GISAID	-	Homo Sapiens	Complete	United States / Virginia	2020-03-17	VA DCLS	2020-03-31	VA DCLS
hCoV-19/USA/VA-DCLS-0002/2020	EPI_ISL_418956	GISAID	-	Homo Sapiens	Complete	United States / Virginia	2020-03-17	Virginia Division of Consolidated Laboratories	2020-03-31	Virginia Division of Consolidated Laboratories
hCoV-19/USA/NY-NYUMC26/2020	EPI_ISL_418972	GISAID	-	Homo Sapiens	Complete	United States / New York / Manhattan	2020-03-17	Department of Pathology and Medicine, New York University School of Medicine	2020-03-31	Department of Pathology and Medicine, New York University School of Medicine
hCoV-19/USA/NY-NYUMC27/2020	EPI_ISL_418973	GISAID	-	Homo Sapiens	Complete	United States / New York / Manhattan	2020-03-17	Department of Pathology and Medicine, New York University School of Medicine	2020-03-31	Department of Pathology and Medicine, New York University School of Medicine
hCoV-19/USA/NY-NYUMC28/2020	EPI_ISL_418974	GISAID	-	Homo Sapiens	Complete	United States / New York / Manhattan	2020-03-17	Department of Pathology and Medicine, New York University School of Medicine	2020-03-31	Department of Pathology and Medicine, New York University School of Medicine
hCoV-19/USA/NY-NYUMC30/2020	EPI_ISL_418976	GISAID	-	Homo Sapiens	Complete	United States / New York / Manhattan	2020-03-17	Department of Pathology and Medicine, New York University School of Medicine	2020-03-31	Department of Pathology and Medicine, New York University School of Medicine
hCoV-19/USA/NY-NYUMC31/2020	EPI_ISL_418977	GISAID	-	Homo Sapiens	Complete	United States / New York / Manhattan	2020-03-17	Department of Pathology and Medicine, New York University School of Medicine	2020-03-31	Department of Pathology and Medicine, New York University School of Medicine
hCoV-19/USA/NY-NYUMC32/2020	EPI_ISL_418978	GISAID	-	Homo Sapiens	Complete	United States / New York / Manhattan	2020-03-17	Department of Pathology and Medicine, New York University School of Medicine	2020-03-31	Department of Pathology and Medicine, New York University School of Medicine
hCoV-19/USA/NY-NYUMC34/2020	EPI_ISL_418980	GISAID	-	Homo Sapiens	Complete	United States / New York / Manhattan	2020-03-17	Department of Pathology and Medicine, New York University School of Medicine	2020-03-31	Department of Pathology and Medicine, New York University School of Medicine
hCoV-19/Australia/QLDID924/2020	EPI_ISL_418802	GISAID	-	Homo Sapiens	Complete	Australia / Queensland / Gold Coast	2020-03-18	Public Health Virology Laboratory	2020-03-31	Public Health Virology Laboratory
hCoV-19/Australia/QLDID925/2020	EPI_ISL_418803	GISAID	-	Homo Sapiens	Complete	Australia / Queensland / Sunshine Coast	2020-03-18	Public Health Virology Laboratory	2020-03-31	Public Health Virology Laboratory
hCoV-19/Australia/QLDID926/2020	EPI_ISL_418804	GISAID	-	Homo Sapiens	Complete	Australia / Queensland / Sunshine Coast	2020-03-18	Public Health Virology Laboratory	2020-03-31	Public Health Virology Laboratory
hCoV-19/Australia/QLDID927/2020	EPI_ISL_418807	GISAID	-	Homo Sapiens	Complete	Australia / Queensland / Brisbane	2020-03-19	Public Health Virology Laboratory	2020-03-31	Public Health Virology Laboratory
hCoV-19/Australia/QLDID928/2020	EPI_ISL_418808	GISAID	-	Homo Sapiens	Complete	Australia / Queensland / Brisbane	2020-03-19	Public Health Virology Laboratory	2020-03-31	Public Health Virology Laboratory
hCoV-19/Spain/VH198152683/2020	EPI_ISL_418861	GISAID	-	Homo Sapiens	Complete	Spain / Barcelona	2020-03-24	Hospital Universitari Vall d'Hebron (HUVH) - Vall d'Hebron Research Institute (VHIR)	2020-03-31	Hospital Universitari Vall d'Hebron (HUVH) - Vall d'Hebron Research Institute (VHIR)
hCoV-19/Singapore/15/2020	EPI_ISL_418996	GISAID	-	Homo Sapiens	Complete	Singapore	2020-01-27	National Public Health Laboratory, National Centre for Infectious Diseases	2020-04-01	National Public Health Laboratory, National Centre for Infectious Diseases
hCoV-19/Singapore/20/2020	EPI_ISL_418993	GISAID	-	Homo Sapiens	Complete	Singapore	2020-01-29	National Public Health Laboratory, National Centre for Infectious Diseases	2020-04-01	National Public Health Laboratory, National Centre for Infectious Diseases
hCoV-19/Singapore/3Clin/2020	EPI_ISL_418994	GISAID	-	Homo Sapiens	Complete	Singapore	2020-01-29	National Public Health Laboratory, National Centre for Infectious Diseases	2020-04-01	National Public Health Laboratory, National Centre for Infectious Diseases
hCoV-19/Hangzhou/ZJU-010/2020	EPI_ISL_418990	GISAID	-	Homo Sapiens	Complete	China / Hangzhou	2020-02-03	State Key Laboratory for Diagnosis and Treatment of Infectious Diseases, National Clinical Research Center for Infectious Diseases, First Affiliated Hospital, Zhejiang University School of Medicine, Hangzhou, China 310003	2020-04-01	State Key Laboratory for Diagnosis and Treatment of Infectious Diseases, National Clinical Research Center for Infectious Diseases, First Affiliated Hospital, Zhejiang University School of Medicine, Hangzhou, China 310003
hCoV-19/Hangzhou/ZJU-011/2020	EPI_ISL_418991	GISAID	-	Homo Sapiens	Complete	China / Hangzhou	2020-02-04	State Key Laboratory for Diagnosis and Treatment of Infectious Diseases, National Clinical Research Center for Infectious Diseases, First Affiliated Hospital, Zhejiang University School of Medicine, Hangzhou, China 310003	2020-04-01	State Key Laboratory for Diagnosis and Treatment of Infectious Diseases, National Clinical Research Center for Infectious Diseases, First Affiliated Hospital, Zhejiang University School of Medicine, Hangzhou, China 310003
hCoV-19/Singapore/17/2020	EPI_ISL_418992	GISAID	-	Homo Sapiens	Complete	Singapore	2020-02-10	National Public Health Laboratory, National Centre for Infectious Diseases	2020-04-01	National Public Health Laboratory, National Centre for Infectious Diseases
hCoV-19/Hong Kong/HKPU39-3001/2020	EPI_ISL_419214	GISAID	-	Homo Sapiens	Complete	China / Hong Kong	2020-02-10	Department of Health Technology and Informatics, Faculty of Health and Social Science, The Hong Kong Polytechnic University	2020-04-01	Department of Health Technology and Informatics, Faculty of Health and Social Science, The Hong Kong Polytechnic University
hCoV-19/Hong Kong/HKPU40-2801/2020	EPI_ISL_419215	GISAID	-	Homo Sapiens	Complete	China / Hong Kong	2020-02-10	Department of Health Technology and Informatics, Faculty of Health and Social Science, The Hong Kong Polytechnic University	2020-04-01	Department of Health Technology and Informatics, Faculty of Health and Social Science, The Hong Kong Polytechnic University
hCoV-19/Hong Kong/HKPU41-0802/2020	EPI_ISL_419216	GISAID	-	Homo Sapiens	Complete	China / Hong Kong	2020-02-10	Department of Health Technology and Informatics, Faculty of Health and Social Science, The Hong Kong Polytechnic University	2020-04-01	Department of Health Technology and Informatics, Faculty of Health and Social Science, The Hong Kong Polytechnic University
hCoV-19/Hong Kong/HKPU48-0202/2020	EPI_ISL_419222	GISAID	-	Homo Sapiens	Complete	China / Hong Kong	2020-02-11	Department of Health Technology and Informatics, Faculty of Health and Social Science, The Hong Kong Polytechnic University	2020-04-01	Department of Health Technology and Informatics, Faculty of Health and Social Science, The Hong Kong Polytechnic University
hCoV-19/Singapore/21/2020	EPI_ISL_419000	GISAID	-	Homo Sapiens	Complete	Singapore	2020-02-13	National Public Health Laboratory, National Centre for Infectious Diseases	2020-04-01	National Public Health Laboratory, National Centre for Infectious Diseases
hCoV-19/Hong Kong/HKPU52-3101/2020	EPI_ISL_419224	GISAID	-	Homo Sapiens	Complete	China / Hong Kong	2020-02-13	Department of Health Technology and Informatics, Faculty of Health and Social Science, The Hong Kong Polytechnic University	2020-04-01	Department of Health Technology and Informatics, Faculty of Health and Social Science, The Hong Kong Polytechnic University
hCoV-19/Hong Kong/HKPU54-0302/2020	EPI_ISL_419226	GISAID	-	Homo Sapiens	Complete	China / Hong Kong	2020-02-13	Department of Health Technology and Informatics, Faculty of Health and Social Science, The Hong Kong Polytechnic University	2020-04-01	Department of Health Technology and Informatics, Faculty of Health and Social Science, The Hong Kong Polytechnic University
hCoV-19/Singapore/14Clin/2020	EPI_ISL_418998	GISAID	-	Homo Sapiens	Complete	Singapore	2020-02-14	National Public Health Laboratory, National Centre for Infectious Diseases	2020-04-01	National Public Health Laboratory, National Centre for Infectious Diseases
hCoV-19/Hong Kong/HKPU60-0802/2020	EPI_ISL_419228	GISAID	-	Homo Sapiens	Complete	China / Hong Kong	2020-02-17	Department of Health Technology and Informatics, Faculty of Health and Social Science, The Hong Kong Polytechnic University	2020-04-01	Department of Health Technology and Informatics, Faculty of Health and Social Science, The Hong Kong Polytechnic University
hCoV-19/Hong Kong/HKPU63-1402/2020	EPI_ISL_419231	GISAID	-	Homo Sapiens	Complete	China / Hong Kong	2020-02-19	Department of Health Technology and Informatics, Faculty of Health and Social Science, The Hong Kong Polytechnic University	2020-04-01	Department of Health Technology and Informatics, Faculty of Health and Social Science, The Hong Kong Polytechnic University
hCoV-19/Hong Kong/HKPU64-1202/2020	EPI_ISL_419232	GISAID	-	Homo Sapiens	Complete	China / Hong Kong	2020-02-19	Department of Health Technology and Informatics, Faculty of Health and Social Science, The Hong Kong Polytechnic University	2020-04-01	Department of Health Technology and Informatics, Faculty of Health and Social Science, The Hong Kong Polytechnic University
hCoV-19/Hong Kong/HKPU83-1702/2020	EPI_ISL_419247	GISAID	-	Homo Sapiens	Complete	China / Hong Kong	2020-02-24	Department of Health Technology and Informatics, Faculty of Health and Social Science, The Hong Kong Polytechnic University	2020-04-01	Department of Health Technology and Informatics, Faculty of Health and Social Science, The Hong Kong Polytechnic University
hCoV-19/Hong Kong/HKPU89-2502/2020	EPI_ISL_419250	GISAID	-	Homo Sapiens	Complete	China / Hong Kong	2020-02-26	Department of Health Technology and Informatics, Faculty of Health and Social Science, The Hong Kong Polytechnic University	2020-04-01	Department of Health Technology and Informatics, Faculty of Health and Social Science, The Hong Kong Polytechnic University
hCoV-19/Singapore/12Clin/2020	EPI_ISL_418995	GISAID	-	Homo Sapiens	Complete	Singapore	2020-02-28	National Public Health Laboratory, National Centre for Infectious Diseases	2020-04-01	National Public Health Laboratory, National Centre for Infectious Diseases
hCoV-19/Singapore/18/2020	EPI_ISL_418999	GISAID	-	Homo Sapiens	Complete	Singapore	2020-03-01	National Public Health Laboratory, National Centre for Infectious Diseases	2020-04-01	National Public Health Laboratory, National Centre for Infectious Diseases
hCov-19/Israel/ISR_IT0320/2020	EPI_ISL_419210	GISAID	-	Homo Sapiens	Complete	Israel / Ramat Gan	2020-03-01	Israel Institute for Biological Research	2020-04-01	Israel Institute for Biological Research
hCoV-19/Singapore/19/2020	EPI_ISL_419001	GISAID	-	Homo Sapiens	Complete	Singapore	2020-03-02	National Public Health Laboratory, National Centre for Infectious Diseases	2020-04-01	National Public Health Laboratory, National Centre for Infectious Diseases
hCoV-19/Spain/LaRioja201575/2020	EPI_ISL_419234	GISAID	-	Homo Sapiens	Complete	Spain / LaRioja	2020-03-03	Instituto de Salud Carlos III	2020-04-01	Instituto de Salud Carlos III
hCoV-19/Spain/PaisVasco201607/2020	EPI_ISL_419240	GISAID	-	Homo Sapiens	Complete	Spain / Basque Country	2020-03-03	Instituto de Salud Carlos III	2020-04-01	Instituto de Salud Carlos III
hCoV-19/Spain/Canarias201495/2020	EPI_ISL_419233	GISAID	-	Homo Sapiens	Complete	Spain / Canary Islands	2020-03-04	Instituto de Salud Carlos III	2020-04-01	Instituto de Salud Carlos III
hCoV-19/Spain/Andalucia201617/2020	EPI_ISL_419230	GISAID	-	Homo Sapiens	Complete	Spain / Andalusia	2020-03-05	Instituto de Salud Carlos III	2020-04-01	Instituto de Salud Carlos III
hCoV-19/Spain/PaisVasco201493/2020	EPI_ISL_419238	GISAID	-	Homo Sapiens	Complete	Spain / Basque Country	2020-03-05	Instituto de Salud Carlos III	2020-04-01	Instituto de Salud Carlos III
hCoV-19/Spain/Madrid201706/2020	EPI_ISL_419235	GISAID	-	Homo Sapiens	Complete	Spain / Madrid	2020-03-07	Instituto de Salud Carlos III	2020-04-01	Instituto de Salud Carlos III
hCoV-19/Spain/Madrid201738/2020	EPI_ISL_419237	GISAID	-	Homo Sapiens	Complete	Spain / Madrid	2020-03-07	Instituto de Salud Carlos III	2020-04-01	Instituto de Salud Carlos III
hCoV-19/USA/VA-DCLS-0008/2020	EPI_ISL_419260	GISAID	-	Homo Sapiens	Complete	United States / Virginia	2020-03-08	Division of Consolidated Laboratory Services	2020-04-01	Division of Consolidated Laboratory Services
hCoV-19/USA/VA-DCLS-0009/2020	EPI_ISL_419261	GISAID	-	Homo Sapiens	Complete	United States / Virginia	2020-03-09	Division of Consolidated Laboratory Services	2020-04-01	Division of Consolidated Laboratory Services
hCoV-19/USA/VA-DCLS-0010/2020	EPI_ISL_419262	GISAID	-	Homo Sapiens	Complete	United States / Virginia	2020-03-09	Division of Consolidated Laboratory Services	2020-04-01	Division of Consolidated Laboratory Services
hCoV-19/USA/VA-DCLS-0011/2020	EPI_ISL_419263	GISAID	-	Homo Sapiens	Complete	United States / Virginia	2020-03-10	Division of Consolidated Laboratory Services	2020-04-01	Division of Consolidated Laboratory Services
hCoV-19/USA/VA-DCLS-0005/2020	EPI_ISL_419256	GISAID	-	Homo Sapiens	Complete	United States / Virginia	2020-03-16	Division of Consolidated Laboratory Services	2020-04-01	Division of Consolidated Laboratory Services
hCoV-19/France/ARA10552/2020	EPI_ISL_419168	GISAID	-	Homo Sapiens	Complete	France / ARA / Valence	2020-03-17	CNR Virus des Infections Respiratoires - France SUD	2020-04-01	CNR Virus des Infections Respiratoires - France SUD
hCoV-19/France/ARA11980/2020	EPI_ISL_419174	GISAID	-	Homo Sapiens	Complete	France / ARA / Macon	2020-03-20	CNR Virus des Infections Respiratoires - France SUD	2020-04-01	CNR Virus des Infections Respiratoires - France SUD
hCoV-19/Belgium/UGent-12/2020	EPI_ISL_419264	GISAID	-	Homo Sapiens	Complete	Belgium / Ghent	2020-03-20	Onderzoeksgroep Virologie	2020-04-01	Onderzoeksgroep Virologie
hCoV-19/France/ARA11939/2020	EPI_ISL_419169	GISAID	-	Homo Sapiens	Complete	France / ARA / Lyon	2020-03-21	CNR Virus des Infections Respiratoires - France SUD	2020-04-01	CNR Virus des Infections Respiratoires - France SUD
hCoV-19/France/ARA11943/2020	EPI_ISL_419170	GISAID	-	Homo Sapiens	Complete	France / ARA / Lyon	2020-03-21	CNR Virus des Infections Respiratoires - France SUD	2020-04-01	CNR Virus des Infections Respiratoires - France SUD
hCoV-19/France/ARA11949/2020	EPI_ISL_419171	GISAID	-	Homo Sapiens	Complete	France / ARA / Lyon	2020-03-21	CNR Virus des Infections Respiratoires - France SUD	2020-04-01	CNR Virus des Infections Respiratoires - France SUD
hCoV-19/France/ARA11950/2020	EPI_ISL_419172	GISAID	-	Homo Sapiens	Complete	France / ARA / Lyon	2020-03-21	CNR Virus des Infections Respiratoires - France SUD	2020-04-01	CNR Virus des Infections Respiratoires - France SUD
hCoV-19/France/ARA11952/2020	EPI_ISL_419173	GISAID	-	Homo Sapiens	Complete	France / ARA / Lyon	2020-03-21	CNR Virus des Infections Respiratoires - France SUD	2020-04-01	CNR Virus des Infections Respiratoires - France SUD
hCoV-19/France/ARA11995/2020	EPI_ISL_419175	GISAID	-	Homo Sapiens	Complete	France / ARA / Macon	2020-03-21	CNR Virus des Infections Respiratoires - France SUD	2020-04-01	CNR Virus des Infections Respiratoires - France SUD
hCoV-19/France/ARA11997/2020	EPI_ISL_419176	GISAID	-	Homo Sapiens	Complete	France / ARA / Macon	2020-03-21	CNR Virus des Infections Respiratoires - France SUD	2020-04-01	CNR Virus des Infections Respiratoires - France SUD
hCoV-19/France/ARA12125/2020	EPI_ISL_419177	GISAID	-	Homo Sapiens	Complete	France / ARA / Lyon	2020-03-22	CNR Virus des Infections Respiratoires - France SUD	2020-04-01	CNR Virus des Infections Respiratoires - France SUD
hCoV-19/France/ARA12217/2020	EPI_ISL_419178	GISAID	-	Homo Sapiens	Complete	France / ARA / Lyon	2020-03-22	CNR Virus des Infections Respiratoires - France SUD	2020-04-01	CNR Virus des Infections Respiratoires - France SUD
hCoV-19/France/ARA12222/2020	EPI_ISL_419179	GISAID	-	Homo Sapiens	Complete	France / ARA / Lyon	2020-03-22	CNR Virus des Infections Respiratoires - France SUD	2020-04-01	CNR Virus des Infections Respiratoires - France SUD
hCoV-19/France/ARA12238/2020	EPI_ISL_419180	GISAID	-	Homo Sapiens	Complete	France / ARA / Lyon	2020-03-22	CNR Virus des Infections Respiratoires - France SUD	2020-04-01	CNR Virus des Infections Respiratoires - France SUD
hCoV-19/France/ARA12249/2020	EPI_ISL_419181	GISAID	-	Homo Sapiens	Complete	France / ARA / Lyon	2020-03-22	CNR Virus des Infections Respiratoires - France SUD	2020-04-01	CNR Virus des Infections Respiratoires - France SUD
hCoV-19/France/ARA12250/2020	EPI_ISL_419182	GISAID	-	Homo Sapiens	Complete	France / ARA / Lyon	2020-03-22	CNR Virus des Infections Respiratoires - France SUD	2020-04-01	CNR Virus des Infections Respiratoires - France SUD
hCoV-19/France/ARA12253/2020	EPI_ISL_419183	GISAID	-	Homo Sapiens	Complete	France / ARA / Bourg-en-Bresse	2020-03-22	CNR Virus des Infections Respiratoires - France SUD	2020-04-01	CNR Virus des Infections Respiratoires - France SUD
hCoV-19/France/ARA12260/2020	EPI_ISL_419184	GISAID	-	Homo Sapiens	Complete	France / ARA / Lyon	2020-03-22	CNR Virus des Infections Respiratoires - France SUD	2020-04-01	CNR Virus des Infections Respiratoires - France SUD
hCoV-19/France/ARA12264/2020	EPI_ISL_419185	GISAID	-	Homo Sapiens	Complete	France / ARA / Bourg-en-Bresse	2020-03-22	CNR Virus des Infections Respiratoires - France SUD	2020-04-01	CNR Virus des Infections Respiratoires - France SUD
hCoV-19/France/ARA12265/2020	EPI_ISL_419186	GISAID	-	Homo Sapiens	Complete	France / ARA / Bourg-en-Bresse	2020-03-22	CNR Virus des Infections Respiratoires - France SUD	2020-04-01	CNR Virus des Infections Respiratoires - France SUD
hCoV-19/France/ARA12269/2020	EPI_ISL_419187	GISAID	-	Homo Sapiens	Complete	France / ARA / Macon	2020-03-22	CNR Virus des Infections Respiratoires - France SUD	2020-04-01	CNR Virus des Infections Respiratoires - France SUD
hCoV-19/France/ARA12270/2020	EPI_ISL_419188	GISAID	-	Homo Sapiens	Complete	France / ARA / Macon	2020-03-22	CNR Virus des Infections Respiratoires - France SUD	2020-04-01	CNR Virus des Infections Respiratoires - France SUD
hCoV-19/Italy/INMI6/2020	EPI_ISL_419254	GISAID	-	Homo Sapiens	Complete	Italy / Rome	2020-03-23	Laboratory of Virology, INMI Lazzaro Spallanzani IRCCS	2020-04-01	Laboratory of Virology, INMI Lazzaro Spallanzani IRCCS
hCoV-19/Italy/INMI7/2020	EPI_ISL_419255	GISAID	-	Homo Sapiens	Complete	Italy / Rome	2020-03-23	INMI Lazzaro Spallanzani IRCCS	2020-04-01	INMI Lazzaro Spallanzani IRCCS
hCoV-19/Belgium/UGent-11/2020	EPI_ISL_419259	GISAID	-	Homo Sapiens	Complete	Belgium / Ghent	2020-03-24	Onderzoeksgroep Virologie	2020-04-01	Onderzoeksgroep Virologie
hCoV-19/Belgium/UGent-6/2020	EPI_ISL_419265	GISAID	-	Homo Sapiens	Complete	Belgium / Ghent	2020-03-24	Onderzoeksgroep Virologie	2020-04-01	Onderzoeksgroep Virologie
hCoV-19/Belgium/UGent-4/2020	EPI_ISL_419266	GISAID	-	Homo Sapiens	Complete	Belgium / Ghent	2020-03-24	Onderzoeksgroep Virologie	2020-04-01	Onderzoeksgroep Virologie
SARS-CoV-2/ISR_JP0320/human/2020/ISR	MT276597	GenBank	-	Homo sapiens	Complete	Israel	2020-02-01	-	2020-04-02	Biochemistry and Molecular Biology, Israel Institute for Biological Research, Reuven 24, Ness Ziona 74100, Israel
SARS-CoV-2/CA_2602/human/2020/USA	MT276324	GenBank	-	Homo sapiens	Complete	United States / CA	2020-02-26	-	2020-04-02	Division of Viral Diseases, Centers for Disease Control and Prevention, 1600 Clifton Rd NE, Atlanta, GA 30033, USA
SARS-CoV-2/WA_5030/human/2020/USA	MT276325	GenBank	-	Homo sapiens	Complete	United States / WA	2020-02-27	-	2020-04-02	Division of Viral Diseases, Centers for Disease Control and Prevention, 1600 Clifton Rd NE, Atlanta, GA 30033, USA
SARS-CoV-2/OR_2656/human/2020/USA	MT276328	GenBank	-	Homo sapiens	Complete	United States / OR	2020-02-27	-	2020-04-02	Division of Viral Diseases, Centers for Disease Control and Prevention, 1600 Clifton Rd NE, Atlanta, GA 30033, USA
hCoV-19/USA/RI_0520/2020	EPI_ISL_419553	GISAID	-	Homo Sapiens	Complete	United States / Rhode Island	2020-02-28	Pathogen Discovery, Respiratory Viruses Branch, Division of Viral Diseases, Centers for Disease Control and Prevention	2020-04-02	Pathogen Discovery, Respiratory Viruses Branch, Division of Viral Diseases, Centers for Disease Control and Prevention
hCoV-19/USA/FL_5125/2020	EPI_ISL_419559	GISAID	-	Homo Sapiens	Complete	United States / Florida	2020-02-28	Pathogen Discovery, Respiratory Viruses Branch, Division of Viral Diseases, Centers for Disease Control and Prevention	2020-04-02	Pathogen Discovery, Respiratory Viruses Branch, Division of Viral Diseases, Centers for Disease Control and Prevention
SARS-CoV-2/human/USA/FL_5091/2020	EPI_ISL_419560	GenBank	MT276330	Homo sapiens	Complete	United States / FL	2020-02-28	Pathogen Discovery, Respiratory Viruses Branch, Division of Viral Diseases, Centers for Disease Control and Prevention	2020-04-02	Division of Viral Diseases, Centers for Disease Control and Prevention, 1600 Clifton Rd NE, Atlanta, GA 30033, USA
hCoV-19/USA/GA_2741/2020	EPI_ISL_419556	GISAID	-	Homo Sapiens	Complete	United States / Georgia	2020-02-29	Pathogen Discovery, Respiratory Viruses Branch, Division of Viral Diseases, Centers for Disease Control and Prevention	2020-04-02	Pathogen Discovery, Respiratory Viruses Branch, Division of Viral Diseases, Centers for Disease Control and Prevention
hCoV-19/USA/GA_2742/2020	EPI_ISL_419557	GISAID	-	Homo Sapiens	Complete	United States / Georgia	2020-02-29	Pathogen Discovery, Respiratory Viruses Branch, Division of Viral Diseases, Centers for Disease Control and Prevention	2020-04-02	Pathogen Discovery, Respiratory Viruses Branch, Division of Viral Diseases, Centers for Disease Control and Prevention
hCoV-19/USA/TX_2020/2020	MT276331	GISAID	-	Homo Sapiens	Complete	United States / Texas	2020-02-29	Pathogen Discovery, Respiratory Viruses Branch, Division of Viral Diseases, Centers for Disease Control and Prevention	2020-04-02	Pathogen Discovery, Respiratory Viruses Branch, Division of Viral Diseases, Centers for Disease Control and Prevention
hCoV-19/Luxembourg/LNS0641910/2020	EPI_ISL_419566	GISAID	-	Homo Sapiens	Complete	Luxembourg	2020-03-05	Laboratoire National de Santé, Microbiology, Epidemiology and Microbial Genomics	2020-04-02	Laboratoire National de Santé, Microbiology, Epidemiology and Microbial Genomics
hCoV-19/Japan/P1/2020	EPI_ISL_419296	GISAID	-	Homo Sapiens	Complete	Japan / Kochi	2020-03-08	Pathogen Genomics Center, National Institute of Infectious Diseases	2020-04-02	Pathogen Genomics Center, National Institute of Infectious Diseases
hCoV-19/Luxembourg/LNS2614631/2020	EPI_ISL_419578	GISAID	-	Homo Sapiens	Complete	Luxembourg	2020-03-08	Laboratoire National de Santé, Microbiology, Epidemiology and Microbial Genomics	2020-04-02	Laboratoire National de Santé, Microbiology, Epidemiology and Microbial Genomics
SARS-CoV-2/human/HKG/case113_VM2003179/2020	MT276600	GenBank	-	Homo sapiens	Complete	China / Hong Kong	2020-03-08	-	2020-04-02	School of Public Health, The University of Hong Kong, 21 Sassoon Road, Pokfulam, Hong Kong
hCoV-19/Japan/P3-1/2020	EPI_ISL_419299	GISAID	-	Homo Sapiens	Complete	Japan / Ishikawa	2020-03-09	Pathogen Genomics Center, National Institute of Infectious Diseases	2020-04-02	Pathogen Genomics Center, National Institute of Infectious Diseases
hCoV-19/Japan/P2-1/2020	EPI_ISL_419297	GISAID	-	Homo Sapiens	Complete	Japan / Chiba	2020-03-10	Pathogen Genomics Center, National Institute of Infectious Diseases	2020-04-02	Pathogen Genomics Center, National Institute of Infectious Diseases
hCoV-19/Japan/P2-2/2020	EPI_ISL_419298	GISAID	-	Homo Sapiens	Complete	Japan / Chiba	2020-03-10	Pathogen Genomics Center, National Institute of Infectious Diseases	2020-04-02	Pathogen Genomics Center, National Institute of Infectious Diseases
hCoV-19/Japan/P4-1/2020	EPI_ISL_419301	GISAID	-	Homo Sapiens	Complete	Japan / Saitama	2020-03-11	Pathogen Genomics Center, National Institute of Infectious Diseases	2020-04-02	Pathogen Genomics Center, National Institute of Infectious Diseases
hCoV-19/Luxembourg/LNS1874423/2020	EPI_ISL_419573	GISAID	-	Homo Sapiens	Complete	Luxembourg	2020-03-11	Laboratoire National de Santé, Microbiology, Epidemiology and Microbial Genomics	2020-04-02	Laboratoire National de Santé, Microbiology, Epidemiology and Microbial Genomics
hCoV-19/Luxembourg/LNS4691488/2020	EPI_ISL_419587	GISAID	-	Homo Sapiens	Complete	Luxembourg	2020-03-11	Laboratoire National de Santé, Microbiology, Epidemiology and Microbial Genomics	2020-04-02	Laboratoire National de Santé, Microbiology, Epidemiology and Microbial Genomics
hCoV-19/Luxembourg/LNS5032431/2020	EPI_ISL_419590	GISAID	-	Homo Sapiens	Complete	Luxembourg	2020-03-11	Laboratoire National de Santé, Microbiology, Epidemiology and Microbial Genomics	2020-04-02	Laboratoire National de Santé, Microbiology, Epidemiology and Microbial Genomics
hCoV-19/Luxembourg/LNS9862689/2020	EPI_ISL_419606	GISAID	-	Homo Sapiens	Complete	Luxembourg	2020-03-11	Laboratoire National de Santé, Microbiology, Epidemiology and Microbial Genomics	2020-04-02	Laboratoire National de Santé, Microbiology, Epidemiology and Microbial Genomics
hCoV-19/Japan/P4-2/2020	EPI_ISL_419302	GISAID	-	Homo Sapiens	Complete	Japan / Saitama	2020-03-12	Pathogen Genomics Center, National Institute of Infectious Diseases	2020-04-02	Pathogen Genomics Center, National Institute of Infectious Diseases
hCoV-19/Japan/P4-3/2020	EPI_ISL_419303	GISAID	-	Homo Sapiens	Complete	Japan / Saitama	2020-03-12	Pathogen Genomics Center, National Institute of Infectious Diseases	2020-04-02	Pathogen Genomics Center, National Institute of Infectious Diseases
hCoV-19/Japan/P5-1/2020	EPI_ISL_419309	GISAID	-	Homo Sapiens	Complete	Japan / Chiba	2020-03-12	Pathogen Genomics Center, National Institute of Infectious Diseases	2020-04-02	Pathogen Genomics Center, National Institute of Infectious Diseases
hCoV-19/Luxembourg/LNS0156959/2020	EPI_ISL_419563	GISAID	-	Homo Sapiens	Complete	Luxembourg	2020-03-12	Laboratoire National de Santé, Microbiology, Epidemiology and Microbial Genomics	2020-04-02	Laboratoire National de Santé, Microbiology, Epidemiology and Microbial Genomics
hCoV-19/Luxembourg/LNS1234709/2020	EPI_ISL_419570	GISAID	-	Homo Sapiens	Complete	Luxembourg	2020-03-12	Laboratoire National de Santé, Microbiology, Epidemiology and Microbial Genomics	2020-04-02	Laboratoire National de Santé, Microbiology, Epidemiology and Microbial Genomics
hCoV-19/Luxembourg/LNS2907333/2020	EPI_ISL_419580	GISAID	-	Homo Sapiens	Complete	Luxembourg	2020-03-12	Laboratoire National de Santé, Microbiology, Epidemiology and Microbial Genomics	2020-04-02	Laboratoire National de Santé, Microbiology, Epidemiology and Microbial Genomics
hCoV-19/Luxembourg/LNS7753431/2020	EPI_ISL_419595	GISAID	-	Homo Sapiens	Complete	Luxembourg	2020-03-12	Laboratoire National de Santé, Microbiology, Epidemiology and Microbial Genomics	2020-04-02	Laboratoire National de Santé, Microbiology, Epidemiology and Microbial Genomics
hCoV-19/Luxembourg/LNS7866283/2020	EPI_ISL_419596	GISAID	-	Homo Sapiens	Complete	Luxembourg	2020-03-12	Laboratoire National de Santé, Microbiology, Epidemiology and Microbial Genomics	2020-04-02	Laboratoire National de Santé, Microbiology, Epidemiology and Microbial Genomics
hCoV-19/Luxembourg/LNS9324837/2020	EPI_ISL_419602	GISAID	-	Homo Sapiens	Complete	Luxembourg	2020-03-12	Laboratoire National de Santé, Microbiology, Epidemiology and Microbial Genomics	2020-04-02	Laboratoire National de Santé, Microbiology, Epidemiology and Microbial Genomics
hCoV-19/Japan/P5-2/2020	EPI_ISL_419310	GISAID	-	Homo Sapiens	Complete	Japan / Chiba	2020-03-13	Pathogen Genomics Center, National Institute of Infectious Diseases	2020-04-02	Pathogen Genomics Center, National Institute of Infectious Diseases
hCoV-19/Japan/P5-3/2020	EPI_ISL_419311	GISAID	-	Homo Sapiens	Complete	Japan / Chiba	2020-03-13	Pathogen Genomics Center, National Institute of Infectious Diseases	2020-04-02	Pathogen Genomics Center, National Institute of Infectious Diseases
hCoV-19/USA/MN64-MDH64/2020	EPI_ISL_419392	GISAID	-	Homo Sapiens	Complete	United States / Minnesota	2020-03-13	Minnesota Department of Health, Public Health Laboratory	2020-04-02	Minnesota Department of Health, Public Health Laboratory
hCoV-19/Luxembourg/LNS3156434/2020	EPI_ISL_419582	GISAID	-	Homo Sapiens	Complete	Luxembourg	2020-03-13	Laboratoire National de Santé, Microbiology, Epidemiology and Microbial Genomics	2020-04-02	Laboratoire National de Santé, Microbiology, Epidemiology and Microbial Genomics
hCoV-19/Luxembourg/LNS3711853/2020	EPI_ISL_419584	GISAID	-	Homo Sapiens	Complete	Luxembourg	2020-03-13	Laboratoire National de Santé, Microbiology, Epidemiology and Microbial Genomics	2020-04-02	Laboratoire National de Santé, Microbiology, Epidemiology and Microbial Genomics
hCoV-19/Luxembourg/LNS9080444/2020	EPI_ISL_419600	GISAID	-	Homo Sapiens	Complete	Luxembourg	2020-03-13	Laboratoire National de Santé, Microbiology, Epidemiology and Microbial Genomics	2020-04-02	Laboratoire National de Santé, Microbiology, Epidemiology and Microbial Genomics
hCoV-19/USA/MN60-MDH60/2020	EPI_ISL_419388	GISAID	-	Homo Sapiens	Complete	United States / Minnesota	2020-03-14	Minnesota Department of Health, Public Health Laboratory	2020-04-02	Minnesota Department of Health, Public Health Laboratory
hCoV-19/USA/MN62-MDH62/2020	EPI_ISL_419390	GISAID	-	Homo Sapiens	Complete	United States / Minnesota	2020-03-14	Minnesota Department of Health, Public Health Laboratory	2020-04-02	Minnesota Department of Health, Public Health Laboratory
hCoV-19/USA/MN63-MDH63/2020	EPI_ISL_419391	GISAID	-	Homo Sapiens	Complete	United States / Minnesota	2020-03-14	Minnesota Department of Health, Public Health Laboratory	2020-04-02	Minnesota Department of Health, Public Health Laboratory
hCoV-19/USA/MN65-MDH65/2020	EPI_ISL_419393	GISAID	-	Homo Sapiens	Complete	United States / Minnesota	2020-03-14	Minnesota Department of Health, Public Health Laboratory	2020-04-02	Minnesota Department of Health, Public Health Laboratory
hCoV-19/USA/MN66-MDH66/2020	EPI_ISL_419394	GISAID	-	Homo Sapiens	Complete	United States / Minnesota	2020-03-14	Minnesota Department of Health, Public Health Laboratory	2020-04-02	Minnesota Department of Health, Public Health Laboratory
hCoV-19/USA/MN67-MDH67/2020	EPI_ISL_419395	GISAID	-	Homo Sapiens	Complete	United States / Minnesota	2020-03-14	Minnesota Department of Health, Public Health Laboratory	2020-04-02	Minnesota Department of Health, Public Health Laboratory
hCoV-19/USA/MN68-MDH68/2020	EPI_ISL_419396	GISAID	-	Homo Sapiens	Complete	United States / Minnesota	2020-03-14	Minnesota Department of Health, Public Health Laboratory	2020-04-02	Minnesota Department of Health, Public Health Laboratory
hCoV-19/USA/MN69-MDH69/2020	EPI_ISL_419397	GISAID	-	Homo Sapiens	Complete	United States / Minnesota	2020-03-14	Minnesota Department of Health, Public Health Laboratory	2020-04-02	Minnesota Department of Health, Public Health Laboratory
hCoV-19/Germany/NRW-24/2020	EPI_ISL_419541	GISAID	-	Homo Sapiens	Complete	Germany / Duesseldorf	2020-03-14	Center of Medical Microbiology, Virology, and Hospital Hygiene, University of Duesseldorf	2020-04-02	Center of Medical Microbiology, Virology, and Hospital Hygiene, University of Duesseldorf
hCoV-19/Luxembourg/LNS0756270/2020	EPI_ISL_419568	GISAID	-	Homo Sapiens	Complete	Luxembourg	2020-03-14	Laboratoire National de Santé, Microbiology, Epidemiology and Microbial Genomics	2020-04-02	Laboratoire National de Santé, Microbiology, Epidemiology and Microbial Genomics
hCoV-19/Luxembourg/LNS2886370/2020	EPI_ISL_419579	GISAID	-	Homo Sapiens	Complete	Luxembourg	2020-03-14	Laboratoire National de Santé, Microbiology, Epidemiology and Microbial Genomics	2020-04-02	Laboratoire National de Santé, Microbiology, Epidemiology and Microbial Genomics
hCoV-19/Luxembourg/LNS4134806/2020	EPI_ISL_419586	GISAID	-	Homo Sapiens	Complete	Luxembourg	2020-03-14	Laboratoire National de Santé, Microbiology, Epidemiology and Microbial Genomics	2020-04-02	Laboratoire National de Santé, Microbiology, Epidemiology and Microbial Genomics
hCoV-19/Luxembourg/LNS9982497/2020	EPI_ISL_419607	GISAID	-	Homo Sapiens	Complete	Luxembourg	2020-03-14	Laboratoire National de Santé, Microbiology, Epidemiology and Microbial Genomics	2020-04-02	Laboratoire National de Santé, Microbiology, Epidemiology and Microbial Genomics
hCoV-19/Germany/NRW-25/2020	EPI_ISL_419542	GISAID	-	Homo Sapiens	Complete	Germany / Duesseldorf	2020-03-15	Center of Medical Microbiology, Virology, and Hospital Hygiene, University of Duesseldorf	2020-04-02	Center of Medical Microbiology, Virology, and Hospital Hygiene, University of Duesseldorf
hCoV-19/Germany/NRW-26/2020	EPI_ISL_419543	GISAID	-	Homo Sapiens	Complete	Germany / Duesseldorf	2020-03-15	Center of Medical Microbiology, Virology, and Hospital Hygiene, University of Duesseldorf	2020-04-02	Center of Medical Microbiology, Virology, and Hospital Hygiene, University of Duesseldorf
hCoV-19/Germany/NRW-27/2020	EPI_ISL_419544	GISAID	-	Homo Sapiens	Complete	Germany / Duesseldorf	2020-03-15	Center of Medical Microbiology, Virology, and Hospital Hygiene, University of Duesseldorf	2020-04-02	Center of Medical Microbiology, Virology, and Hospital Hygiene, University of Duesseldorf
hCoV-19/Germany/NRW-28/2020	EPI_ISL_419545	GISAID	-	Homo Sapiens	Complete	Germany / Duesseldorf	2020-03-15	Center of Medical Microbiology, Virology, and Hospital Hygiene, University of Duesseldorf	2020-04-02	Center of Medical Microbiology, Virology, and Hospital Hygiene, University of Duesseldorf
hCoV-19/Germany/NRW-29/2020	EPI_ISL_419546	GISAID	-	Homo Sapiens	Complete	Germany / Duesseldorf	2020-03-15	Center of Medical Microbiology, Virology, and Hospital Hygiene, University of Duesseldorf	2020-04-02	Center of Medical Microbiology, Virology, and Hospital Hygiene, University of Duesseldorf
hCoV-19/Germany/NRW-31/2020	EPI_ISL_419548	GISAID	-	Homo Sapiens	Complete	Germany / Duesseldorf	2020-03-15	Center of Medical Microbiology, Virology, and Hospital Hygiene, University of Duesseldorf	2020-04-02	Center of Medical Microbiology, Virology, and Hospital Hygiene, University of Duesseldorf
hCoV-19/Germany/NRW-32/2020	EPI_ISL_419549	GISAID	-	Homo Sapiens	Complete	Germany / Duesseldorf	2020-03-15	Center of Medical Microbiology, Virology, and Hospital Hygiene, University of Duesseldorf	2020-04-02	Center of Medical Microbiology, Virology, and Hospital Hygiene, University of Duesseldorf
hCoV-19/Luxembourg/LNS0366116/2020	EPI_ISL_419564	GISAID	-	Homo Sapiens	Complete	Luxembourg	2020-03-15	Laboratoire National de Santé, Microbiology, Epidemiology and Microbial Genomics	2020-04-02	Laboratoire National de Santé, Microbiology, Epidemiology and Microbial Genomics
hCoV-19/Luxembourg/LNS3588186/2020	EPI_ISL_419583	GISAID	-	Homo Sapiens	Complete	Luxembourg	2020-03-15	Laboratoire National de Santé, Microbiology, Epidemiology and Microbial Genomics	2020-04-02	Laboratoire National de Santé, Microbiology, Epidemiology and Microbial Genomics
hCoV-19/Luxembourg/LNS4845603/2020	EPI_ISL_419589	GISAID	-	Homo Sapiens	Complete	Luxembourg	2020-03-15	Laboratoire National de Santé, Microbiology, Epidemiology and Microbial Genomics	2020-04-02	Laboratoire National de Santé, Microbiology, Epidemiology and Microbial Genomics
hCoV-19/Luxembourg/LNS7928872/2020	EPI_ISL_419597	GISAID	-	Homo Sapiens	Complete	Luxembourg	2020-03-15	Laboratoire National de Santé, Microbiology, Epidemiology and Microbial Genomics	2020-04-02	Laboratoire National de Santé, Microbiology, Epidemiology and Microbial Genomics
hCoV-19/Luxembourg/LNS9086704/2020	EPI_ISL_419601	GISAID	-	Homo Sapiens	Complete	Luxembourg	2020-03-15	Laboratoire National de Santé, Microbiology, Epidemiology and Microbial Genomics	2020-04-02	Laboratoire National de Santé, Microbiology, Epidemiology and Microbial Genomics
hCoV-19/Wales/PHWC-243EF/2020	EPI_ISL_419407	GISAID	-	Homo Sapiens	Complete	United Kingdom / Wales	2020-03-16	Public Health Wales Microbiology Cardiff	2020-04-02	Public Health Wales Microbiology Cardiff
hCoV-19/Germany/NRW-33/2020	EPI_ISL_419550	GISAID	-	Homo Sapiens	Complete	Germany / Duesseldorf	2020-03-16	Center of Medical Microbiology, Virology, and Hospital Hygiene, University of Duesseldorf	2020-04-02	Center of Medical Microbiology, Virology, and Hospital Hygiene, University of Duesseldorf
hCoV-19/Germany/NRW-34/2020	EPI_ISL_419551	GISAID	-	Homo Sapiens	Complete	Germany / Duesseldorf	2020-03-16	Center of Medical Microbiology, Virology, and Hospital Hygiene, University of Duesseldorf	2020-04-02	Center of Medical Microbiology, Virology, and Hospital Hygiene, University of Duesseldorf
hCoV-19/Germany/NRW-35/2020	EPI_ISL_419552	GISAID	-	Homo Sapiens	Complete	Germany / Duesseldorf	2020-03-16	Center of Medical Microbiology, Virology, and Hospital Hygiene, University of Duesseldorf	2020-04-02	Center of Medical Microbiology, Virology, and Hospital Hygiene, University of Duesseldorf
hCoV-19/Luxembourg/LNS4836560/2020	EPI_ISL_419588	GISAID	-	Homo Sapiens	Complete	Luxembourg	2020-03-16	Laboratoire National de Santé, Microbiology, Epidemiology and Microbial Genomics	2020-04-02	Laboratoire National de Santé, Microbiology, Epidemiology and Microbial Genomics
hCoV-19/Luxembourg/LNS6603085/2020	EPI_ISL_419593	GISAID	-	Homo Sapiens	Complete	Luxembourg	2020-03-16	Laboratoire National de Santé, Microbiology, Epidemiology and Microbial Genomics	2020-04-02	Laboratoire National de Santé, Microbiology, Epidemiology and Microbial Genomics
hCoV-19/Luxembourg/LNS7537751/2020	EPI_ISL_419594	GISAID	-	Homo Sapiens	Complete	Luxembourg	2020-03-16	Laboratoire National de Santé, Microbiology, Epidemiology and Microbial Genomics	2020-04-02	Laboratoire National de Santé, Microbiology, Epidemiology and Microbial Genomics
hCoV-19/Japan/P4-4/2020	EPI_ISL_419304	GISAID	-	Homo Sapiens	Complete	Japan / Saitama	2020-03-17	Pathogen Genomics Center, National Institute of Infectious Diseases	2020-04-02	Pathogen Genomics Center, National Institute of Infectious Diseases
hCoV-19/Wales/PHWC-243D0/2020	EPI_ISL_419406	GISAID	-	Homo Sapiens	Complete	United Kingdom / Wales	2020-03-17	Public Health Wales Microbiology Cardiff	2020-04-02	Public Health Wales Microbiology Cardiff
hCoV-19/Wales/PHWC-24419/2020	EPI_ISL_419409	GISAID	-	Homo Sapiens	Complete	United Kingdom / Wales	2020-03-17	Public Health Wales Microbiology Cardiff	2020-04-02	Public Health Wales Microbiology Cardiff
hCoV-19/Wales/PHWC-2458F/2020	EPI_ISL_419428	GISAID	-	Homo Sapiens	Complete	United Kingdom / Wales	2020-03-17	Public Health Wales Microbiology Cardiff	2020-04-02	Public Health Wales Microbiology Cardiff
hCoV-19/Wales/PHWC-246B9/2020	EPI_ISL_419440	GISAID	-	Homo Sapiens	Complete	United Kingdom / Wales	2020-03-17	Public Health Wales Microbiology Cardiff	2020-04-02	Public Health Wales Microbiology Cardiff
hCoV-19/Japan/P4-5/2020	EPI_ISL_419305	GISAID	-	Homo Sapiens	Complete	Japan / Saitama	2020-03-18	Pathogen Genomics Center, National Institute of Infectious Diseases	2020-04-02	Pathogen Genomics Center, National Institute of Infectious Diseases
hCoV-19/Portugal/IGC00009/2020	EPI_ISL_419386	GISAID	-	Homo Sapiens	Complete	Portugal / Lisbon	2020-03-18	Instituto Gulbenkian de Ciência	2020-04-02	Instituto Gulbenkian de Ciência
hCoV-19/Portugal/IGC00010/2020	EPI_ISL_419387	GISAID	-	Homo Sapiens	Complete	Portugal / Lisbon	2020-03-18	Instituto Gulbenkian de Ciência	2020-04-02	Instituto Gulbenkian de Ciência
hCoV-19/Wales/PHWC-244FB/2020	EPI_ISL_419421	GISAID	-	Homo Sapiens	Complete	United Kingdom / Wales	2020-03-18	Public Health Wales Microbiology Cardiff	2020-04-02	Public Health Wales Microbiology Cardiff
hCoV-19/Wales/PHWC-2469B/2020	EPI_ISL_419438	GISAID	-	Homo Sapiens	Complete	United Kingdom / Wales	2020-03-18	Public Health Wales Microbiology Cardiff	2020-04-02	Public Health Wales Microbiology Cardiff
hCoV-19/Wales/PHWC-246E6/2020	EPI_ISL_419443	GISAID	-	Homo Sapiens	Complete	United Kingdom / Wales	2020-03-18	Public Health Wales Microbiology Cardiff	2020-04-02	Public Health Wales Microbiology Cardiff
hCoV-19/Japan/P4-8/2020	EPI_ISL_419308	GISAID	-	Homo Sapiens	Complete	Japan / Saitama	2020-03-19	Pathogen Genomics Center, National Institute of Infectious Diseases	2020-04-02	Pathogen Genomics Center, National Institute of Infectious Diseases
hCoV-19/Wales/PHWC-248B3/2020	EPI_ISL_419453	GISAID	-	Homo Sapiens	Complete	United Kingdom / Wales	2020-03-19	Public Health Wales Microbiology Cardiff	2020-04-02	Public Health Wales Microbiology Cardiff
hCoV-19/Japan/P3-2/2020	EPI_ISL_419300	GISAID	-	Homo Sapiens	Complete	Japan / Ishikawa	2020-03-20	Pathogen Genomics Center, National Institute of Infectious Diseases	2020-04-02	Pathogen Genomics Center, National Institute of Infectious Diseases
hCoV-19/Japan/P4-6/2020	EPI_ISL_419306	GISAID	-	Homo Sapiens	Complete	Japan / Saitama	2020-03-20	Pathogen Genomics Center, National Institute of Infectious Diseases	2020-04-02	Pathogen Genomics Center, National Institute of Infectious Diseases
hCoV-19/Japan/P4-7/2020	EPI_ISL_419307	GISAID	-	Homo Sapiens	Complete	Japan / Saitama	2020-03-20	Pathogen Genomics Center, National Institute of Infectious Diseases	2020-04-02	Pathogen Genomics Center, National Institute of Infectious Diseases
hCoV-19/Wales/PHWC-24A35/2020	EPI_ISL_419472	GISAID	-	Homo Sapiens	Complete	United Kingdom / Wales	2020-03-20	Public Health Wales Microbiology Cardiff	2020-04-02	Public Health Wales Microbiology Cardiff
hCoV-19/Wales/PHWC-24A62/2020	EPI_ISL_419474	GISAID	-	Homo Sapiens	Complete	United Kingdom / Wales	2020-03-20	Public Health Wales Microbiology Cardiff	2020-04-02	Public Health Wales Microbiology Cardiff
hCoV-19/Wales/PHWC-24BC9/2020	EPI_ISL_419496	GISAID	-	Homo Sapiens	Complete	United Kingdom / Wales	2020-03-20	Public Health Wales Microbiology Cardiff	2020-04-02	Public Health Wales Microbiology Cardiff
hCoV-19/Wales/PHWC-24BF6/2020	EPI_ISL_419499	GISAID	-	Homo Sapiens	Complete	United Kingdom / Wales	2020-03-20	Public Health Wales Microbiology Cardiff	2020-04-02	Public Health Wales Microbiology Cardiff
hCoV-19/Wales/PHWC-24D87/2020	EPI_ISL_419508	GISAID	-	Homo Sapiens	Complete	United Kingdom / Wales	2020-03-20	Public Health Wales Microbiology Cardiff	2020-04-02	Public Health Wales Microbiology Cardiff
hCoV-19/Spain/Cataluña201397/2020	EPI_ISL_419707	GISAID	-	Homo Sapiens	Complete	Spain / Catalonia	2020	Instituto de Salud Carlos III	2020-04-03	Instituto de Salud Carlos III
hCoV-19/Latvia/ChVir2025/2020	EPI_ISL_419691	GISAID	-	Homo Sapiens	Complete	Latvia / Riga	2020-03-01	Charité Universitätsmedizin Berlin, Institute of Virology	2020-04-03	Charité Universitätsmedizin Berlin, Institute of Virology
hCoV-19/Belarus/ChVir2072/2020	EPI_ISL_419692	GISAID	-	Homo Sapiens	Complete	Belarus	2020-03-01	Charité Universitätsmedizin Berlin, Institute of Virology	2020-04-03	Charité Universitätsmedizin Berlin, Institute of Virology
hCov-19/Belarus/ChVir2073/2020	EPI_ISL_419693	GISAID	-	Homo Sapiens	Complete	Belarus	2020-03-01	Charité Universitätsmedizin Berlin, Institute of Virology	2020-04-03	Charité Universitätsmedizin Berlin, Institute of Virology
hCoV-19/Australia/NT01/2020	EPI_ISL_419831	GISAID	-	Homo Sapiens	Complete	Australia / Northern Territory	2020-02-21	Victorian Infectious Diseases Reference Laboratory and Microbiological Diagnostic Unit Public Health Laboratory, Doherty Institute	2020-04-03	Victorian Infectious Diseases Reference Laboratory and Microbiological Diagnostic Unit Public Health Laboratory, Doherty Institute
hCoV-19/Australia/NT02/2020	EPI_ISL_419832	GISAID	-	Homo Sapiens	Complete	Australia / Northern Territory	2020-02-21	Victorian Infectious Diseases Reference Laboratory and Microbiological Diagnostic Unit Public Health Laboratory, Doherty Institute	2020-04-03	Victorian Infectious Diseases Reference Laboratory and Microbiological Diagnostic Unit Public Health Laboratory, Doherty Institute
hCoV-19/Australia/NT05/2020	EPI_ISL_419835	GISAID	-	Homo Sapiens	Complete	Australia / Northern Territory	2020-02-24	Victorian Infectious Diseases Reference Laboratory and Microbiological Diagnostic Unit Public Health Laboratory, Doherty Institute	2020-04-03	Victorian Infectious Diseases Reference Laboratory and Microbiological Diagnostic Unit Public Health Laboratory, Doherty Institute
hCoV-19/Austria/CeMM0003/2020	EPI_ISL_419656	GISAID	-	Homo Sapiens	Complete	Austria	2020-02-26	Bergthaler laboratory, CeMM Research Center for Molecular Medicine of the Austrian Academy of Sciences	2020-04-03	Bergthaler laboratory, CeMM Research Center for Molecular Medicine of the Austrian Academy of Sciences
hCoV-19/Spain/PaisVasco201602/2020	EPI_ISL_419709	GISAID	-	Homo Sapiens	Complete	Spain / BasqueCountry	2020-03-04	Instituto de Salud Carlos III	2020-04-03	Instituto de Salud Carlos III
hCoV-19/Austria/CeMM0005/2020	EPI_ISL_419658	GISAID	-	Homo Sapiens	Complete	Austria	2020-03-06	Bergthaler laboratory, CeMM Research Center for Molecular Medicine of the Austrian Academy of Sciences	2020-04-03	Bergthaler laboratory, CeMM Research Center for Molecular Medicine of the Austrian Academy of Sciences
hCoV-19/Australia/VIC17/2020	EPI_ISL_419736	GISAID	-	Homo Sapiens	Complete	Australia / Victoria	2020-03-07	Victorian Infectious Diseases Reference Laboratory and Microbiological Diagnostic Unit Public Health Laboratory, Doherty Institute	2020-04-03	Victorian Infectious Diseases Reference Laboratory and Microbiological Diagnostic Unit Public Health Laboratory, Doherty Institute
hCoV-19/Australia/VIC18/2020	EPI_ISL_419737	GISAID	-	Homo Sapiens	Complete	Australia / Victoria	2020-03-07	Victorian Infectious Diseases Reference Laboratory and Microbiological Diagnostic Unit Public Health Laboratory, Doherty Institute	2020-04-03	Victorian Infectious Diseases Reference Laboratory and Microbiological Diagnostic Unit Public Health Laboratory, Doherty Institute
hCoV-19/Australia/VIC20/2020	EPI_ISL_419741	GISAID	-	Homo Sapiens	Complete	Australia / Victoria	2020-03-08	Victorian Infectious Diseases Reference Laboratory and Microbiological Diagnostic Unit Public Health Laboratory, Doherty Institute	2020-04-03	Victorian Infectious Diseases Reference Laboratory and Microbiological Diagnostic Unit Public Health Laboratory, Doherty Institute
hCoV-19/Australia/VIC21/2020	EPI_ISL_419740	GISAID	-	Homo Sapiens	Complete	Australia / Victoria	2020-03-09	Victorian Infectious Diseases Reference Laboratory and Microbiological Diagnostic Unit Public Health Laboratory, Doherty Institute	2020-04-03	Victorian Infectious Diseases Reference Laboratory and Microbiological Diagnostic Unit Public Health Laboratory, Doherty Institute
hCoV-19/Australia/VIC22/2020	EPI_ISL_419742	GISAID	-	Homo Sapiens	Complete	Australia / Victoria	2020-03-09	Victorian Infectious Diseases Reference Laboratory and Microbiological Diagnostic Unit Public Health Laboratory, Doherty Institute	2020-04-03	Victorian Infectious Diseases Reference Laboratory and Microbiological Diagnostic Unit Public Health Laboratory, Doherty Institute
hCoV-19/Australia/VIC23/2020	EPI_ISL_419743	GISAID	-	Homo Sapiens	Complete	Australia / Victoria	2020-03-09	Victorian Infectious Diseases Reference Laboratory and Microbiological Diagnostic Unit Public Health Laboratory, Doherty Institute	2020-04-03	Victorian Infectious Diseases Reference Laboratory and Microbiological Diagnostic Unit Public Health Laboratory, Doherty Institute
hCoV-19/Austria/CeMM0006/2020	EPI_ISL_419659	GISAID	-	Homo Sapiens	Complete	Austria	2020-03-10	Bergthaler laboratory, CeMM Research Center for Molecular Medicine of the Austrian Academy of Sciences	2020-04-03	Bergthaler laboratory, CeMM Research Center for Molecular Medicine of the Austrian Academy of Sciences
hCoV-19/Austria/CeMM0008/2020	EPI_ISL_419661	GISAID	-	Homo Sapiens	Complete	Austria	2020-03-10	Bergthaler laboratory, CeMM Research Center for Molecular Medicine of the Austrian Academy of Sciences	2020-04-03	Bergthaler laboratory, CeMM Research Center for Molecular Medicine of the Austrian Academy of Sciences
hCoV-19/Austria/CeMM0012/2020	EPI_ISL_419665	GISAID	-	Homo Sapiens	Complete	Austria	2020-03-10	Bergthaler laboratory, CeMM Research Center for Molecular Medicine of the Austrian Academy of Sciences	2020-04-03	Bergthaler laboratory, CeMM Research Center for Molecular Medicine of the Austrian Academy of Sciences
hCoV-19/USA/VA-DCLS-0012/2020	EPI_ISL_419706	GISAID	-	Homo Sapiens	Complete	United States / Virginia	2020-03-10	Division of Consolidated Laboratory Services	2020-04-03	Division of Consolidated Laboratory Services
hCoV-19/USA/VA-DCLS-0020/2020	EPI_ISL_419712	GISAID	-	Homo Sapiens	Complete	United States / Virginia	2020-03-10	Division of Consolidated Laboratory Services	2020-04-03	Division of Consolidated Laboratory Services
hCoV-19/Australia/VIC25/2020	EPI_ISL_419744	GISAID	-	Homo Sapiens	Complete	Australia / Victoria	2020-03-10	Victorian Infectious Diseases Reference Laboratory and Microbiological Diagnostic Unit Public Health Laboratory, Doherty Institute	2020-04-03	Victorian Infectious Diseases Reference Laboratory and Microbiological Diagnostic Unit Public Health Laboratory, Doherty Institute
hCoV-19/Australia/VIC26/2020	EPI_ISL_419745	GISAID	-	Homo Sapiens	Complete	Australia / Victoria	2020-03-10	Victorian Infectious Diseases Reference Laboratory and Microbiological Diagnostic Unit Public Health Laboratory, Doherty Institute	2020-04-03	Victorian Infectious Diseases Reference Laboratory and Microbiological Diagnostic Unit Public Health Laboratory, Doherty Institute
hCoV-19/Australia/VIC27/2020	EPI_ISL_419746	GISAID	-	Homo Sapiens	Complete	Australia / Victoria	2020-03-10	Victorian Infectious Diseases Reference Laboratory and Microbiological Diagnostic Unit Public Health Laboratory, Doherty Institute	2020-04-03	Victorian Infectious Diseases Reference Laboratory and Microbiological Diagnostic Unit Public Health Laboratory, Doherty Institute
hCoV-19/Australia/VIC28/2020	EPI_ISL_419747	GISAID	-	Homo Sapiens	Complete	Australia / Victoria	2020-03-10	Victorian Infectious Diseases Reference Laboratory and Microbiological Diagnostic Unit Public Health Laboratory, Doherty Institute	2020-04-03	Victorian Infectious Diseases Reference Laboratory and Microbiological Diagnostic Unit Public Health Laboratory, Doherty Institute
hCoV-19/Australia/VIC29/2020	EPI_ISL_419748	GISAID	-	Homo Sapiens	Complete	Australia / Victoria	2020-03-10	Victorian Infectious Diseases Reference Laboratory and Microbiological Diagnostic Unit Public Health Laboratory, Doherty Institute	2020-04-03	Victorian Infectious Diseases Reference Laboratory and Microbiological Diagnostic Unit Public Health Laboratory, Doherty Institute
hCoV-19/Australia/VIC30/2020	EPI_ISL_419749	GISAID	-	Homo Sapiens	Complete	Australia / Victoria	2020-03-10	Victorian Infectious Diseases Reference Laboratory and Microbiological Diagnostic Unit Public Health Laboratory, Doherty Institute	2020-04-03	Victorian Infectious Diseases Reference Laboratory and Microbiological Diagnostic Unit Public Health Laboratory, Doherty Institute
hCoV-19/Australia/VIC31/2020	EPI_ISL_419750	GISAID	-	Homo Sapiens	Complete	Australia / Victoria	2020-03-10	Victorian Infectious Diseases Reference Laboratory and Microbiological Diagnostic Unit Public Health Laboratory, Doherty Institute	2020-04-03	Victorian Infectious Diseases Reference Laboratory and Microbiological Diagnostic Unit Public Health Laboratory, Doherty Institute
hCoV-19/Australia/VIC32/2020	EPI_ISL_419751	GISAID	-	Homo Sapiens	Complete	Australia / Victoria	2020-03-10	Victorian Infectious Diseases Reference Laboratory and Microbiological Diagnostic Unit Public Health Laboratory, Doherty Institute	2020-04-03	Victorian Infectious Diseases Reference Laboratory and Microbiological Diagnostic Unit Public Health Laboratory, Doherty Institute
hCoV-19/Australia/VIC33/2020	EPI_ISL_419752	GISAID	-	Homo Sapiens	Complete	Australia / Victoria	2020-03-10	Victorian Infectious Diseases Reference Laboratory and Microbiological Diagnostic Unit Public Health Laboratory, Doherty Institute	2020-04-03	Victorian Infectious Diseases Reference Laboratory and Microbiological Diagnostic Unit Public Health Laboratory, Doherty Institute
hCoV-19/Australia/VIC34/2020	EPI_ISL_419753	GISAID	-	Homo Sapiens	Complete	Australia / Victoria	2020-03-10	Victorian Infectious Diseases Reference Laboratory and Microbiological Diagnostic Unit Public Health Laboratory, Doherty Institute	2020-04-03	Victorian Infectious Diseases Reference Laboratory and Microbiological Diagnostic Unit Public Health Laboratory, Doherty Institute
hCoV-19/Australia/VIC35/2020	EPI_ISL_419755	GISAID	-	Homo Sapiens	Complete	Australia / Victoria	2020-03-10	Victorian Infectious Diseases Reference Laboratory and Microbiological Diagnostic Unit Public Health Laboratory, Doherty Institute	2020-04-03	Victorian Infectious Diseases Reference Laboratory and Microbiological Diagnostic Unit Public Health Laboratory, Doherty Institute
hCoV-19/Australia/VIC36/2020	EPI_ISL_419765	GISAID	-	Homo Sapiens	Complete	Australia / Victoria	2020-03-10	Victorian Infectious Diseases Reference Laboratory and Microbiological Diagnostic Unit Public Health Laboratory, Doherty Institute	2020-04-03	Victorian Infectious Diseases Reference Laboratory and Microbiological Diagnostic Unit Public Health Laboratory, Doherty Institute
hCoV-19/Austria/CeMM0013/2020	EPI_ISL_419666	GISAID	-	Homo Sapiens	Complete	Austria	2020-03-11	Bergthaler laboratory, CeMM Research Center for Molecular Medicine of the Austrian Academy of Sciences	2020-04-03	Bergthaler laboratory, CeMM Research Center for Molecular Medicine of the Austrian Academy of Sciences
hCoV-19/USA/VA-DCLS-0017/2020	EPI_ISL_419711	GISAID	-	Homo Sapiens	Complete	United States / Virginia	2020-03-11	Division of Consolidated Laboratory Services	2020-04-03	Division of Consolidated Laboratory Services
hCoV-19/USA/VA-DCLS-0021/2020	EPI_ISL_419713	GISAID	-	Homo Sapiens	Complete	United States / Virginia	2020-03-11	Division of Consolidated Laboratory Services	2020-04-03	Division of Consolidated Laboratory Services
hCoV-19/Australia/VIC38/2020	EPI_ISL_419756	GISAID	-	Homo Sapiens	Complete	Australia / Victoria	2020-03-11	Victorian Infectious Diseases Reference Laboratory and Microbiological Diagnostic Unit Public Health Laboratory, Doherty Institute	2020-04-03	Victorian Infectious Diseases Reference Laboratory and Microbiological Diagnostic Unit Public Health Laboratory, Doherty Institute
hCoV-19/Australia/VIC39/2020	EPI_ISL_419757	GISAID	-	Homo Sapiens	Complete	Australia / Victoria	2020-03-11	Victorian Infectious Diseases Reference Laboratory and Microbiological Diagnostic Unit Public Health Laboratory, Doherty Institute	2020-04-03	Victorian Infectious Diseases Reference Laboratory and Microbiological Diagnostic Unit Public Health Laboratory, Doherty Institute
hCoV-19/Australia/VIC40/2020	EPI_ISL_419758	GISAID	-	Homo Sapiens	Complete	Australia / Victoria	2020-03-11	Victorian Infectious Diseases Reference Laboratory and Microbiological Diagnostic Unit Public Health Laboratory, Doherty Institute	2020-04-03	Victorian Infectious Diseases Reference Laboratory and Microbiological Diagnostic Unit Public Health Laboratory, Doherty Institute
hCoV-19/Australia/VIC41/2020	EPI_ISL_419760	GISAID	-	Homo Sapiens	Complete	Australia / Victoria	2020-03-11	Victorian Infectious Diseases Reference Laboratory and Microbiological Diagnostic Unit Public Health Laboratory, Doherty Institute	2020-04-03	Victorian Infectious Diseases Reference Laboratory and Microbiological Diagnostic Unit Public Health Laboratory, Doherty Institute
hCoV-19/Australia/VIC42/2020	EPI_ISL_419761	GISAID	-	Homo Sapiens	Complete	Australia / Victoria	2020-03-11	Victorian Infectious Diseases Reference Laboratory and Microbiological Diagnostic Unit Public Health Laboratory, Doherty Institute	2020-04-03	Victorian Infectious Diseases Reference Laboratory and Microbiological Diagnostic Unit Public Health Laboratory, Doherty Institute
hCoV-19/Australia/VIC43/2020	EPI_ISL_419763	GISAID	-	Homo Sapiens	Complete	Australia / Victoria	2020-03-11	Victorian Infectious Diseases Reference Laboratory and Microbiological Diagnostic Unit Public Health Laboratory, Doherty Institute	2020-04-03	Victorian Infectious Diseases Reference Laboratory and Microbiological Diagnostic Unit Public Health Laboratory, Doherty Institute
hCoV-19/Australia/VIC44/2020	EPI_ISL_419767	GISAID	-	Homo Sapiens	Complete	Australia / Victoria	2020-03-11	Victorian Infectious Diseases Reference Laboratory and Microbiological Diagnostic Unit Public Health Laboratory, Doherty Institute	2020-04-03	Victorian Infectious Diseases Reference Laboratory and Microbiological Diagnostic Unit Public Health Laboratory, Doherty Institute
hCoV-19/Australia/VIC45/2020	EPI_ISL_419802	GISAID	-	Homo Sapiens	Complete	Australia / Victoria	2020-03-11	Victorian Infectious Diseases Reference Laboratory and Microbiological Diagnostic Unit Public Health Laboratory, Doherty Institute	2020-04-03	Victorian Infectious Diseases Reference Laboratory and Microbiological Diagnostic Unit Public Health Laboratory, Doherty Institute
hCoV-19/Australia/VIC46/2020	EPI_ISL_419816	GISAID	-	Homo Sapiens	Complete	Australia / Victoria	2020-03-11	Victorian Infectious Diseases Reference Laboratory and Microbiological Diagnostic Unit Public Health Laboratory, Doherty Institute	2020-04-03	Victorian Infectious Diseases Reference Laboratory and Microbiological Diagnostic Unit Public Health Laboratory, Doherty Institute
hCoV-19/USA/VA-DCLS-0018/2020	EPI_ISL_420028	GISAID	-	Homo Sapiens	Complete	United States / Virginia	2020-03-11	Division of Consolidated Laboratories	2020-04-03	Division of Consolidated Laboratories
hCoV-19/USA/VA-DCLS-0019/2020	EPI_ISL_420029	GISAID	-	Homo Sapiens	Complete	United States / Virginia	2020-03-11	Division of Consolidated Laboratories	2020-04-03	Division of Consolidated Laboratories
hCoV-19/USA/VA-DCLS-0014/2020	EPI_ISL_419708	GISAID	-	Homo Sapiens	Complete	United States / Virginia	2020-03-12	Division of Consolidated Laboratory Services	2020-04-03	Division of Consolidated Laboratory Services
hCoV-19/USA/VA-DCLS-0016/2020	EPI_ISL_419710	GISAID	-	Homo Sapiens	Complete	United States / Virginia	2020-03-12	Division of Consolidated Laboratory Services	2020-04-03	Division of Consolidated Laboratory Services
hCoV-19/Australia/VIC47/2020	EPI_ISL_419759	GISAID	-	Homo Sapiens	Complete	Australia / Victoria	2020-03-12	Victorian Infectious Diseases Reference Laboratory and Microbiological Diagnostic Unit Public Health Laboratory, Doherty Institute	2020-04-03	Victorian Infectious Diseases Reference Laboratory and Microbiological Diagnostic Unit Public Health Laboratory, Doherty Institute
hCoV-19/Australia/VIC48/2020	EPI_ISL_419762	GISAID	-	Homo Sapiens	Complete	Australia / Victoria	2020-03-12	Victorian Infectious Diseases Reference Laboratory and Microbiological Diagnostic Unit Public Health Laboratory, Doherty Institute	2020-04-03	Victorian Infectious Diseases Reference Laboratory and Microbiological Diagnostic Unit Public Health Laboratory, Doherty Institute
hCoV-19/Australia/VIC49/2020	EPI_ISL_419764	GISAID	-	Homo Sapiens	Complete	Australia / Victoria	2020-03-12	Victorian Infectious Diseases Reference Laboratory and Microbiological Diagnostic Unit Public Health Laboratory, Doherty Institute	2020-04-03	Victorian Infectious Diseases Reference Laboratory and Microbiological Diagnostic Unit Public Health Laboratory, Doherty Institute
hCoV-19/Australia/VIC50/2020	EPI_ISL_419766	GISAID	-	Homo Sapiens	Complete	Australia / Victoria	2020-03-12	Victorian Infectious Diseases Reference Laboratory and Microbiological Diagnostic Unit Public Health Laboratory, Doherty Institute	2020-04-03	Victorian Infectious Diseases Reference Laboratory and Microbiological Diagnostic Unit Public Health Laboratory, Doherty Institute
hCoV-19/Australia/VIC52/2020	EPI_ISL_419768	GISAID	-	Homo Sapiens	Complete	Australia / Victoria	2020-03-12	Victorian Infectious Diseases Reference Laboratory and Microbiological Diagnostic Unit Public Health Laboratory, Doherty Institute	2020-04-03	Victorian Infectious Diseases Reference Laboratory and Microbiological Diagnostic Unit Public Health Laboratory, Doherty Institute
hCoV-19/Australia/VIC53/2020	EPI_ISL_419769	GISAID	-	Homo Sapiens	Complete	Australia / Victoria	2020-03-12	Victorian Infectious Diseases Reference Laboratory and Microbiological Diagnostic Unit Public Health Laboratory, Doherty Institute	2020-04-03	Victorian Infectious Diseases Reference Laboratory and Microbiological Diagnostic Unit Public Health Laboratory, Doherty Institute
hCoV-19/Australia/VIC54/2020	EPI_ISL_419770	GISAID	-	Homo Sapiens	Complete	Australia / Victoria	2020-03-12	Victorian Infectious Diseases Reference Laboratory and Microbiological Diagnostic Unit Public Health Laboratory, Doherty Institute	2020-04-03	Victorian Infectious Diseases Reference Laboratory and Microbiological Diagnostic Unit Public Health Laboratory, Doherty Institute
hCoV-19/Australia/VIC55/2020	EPI_ISL_419776	GISAID	-	Homo Sapiens	Complete	Australia / Victoria	2020-03-12	Victorian Infectious Diseases Reference Laboratory and Microbiological Diagnostic Unit Public Health Laboratory, Doherty Institute	2020-04-03	Victorian Infectious Diseases Reference Laboratory and Microbiological Diagnostic Unit Public Health Laboratory, Doherty Institute
hCoV-19/Australia/VIC56/2020	EPI_ISL_419777	GISAID	-	Homo Sapiens	Complete	Australia / Victoria	2020-03-12	Victorian Infectious Diseases Reference Laboratory and Microbiological Diagnostic Unit Public Health Laboratory, Doherty Institute	2020-04-03	Victorian Infectious Diseases Reference Laboratory and Microbiological Diagnostic Unit Public Health Laboratory, Doherty Institute
hCoV-19/Australia/VIC57/2020	EPI_ISL_419779	GISAID	-	Homo Sapiens	Complete	Australia / Victoria	2020-03-12	Victorian Infectious Diseases Reference Laboratory and Microbiological Diagnostic Unit Public Health Laboratory, Doherty Institute	2020-04-03	Victorian Infectious Diseases Reference Laboratory and Microbiological Diagnostic Unit Public Health Laboratory, Doherty Institute
hCoV-19/Australia/VIC58/2020	EPI_ISL_419784	GISAID	-	Homo Sapiens	Complete	Australia / Victoria	2020-03-12	Victorian Infectious Diseases Reference Laboratory and Microbiological Diagnostic Unit Public Health Laboratory, Doherty Institute	2020-04-03	Victorian Infectious Diseases Reference Laboratory and Microbiological Diagnostic Unit Public Health Laboratory, Doherty Institute
hCoV-19/Australia/VIC51/2020	EPI_ISL_419826	GISAID	-	Homo Sapiens	Complete	Australia / Victoria	2020-03-12	Victorian Infectious Diseases Reference Laboratory and Microbiological Diagnostic Unit Public Health Laboratory, Doherty Institute	2020-04-03	Victorian Infectious Diseases Reference Laboratory and Microbiological Diagnostic Unit Public Health Laboratory, Doherty Institute
hCoV-19/Austria/CeMM0007/2020	EPI_ISL_419660	GISAID	-	Homo Sapiens	Complete	Austria	2020-03-13	Bergthaler laboratory, CeMM Research Center for Molecular Medicine of the Austrian Academy of Sciences	2020-04-03	Bergthaler laboratory, CeMM Research Center for Molecular Medicine of the Austrian Academy of Sciences
hCoV-19/Australia/VIC59/2020	EPI_ISL_419771	GISAID	-	Homo Sapiens	Complete	Australia / Victoria	2020-03-13	Victorian Infectious Diseases Reference Laboratory and Microbiological Diagnostic Unit Public Health Laboratory, Doherty Institute	2020-04-03	Victorian Infectious Diseases Reference Laboratory and Microbiological Diagnostic Unit Public Health Laboratory, Doherty Institute
hCoV-19/Australia/VIC60/2020	EPI_ISL_419772	GISAID	-	Homo Sapiens	Complete	Australia / Victoria	2020-03-13	Victorian Infectious Diseases Reference Laboratory and Microbiological Diagnostic Unit Public Health Laboratory, Doherty Institute	2020-04-03	Victorian Infectious Diseases Reference Laboratory and Microbiological Diagnostic Unit Public Health Laboratory, Doherty Institute
hCoV-19/Australia/VIC62/2020	EPI_ISL_419774	GISAID	-	Homo Sapiens	Complete	Australia / Victoria	2020-03-13	Victorian Infectious Diseases Reference Laboratory and Microbiological Diagnostic Unit Public Health Laboratory, Doherty Institute	2020-04-03	Victorian Infectious Diseases Reference Laboratory and Microbiological Diagnostic Unit Public Health Laboratory, Doherty Institute
hCoV-19/Australia/VIC66/2020	EPI_ISL_419780	GISAID	-	Homo Sapiens	Complete	Australia / Victoria	2020-03-13	Victorian Infectious Diseases Reference Laboratory and Microbiological Diagnostic Unit Public Health Laboratory, Doherty Institute	2020-04-03	Victorian Infectious Diseases Reference Laboratory and Microbiological Diagnostic Unit Public Health Laboratory, Doherty Institute
hCoV-19/Australia/VIC67/2020	EPI_ISL_419781	GISAID	-	Homo Sapiens	Complete	Australia / Victoria	2020-03-13	Victorian Infectious Diseases Reference Laboratory and Microbiological Diagnostic Unit Public Health Laboratory, Doherty Institute	2020-04-03	Victorian Infectious Diseases Reference Laboratory and Microbiological Diagnostic Unit Public Health Laboratory, Doherty Institute
hCoV-19/Australia/VIC68/2020	EPI_ISL_419782	GISAID	-	Homo Sapiens	Complete	Australia / Victoria	2020-03-13	Victorian Infectious Diseases Reference Laboratory and Microbiological Diagnostic Unit Public Health Laboratory, Doherty Institute	2020-04-03	Victorian Infectious Diseases Reference Laboratory and Microbiological Diagnostic Unit Public Health Laboratory, Doherty Institute
hCoV-19/Australia/VIC69/2020	EPI_ISL_419783	GISAID	-	Homo Sapiens	Complete	Australia / Victoria	2020-03-13	Victorian Infectious Diseases Reference Laboratory and Microbiological Diagnostic Unit Public Health Laboratory, Doherty Institute	2020-04-03	Victorian Infectious Diseases Reference Laboratory and Microbiological Diagnostic Unit Public Health Laboratory, Doherty Institute
hCoV-19/Australia/VIC70/2020	EPI_ISL_419786	GISAID	-	Homo Sapiens	Complete	Australia / Victoria	2020-03-13	Victorian Infectious Diseases Reference Laboratory and Microbiological Diagnostic Unit Public Health Laboratory, Doherty Institute	2020-04-03	Victorian Infectious Diseases Reference Laboratory and Microbiological Diagnostic Unit Public Health Laboratory, Doherty Institute
hCoV-19/Australia/VIC73/2020	EPI_ISL_419785	GISAID	-	Homo Sapiens	Complete	Australia / Victoria	2020-03-14	Victorian Infectious Diseases Reference Laboratory and Microbiological Diagnostic Unit Public Health Laboratory, Doherty Institute	2020-04-03	Victorian Infectious Diseases Reference Laboratory and Microbiological Diagnostic Unit Public Health Laboratory, Doherty Institute
hCoV-19/Australia/VIC77/2020	EPI_ISL_419789	GISAID	-	Homo Sapiens	Complete	Australia / Victoria	2020-03-14	Victorian Infectious Diseases Reference Laboratory and Microbiological Diagnostic Unit Public Health Laboratory, Doherty Institute	2020-04-03	Victorian Infectious Diseases Reference Laboratory and Microbiological Diagnostic Unit Public Health Laboratory, Doherty Institute
hCoV-19/Australia/VIC78/2020	EPI_ISL_419790	GISAID	-	Homo Sapiens	Complete	Australia / Victoria	2020-03-14	Victorian Infectious Diseases Reference Laboratory and Microbiological Diagnostic Unit Public Health Laboratory, Doherty Institute	2020-04-03	Victorian Infectious Diseases Reference Laboratory and Microbiological Diagnostic Unit Public Health Laboratory, Doherty Institute
hCoV-19/Australia/VIC79/2020	EPI_ISL_419791	GISAID	-	Homo Sapiens	Complete	Australia / Victoria	2020-03-14	Victorian Infectious Diseases Reference Laboratory and Microbiological Diagnostic Unit Public Health Laboratory, Doherty Institute	2020-04-03	Victorian Infectious Diseases Reference Laboratory and Microbiological Diagnostic Unit Public Health Laboratory, Doherty Institute
hCoV-19/Australia/VIC80/2020	EPI_ISL_419792	GISAID	-	Homo Sapiens	Complete	Australia / Victoria	2020-03-14	Victorian Infectious Diseases Reference Laboratory and Microbiological Diagnostic Unit Public Health Laboratory, Doherty Institute	2020-04-03	Victorian Infectious Diseases Reference Laboratory and Microbiological Diagnostic Unit Public Health Laboratory, Doherty Institute
hCoV-19/Australia/VIC81/2020	EPI_ISL_419793	GISAID	-	Homo Sapiens	Complete	Australia / Victoria	2020-03-14	Victorian Infectious Diseases Reference Laboratory and Microbiological Diagnostic Unit Public Health Laboratory, Doherty Institute	2020-04-03	Victorian Infectious Diseases Reference Laboratory and Microbiological Diagnostic Unit Public Health Laboratory, Doherty Institute
hCoV-19/Australia/VIC82/2020	EPI_ISL_419794	GISAID	-	Homo Sapiens	Complete	Australia / Victoria	2020-03-14	Victorian Infectious Diseases Reference Laboratory and Microbiological Diagnostic Unit Public Health Laboratory, Doherty Institute	2020-04-03	Victorian Infectious Diseases Reference Laboratory and Microbiological Diagnostic Unit Public Health Laboratory, Doherty Institute
hCoV-19/Australia/VIC83/2020	EPI_ISL_419799	GISAID	-	Homo Sapiens	Complete	Australia / Victoria	2020-03-14	Victorian Infectious Diseases Reference Laboratory and Microbiological Diagnostic Unit Public Health Laboratory, Doherty Institute	2020-04-03	Victorian Infectious Diseases Reference Laboratory and Microbiological Diagnostic Unit Public Health Laboratory, Doherty Institute
hCoV-19/Australia/VIC84/2020	EPI_ISL_419803	GISAID	-	Homo Sapiens	Complete	Australia / Victoria	2020-03-14	Victorian Infectious Diseases Reference Laboratory and Microbiological Diagnostic Unit Public Health Laboratory, Doherty Institute	2020-04-03	Victorian Infectious Diseases Reference Laboratory and Microbiological Diagnostic Unit Public Health Laboratory, Doherty Institute
hCoV-19/Australia/VIC85/2020	EPI_ISL_419795	GISAID	-	Homo Sapiens	Complete	Australia / Victoria	2020-03-15	Victorian Infectious Diseases Reference Laboratory and Microbiological Diagnostic Unit Public Health Laboratory, Doherty Institute	2020-04-03	Victorian Infectious Diseases Reference Laboratory and Microbiological Diagnostic Unit Public Health Laboratory, Doherty Institute
hCoV-19/Australia/VIC86/2020	EPI_ISL_419796	GISAID	-	Homo Sapiens	Complete	Australia / Victoria	2020-03-15	Victorian Infectious Diseases Reference Laboratory and Microbiological Diagnostic Unit Public Health Laboratory, Doherty Institute	2020-04-03	Victorian Infectious Diseases Reference Laboratory and Microbiological Diagnostic Unit Public Health Laboratory, Doherty Institute
hCoV-19/Australia/VIC87/2020	EPI_ISL_419797	GISAID	-	Homo Sapiens	Complete	Australia / Victoria	2020-03-15	Victorian Infectious Diseases Reference Laboratory and Microbiological Diagnostic Unit Public Health Laboratory, Doherty Institute	2020-04-03	Victorian Infectious Diseases Reference Laboratory and Microbiological Diagnostic Unit Public Health Laboratory, Doherty Institute
hCoV-19/Australia/VIC88/2020	EPI_ISL_419798	GISAID	-	Homo Sapiens	Complete	Australia / Victoria	2020-03-15	Victorian Infectious Diseases Reference Laboratory and Microbiological Diagnostic Unit Public Health Laboratory, Doherty Institute	2020-04-03	Victorian Infectious Diseases Reference Laboratory and Microbiological Diagnostic Unit Public Health Laboratory, Doherty Institute
hCoV-19/Australia/VIC89/2020	EPI_ISL_419800	GISAID	-	Homo Sapiens	Complete	Australia / Victoria	2020-03-15	Victorian Infectious Diseases Reference Laboratory and Microbiological Diagnostic Unit Public Health Laboratory, Doherty Institute	2020-04-03	Victorian Infectious Diseases Reference Laboratory and Microbiological Diagnostic Unit Public Health Laboratory, Doherty Institute
hCoV-19/Australia/VIC90/2020	EPI_ISL_419801	GISAID	-	Homo Sapiens	Complete	Australia / Victoria	2020-03-15	Victorian Infectious Diseases Reference Laboratory and Microbiological Diagnostic Unit Public Health Laboratory, Doherty Institute	2020-04-03	Victorian Infectious Diseases Reference Laboratory and Microbiological Diagnostic Unit Public Health Laboratory, Doherty Institute
hCoV-19/Australia/VIC91/2020	EPI_ISL_419804	GISAID	-	Homo Sapiens	Complete	Australia / Victoria	2020-03-15	Victorian Infectious Diseases Reference Laboratory and Microbiological Diagnostic Unit Public Health Laboratory, Doherty Institute	2020-04-03	Victorian Infectious Diseases Reference Laboratory and Microbiological Diagnostic Unit Public Health Laboratory, Doherty Institute
hCoV-19/Australia/VIC92/2020	EPI_ISL_419809	GISAID	-	Homo Sapiens	Complete	Australia / Victoria	2020-03-15	Victorian Infectious Diseases Reference Laboratory and Microbiological Diagnostic Unit Public Health Laboratory, Doherty Institute	2020-04-03	Victorian Infectious Diseases Reference Laboratory and Microbiological Diagnostic Unit Public Health Laboratory, Doherty Institute
hCoV-19/Australia/VIC139/2020	EPI_ISL_419836	GISAID	-	Homo Sapiens	Complete	Australia / Victoria	2020-03-15	Victorian Infectious Diseases Reference Laboratory and Microbiological Diagnostic Unit Public Health Laboratory, Doherty Institute	2020-04-03	Victorian Infectious Diseases Reference Laboratory and Microbiological Diagnostic Unit Public Health Laboratory, Doherty Institute
hCoV-19/Austria/CeMM0016/2020	EPI_ISL_419669	GISAID	-	Homo Sapiens	Complete	Austria	2020-03-16	Bergthaler laboratory, CeMM Research Center for Molecular Medicine of the Austrian Academy of Sciences	2020-04-03	Bergthaler laboratory, CeMM Research Center for Molecular Medicine of the Austrian Academy of Sciences
hCoV-19/Austria/CeMM0017/2020	EPI_ISL_419670	GISAID	-	Homo Sapiens	Complete	Austria	2020-03-16	Bergthaler laboratory, CeMM Research Center for Molecular Medicine of the Austrian Academy of Sciences	2020-04-03	Bergthaler laboratory, CeMM Research Center for Molecular Medicine of the Austrian Academy of Sciences
hCoV-19/Australia/VIC94/2020	EPI_ISL_419805	GISAID	-	Homo Sapiens	Complete	Australia / Victoria	2020-03-16	Victorian Infectious Diseases Reference Laboratory and Microbiological Diagnostic Unit Public Health Laboratory, Doherty Institute	2020-04-03	Victorian Infectious Diseases Reference Laboratory and Microbiological Diagnostic Unit Public Health Laboratory, Doherty Institute
hCoV-19/Australia/VIC96/2020	EPI_ISL_419807	GISAID	-	Homo Sapiens	Complete	Australia / Victoria	2020-03-16	Victorian Infectious Diseases Reference Laboratory and Microbiological Diagnostic Unit Public Health Laboratory, Doherty Institute	2020-04-03	Victorian Infectious Diseases Reference Laboratory and Microbiological Diagnostic Unit Public Health Laboratory, Doherty Institute
hCoV-19/Australia/VIC97/2020	EPI_ISL_419808	GISAID	-	Homo Sapiens	Complete	Australia / Victoria	2020-03-16	Victorian Infectious Diseases Reference Laboratory and Microbiological Diagnostic Unit Public Health Laboratory, Doherty Institute	2020-04-03	Victorian Infectious Diseases Reference Laboratory and Microbiological Diagnostic Unit Public Health Laboratory, Doherty Institute
hCoV-19/Australia/VIC98/2020	EPI_ISL_419810	GISAID	-	Homo Sapiens	Complete	Australia / Victoria	2020-03-16	Victorian Infectious Diseases Reference Laboratory and Microbiological Diagnostic Unit Public Health Laboratory, Doherty Institute	2020-04-03	Victorian Infectious Diseases Reference Laboratory and Microbiological Diagnostic Unit Public Health Laboratory, Doherty Institute
hCoV-19/Australia/VIC99/2020	EPI_ISL_419811	GISAID	-	Homo Sapiens	Complete	Australia / Victoria	2020-03-16	Victorian Infectious Diseases Reference Laboratory and Microbiological Diagnostic Unit Public Health Laboratory, Doherty Institute	2020-04-03	Victorian Infectious Diseases Reference Laboratory and Microbiological Diagnostic Unit Public Health Laboratory, Doherty Institute
hCoV-19/Australia/VIC100/2020	EPI_ISL_419812	GISAID	-	Homo Sapiens	Complete	Australia / Victoria	2020-03-16	Victorian Infectious Diseases Reference Laboratory and Microbiological Diagnostic Unit Public Health Laboratory, Doherty Institute	2020-04-03	Victorian Infectious Diseases Reference Laboratory and Microbiological Diagnostic Unit Public Health Laboratory, Doherty Institute
hCoV-19/Australia/VIC140/2020	EPI_ISL_419837	GISAID	-	Homo Sapiens	Complete	Australia / Victoria	2020-03-16	Victorian Infectious Diseases Reference Laboratory and Microbiological Diagnostic Unit Public Health Laboratory, Doherty Institute	2020-04-03	Victorian Infectious Diseases Reference Laboratory and Microbiological Diagnostic Unit Public Health Laboratory, Doherty Institute
hCoV-19/Australia/VIC141/2020	EPI_ISL_419838	GISAID	-	Homo Sapiens	Complete	Australia / Victoria	2020-03-16	Victorian Infectious Diseases Reference Laboratory and Microbiological Diagnostic Unit Public Health Laboratory, Doherty Institute	2020-04-03	Victorian Infectious Diseases Reference Laboratory and Microbiological Diagnostic Unit Public Health Laboratory, Doherty Institute
hCoV-19/Australia/VIC142/2020	EPI_ISL_419839	GISAID	-	Homo Sapiens	Complete	Australia / Victoria	2020-03-16	Victorian Infectious Diseases Reference Laboratory and Microbiological Diagnostic Unit Public Health Laboratory, Doherty Institute	2020-04-03	Victorian Infectious Diseases Reference Laboratory and Microbiological Diagnostic Unit Public Health Laboratory, Doherty Institute
hCoV-19/Australia/VIC143/2020	EPI_ISL_419840	GISAID	-	Homo Sapiens	Complete	Australia / Victoria	2020-03-16	Victorian Infectious Diseases Reference Laboratory and Microbiological Diagnostic Unit Public Health Laboratory, Doherty Institute	2020-04-03	Victorian Infectious Diseases Reference Laboratory and Microbiological Diagnostic Unit Public Health Laboratory, Doherty Institute
hCoV-19/USA/VA-DCLS-0031/2020	EPI_ISL_420018	GISAID	-	Homo Sapiens	Complete	United States / Virginia	2020-03-16	Division of Consolidated Laboratory Services	2020-04-03	Division of Consolidated Laboratory Services
SARS-CoV-2/human/USAWA-UW393/2020	MT293158	GenBank	-	Homo sapiens	Complete	United States / WA	2020-03-16	-	2020-04-03	Laboratory Medicine, University of Washington, 1100 Fairview Ave N, PO Box 19024, E5-110, Seattle, WA 98109, USA
SARS-CoV-2/human/USAWA-UW394/2020	MT293159	GenBank	-	Homo sapiens	Complete	United States / WA	2020-03-16	-	2020-04-03	Laboratory Medicine, University of Washington, 1100 Fairview Ave N, PO Box 19024, E5-110, Seattle, WA 98109, USA
SARS-CoV-2/human/USAWA-UW395/2020	MT293160	GenBank	-	Homo sapiens	Complete	United States / WA	2020-03-16	-	2020-04-03	Laboratory Medicine, University of Washington, 1100 Fairview Ave N, PO Box 19024, E5-110, Seattle, WA 98109, USA
SARS-CoV-2/human/USAWA-UW396/2020	MT293161	GenBank	-	Homo sapiens	Complete	United States / WA	2020-03-16	-	2020-04-03	Laboratory Medicine, University of Washington, 1100 Fairview Ave N, PO Box 19024, E5-110, Seattle, WA 98109, USA
SARS-CoV-2/human/USAWA-UW397/2020	MT293162	GenBank	-	Homo sapiens	Complete	United States / WA	2020-03-16	-	2020-04-03	Laboratory Medicine, University of Washington, 1100 Fairview Ave N, PO Box 19024, E5-110, Seattle, WA 98109, USA
SARS-CoV-2/human/USACT-UW412/2020	MT293177	GenBank	-	Homo sapiens	Complete	United States / WA	2020-03-16	-	2020-04-03	Laboratory Medicine, University of Washington, 1100 Fairview Ave N, PO Box 19024, E5-110, Seattle, WA 98109, USA
hCoV-19/Australia/VIC103/2020	EPI_ISL_419814	GISAID	-	Homo Sapiens	Complete	Australia / Victoria	2020-03-17	Victorian Infectious Diseases Reference Laboratory and Microbiological Diagnostic Unit Public Health Laboratory, Doherty Institute	2020-04-03	Victorian Infectious Diseases Reference Laboratory and Microbiological Diagnostic Unit Public Health Laboratory, Doherty Institute
hCoV-19/Australia/VIC104/2020	EPI_ISL_419818	GISAID	-	Homo Sapiens	Complete	Australia / Victoria	2020-03-17	Victorian Infectious Diseases Reference Laboratory and Microbiological Diagnostic Unit Public Health Laboratory, Doherty Institute	2020-04-03	Victorian Infectious Diseases Reference Laboratory and Microbiological Diagnostic Unit Public Health Laboratory, Doherty Institute
hCoV-19/Australia/VIC105/2020	EPI_ISL_419819	GISAID	-	Homo Sapiens	Complete	Australia / Victoria	2020-03-17	Victorian Infectious Diseases Reference Laboratory and Microbiological Diagnostic Unit Public Health Laboratory, Doherty Institute	2020-04-03	Victorian Infectious Diseases Reference Laboratory and Microbiological Diagnostic Unit Public Health Laboratory, Doherty Institute
hCoV-19/Australia/VIC106/2020	EPI_ISL_419820	GISAID	-	Homo Sapiens	Complete	Australia / Victoria	2020-03-17	Victorian Infectious Diseases Reference Laboratory and Microbiological Diagnostic Unit Public Health Laboratory, Doherty Institute	2020-04-03	Victorian Infectious Diseases Reference Laboratory and Microbiological Diagnostic Unit Public Health Laboratory, Doherty Institute
hCoV-19/Australia/VIC144/2020	EPI_ISL_419841	GISAID	-	Homo Sapiens	Complete	Australia / Victoria	2020-03-17	Victorian Infectious Diseases Reference Laboratory and Microbiological Diagnostic Unit Public Health Laboratory, Doherty Institute	2020-04-03	Victorian Infectious Diseases Reference Laboratory and Microbiological Diagnostic Unit Public Health Laboratory, Doherty Institute
hCoV-19/Australia/VIC145/2020	EPI_ISL_419842	GISAID	-	Homo Sapiens	Complete	Australia / Victoria	2020-03-17	Victorian Infectious Diseases Reference Laboratory and Microbiological Diagnostic Unit Public Health Laboratory, Doherty Institute	2020-04-03	Victorian Infectious Diseases Reference Laboratory and Microbiological Diagnostic Unit Public Health Laboratory, Doherty Institute
hCoV-19/Australia/VIC146/2020	EPI_ISL_419843	GISAID	-	Homo Sapiens	Complete	Australia / Victoria	2020-03-17	Victorian Infectious Diseases Reference Laboratory and Microbiological Diagnostic Unit Public Health Laboratory, Doherty Institute	2020-04-03	Victorian Infectious Diseases Reference Laboratory and Microbiological Diagnostic Unit Public Health Laboratory, Doherty Institute
hCoV-19/Australia/VIC147/2020	EPI_ISL_419844	GISAID	-	Homo Sapiens	Complete	Australia / Victoria	2020-03-17	Victorian Infectious Diseases Reference Laboratory and Microbiological Diagnostic Unit Public Health Laboratory, Doherty Institute	2020-04-03	Victorian Infectious Diseases Reference Laboratory and Microbiological Diagnostic Unit Public Health Laboratory, Doherty Institute
hCoV-19/Australia/VIC148/2020	EPI_ISL_419845	GISAID	-	Homo Sapiens	Complete	Australia / Victoria	2020-03-17	Victorian Infectious Diseases Reference Laboratory and Microbiological Diagnostic Unit Public Health Laboratory, Doherty Institute	2020-04-03	Victorian Infectious Diseases Reference Laboratory and Microbiological Diagnostic Unit Public Health Laboratory, Doherty Institute
hCoV-19/Australia/VIC149/2020	EPI_ISL_419846	GISAID	-	Homo Sapiens	Complete	Australia / Victoria	2020-03-17	Victorian Infectious Diseases Reference Laboratory and Microbiological Diagnostic Unit Public Health Laboratory, Doherty Institute	2020-04-03	Victorian Infectious Diseases Reference Laboratory and Microbiological Diagnostic Unit Public Health Laboratory, Doherty Institute
hCoV-19/Australia/VIC150/2020	EPI_ISL_419847	GISAID	-	Homo Sapiens	Complete	Australia / Victoria	2020-03-17	Victorian Infectious Diseases Reference Laboratory and Microbiological Diagnostic Unit Public Health Laboratory, Doherty Institute	2020-04-03	Victorian Infectious Diseases Reference Laboratory and Microbiological Diagnostic Unit Public Health Laboratory, Doherty Institute
hCoV-19/Australia/VIC151/2020	EPI_ISL_419848	GISAID	-	Homo Sapiens	Complete	Australia / Victoria	2020-03-17	Victorian Infectious Diseases Reference Laboratory and Microbiological Diagnostic Unit Public Health Laboratory, Doherty Institute	2020-04-03	Victorian Infectious Diseases Reference Laboratory and Microbiological Diagnostic Unit Public Health Laboratory, Doherty Institute
hCoV-19/Australia/VIC152/2020	EPI_ISL_419849	GISAID	-	Homo Sapiens	Complete	Australia / Victoria	2020-03-17	Victorian Infectious Diseases Reference Laboratory and Microbiological Diagnostic Unit Public Health Laboratory, Doherty Institute	2020-04-03	Victorian Infectious Diseases Reference Laboratory and Microbiological Diagnostic Unit Public Health Laboratory, Doherty Institute
hCoV-19/Australia/VIC153/2020	EPI_ISL_419850	GISAID	-	Homo Sapiens	Complete	Australia / Victoria	2020-03-17	Victorian Infectious Diseases Reference Laboratory and Microbiological Diagnostic Unit Public Health Laboratory, Doherty Institute	2020-04-03	Victorian Infectious Diseases Reference Laboratory and Microbiological Diagnostic Unit Public Health Laboratory, Doherty Institute
hCoV-19/Australia/VIC154/2020	EPI_ISL_419851	GISAID	-	Homo Sapiens	Complete	Australia / Victoria	2020-03-17	Victorian Infectious Diseases Reference Laboratory and Microbiological Diagnostic Unit Public Health Laboratory, Doherty Institute	2020-04-03	Victorian Infectious Diseases Reference Laboratory and Microbiological Diagnostic Unit Public Health Laboratory, Doherty Institute
hCoV-19/Australia/VIC155/2020	EPI_ISL_419852	GISAID	-	Homo Sapiens	Complete	Australia / Victoria	2020-03-17	Victorian Infectious Diseases Reference Laboratory and Microbiological Diagnostic Unit Public Health Laboratory, Doherty Institute	2020-04-03	Victorian Infectious Diseases Reference Laboratory and Microbiological Diagnostic Unit Public Health Laboratory, Doherty Institute
hCoV-19/Australia/VIC156/2020	EPI_ISL_419853	GISAID	-	Homo Sapiens	Complete	Australia / Victoria	2020-03-17	Victorian Infectious Diseases Reference Laboratory and Microbiological Diagnostic Unit Public Health Laboratory, Doherty Institute	2020-04-03	Victorian Infectious Diseases Reference Laboratory and Microbiological Diagnostic Unit Public Health Laboratory, Doherty Institute
hCoV-19/Australia/VIC157/2020	EPI_ISL_419854	GISAID	-	Homo Sapiens	Complete	Australia / Victoria	2020-03-17	Victorian Infectious Diseases Reference Laboratory and Microbiological Diagnostic Unit Public Health Laboratory, Doherty Institute	2020-04-03	Victorian Infectious Diseases Reference Laboratory and Microbiological Diagnostic Unit Public Health Laboratory, Doherty Institute
SARS-CoV-2/human/USAWA-UW399/2020	MT293164	GenBank	-	Homo sapiens	Complete	United States / WA	2020-03-17	-	2020-04-03	Laboratory Medicine, University of Washington, 1100 Fairview Ave N, PO Box 19024, E5-110, Seattle, WA 98109, USA
SARS-CoV-2/human/USAWA-UW400/2020	MT293165	GenBank	-	Homo sapiens	Complete	United States / WA	2020-03-17	-	2020-04-03	Laboratory Medicine, University of Washington, 1100 Fairview Ave N, PO Box 19024, E5-110, Seattle, WA 98109, USA
SARS-CoV-2/human/USAWA-UW401/2020	MT293166	GenBank	-	Homo sapiens	Complete	United States / WA	2020-03-17	-	2020-04-03	Laboratory Medicine, University of Washington, 1100 Fairview Ave N, PO Box 19024, E5-110, Seattle, WA 98109, USA
SARS-CoV-2/human/USAWA-UW402/2020	MT293167	GenBank	-	Homo sapiens	Complete	United States / WA	2020-03-17	-	2020-04-03	Laboratory Medicine, University of Washington, 1100 Fairview Ave N, PO Box 19024, E5-110, Seattle, WA 98109, USA
SARS-CoV-2/human/USAWA-UW403/2020	MT293168	GenBank	-	Homo sapiens	Complete	United States / WA	2020-03-17	-	2020-04-03	Laboratory Medicine, University of Washington, 1100 Fairview Ave N, PO Box 19024, E5-110, Seattle, WA 98109, USA
SARS-CoV-2/human/USAWA-UW404/2020	MT293169	GenBank	-	Homo sapiens	Complete	United States / WA	2020-03-17	-	2020-04-03	Laboratory Medicine, University of Washington, 1100 Fairview Ave N, PO Box 19024, E5-110, Seattle, WA 98109, USA
SARS-CoV-2/human/USAWA-UW406/2020	MT293171	GenBank	-	Homo sapiens	Complete	United States / WA	2020-03-17	-	2020-04-03	Laboratory Medicine, University of Washington, 1100 Fairview Ave N, PO Box 19024, E5-110, Seattle, WA 98109, USA
SARS-CoV-2/human/USAWA-UW407/2020	MT293172	GenBank	-	Homo sapiens	Complete	United States / WA	2020-03-17	-	2020-04-03	Laboratory Medicine, University of Washington, 1100 Fairview Ave N, PO Box 19024, E5-110, Seattle, WA 98109, USA
SARS-CoV-2/human/USACT-UW411/2020	MT293176	GenBank	-	Homo sapiens	Complete	United States / WA	2020-03-17	-	2020-04-03	Laboratory Medicine, University of Washington, 1100 Fairview Ave N, PO Box 19024, E5-110, Seattle, WA 98109, USA
SARS-CoV-2/human/USAWA-UW414/2020	MT293179	GenBank	-	Homo sapiens	Complete	United States / WA	2020-03-17	-	2020-04-03	Laboratory Medicine, University of Washington, 1100 Fairview Ave N, PO Box 19024, E5-110, Seattle, WA 98109, USA
SARS-CoV-2/human/USAWA-UW421/2020	MT293186	GenBank	-	Homo sapiens	Complete	United States / WA	2020-03-17	-	2020-04-03	Laboratory Medicine, University of Washington, 1100 Fairview Ave N, PO Box 19024, E5-110, Seattle, WA 98109, USA
SARS-CoV-2/human/USAWA-UW422/2020	MT293187	GenBank	-	Homo sapiens	Complete	United States / WA	2020-03-17	-	2020-04-03	Laboratory Medicine, University of Washington, 1100 Fairview Ave N, PO Box 19024, E5-110, Seattle, WA 98109, USA
SARS-CoV-2/human/USAWA-UW425/2020	MT293190	GenBank	-	Homo sapiens	Complete	United States / WA	2020-03-17	-	2020-04-03	Laboratory Medicine, University of Washington, 1100 Fairview Ave N, PO Box 19024, E5-110, Seattle, WA 98109, USA
SARS-CoV-2/human/USAWA-UW426/2020	MT293191	GenBank	-	Homo sapiens	Complete	United States / WA	2020-03-17	-	2020-04-03	Laboratory Medicine, University of Washington, 1100 Fairview Ave N, PO Box 19024, E5-110, Seattle, WA 98109, USA
hCoV-19/USA/NY-NYUMC35/2020	EPI_ISL_419696	GISAID	-	Homo Sapiens	Complete	United States / New York / Manhattan	2020-03-18	Departments of Pathology and Medicine, New York University School of Medicine	2020-04-03	Departments of Pathology and Medicine, New York University School of Medicine
hCoV-19/USA/NY-NYUMC36/2020	EPI_ISL_419697	GISAID	-	Homo Sapiens	Complete	United States / New York / Manhattan	2020-03-18	Departments of Pathology and Medicine, New York University School of Medicine	2020-04-03	Departments of Pathology and Medicine, New York University School of Medicine
hCoV-19/USA/NY-NYUMC37/2020	EPI_ISL_419698	GISAID	-	Homo Sapiens	Complete	United States / New York / Manhattan	2020-03-18	Departments of Pathology and Medicine, New York University School of Medicine	2020-04-03	Departments of Pathology and Medicine, New York University School of Medicine
hCoV-19/USA/NY-NYUMC39/2020	EPI_ISL_419700	GISAID	-	Homo Sapiens	Complete	United States / New York / Manhattan	2020-03-18	Departments of Pathology and Medicine, New York University School of Medicine	2020-04-03	Departments of Pathology and Medicine, New York University School of Medicine
hCoV-19/USA/NY-NYUMC41/2020	EPI_ISL_419702	GISAID	-	Homo Sapiens	Complete	United States / New York / Brooklyn	2020-03-18	Departments of Pathology and Medicine, New York University School of Medicine	2020-04-03	Departments of Pathology and Medicine, New York University School of Medicine
hCoV-19/USA/NY-NYUMC42/2020	EPI_ISL_419703	GISAID	-	Homo Sapiens	Complete	United States / New York / Manhattan	2020-03-18	Departments of Pathology and Medicine, New York University School of Medicine	2020-04-03	Departments of Pathology and Medicine, New York University School of Medicine
hCoV-19/USA/NY-NYUMC43/2020	EPI_ISL_419704	GISAID	-	Homo Sapiens	Complete	United States / New York / Manhattan	2020-03-18	Departments of Pathology and Medicine, New York University School of Medicine	2020-04-03	Departments of Pathology and Medicine, New York University School of Medicine
hCoV-19/USA/NY-NYUMC44/2020	EPI_ISL_419705	GISAID	-	Homo Sapiens	Complete	United States / New York / Manhattan	2020-03-18	Departments of Pathology and Medicine, New York University School of Medicine	2020-04-03	Departments of Pathology and Medicine, New York University School of Medicine
hCoV-19/Australia/VIC108/2020	EPI_ISL_419714	GISAID	-	Homo Sapiens	Complete	Australia / Victoria	2020-03-18	Microbiological Diagnostic Unit Public Health Laboratory	2020-04-03	Microbiological Diagnostic Unit Public Health Laboratory
hCoV-19/Australia/VIC111/2020	EPI_ISL_419715	GISAID	-	Homo Sapiens	Complete	Australia / Victoria	2020-03-18	Microbiological Diagnostic Unit Public Health Laboratory	2020-04-03	Microbiological Diagnostic Unit Public Health Laboratory
hCoV-19/Australia/VIC110/2020	EPI_ISL_419716	GISAID	-	Homo Sapiens	Complete	Australia / Victoria	2020-03-18	Microbiological Diagnostic Unit Public Health Laboratory	2020-04-03	Microbiological Diagnostic Unit Public Health Laboratory
hCoV-19/Australia/VIC115/2020	EPI_ISL_419717	GISAID	-	Homo Sapiens	Complete	Australia / Victoria	2020-03-18	Microbiological Diagnostic Unit Public Health Laboratory	2020-04-03	Microbiological Diagnostic Unit Public Health Laboratory
hCoV-19/Australia/VIC109/2020	EPI_ISL_419718	GISAID	-	Homo Sapiens	Complete	Australia / Victoria	2020-03-18	Microbiological Diagnostic Unit Public Health Laboratory	2020-04-03	Microbiological Diagnostic Unit Public Health Laboratory
hCoV-19/Australia/VIC112/2020	EPI_ISL_419821	GISAID	-	Homo Sapiens	Complete	Australia / Victoria	2020-03-18	Victorian Infectious Diseases Reference Laboratory and Microbiological Diagnostic Unit Public Health Laboratory, Doherty Institute	2020-04-03	Victorian Infectious Diseases Reference Laboratory and Microbiological Diagnostic Unit Public Health Laboratory, Doherty Institute
hCoV-19/Australia/VIC113/2020	EPI_ISL_419822	GISAID	-	Homo Sapiens	Complete	Australia / Victoria	2020-03-18	Victorian Infectious Diseases Reference Laboratory and Microbiological Diagnostic Unit Public Health Laboratory, Doherty Institute	2020-04-03	Victorian Infectious Diseases Reference Laboratory and Microbiological Diagnostic Unit Public Health Laboratory, Doherty Institute
hCoV-19/Australia/VIC158/2020	EPI_ISL_419855	GISAID	-	Homo Sapiens	Complete	Australia / Victoria	2020-03-18	Victorian Infectious Diseases Reference Laboratory and Microbiological Diagnostic Unit Public Health Laboratory, Doherty Institute	2020-04-03	Victorian Infectious Diseases Reference Laboratory and Microbiological Diagnostic Unit Public Health Laboratory, Doherty Institute
hCoV-19/Australia/VIC159/2020	EPI_ISL_419856	GISAID	-	Homo Sapiens	Complete	Australia / Victoria	2020-03-18	Victorian Infectious Diseases Reference Laboratory and Microbiological Diagnostic Unit Public Health Laboratory, Doherty Institute	2020-04-03	Victorian Infectious Diseases Reference Laboratory and Microbiological Diagnostic Unit Public Health Laboratory, Doherty Institute
hCoV-19/Australia/VIC160/2020	EPI_ISL_419857	GISAID	-	Homo Sapiens	Complete	Australia / Victoria	2020-03-18	Victorian Infectious Diseases Reference Laboratory and Microbiological Diagnostic Unit Public Health Laboratory, Doherty Institute	2020-04-03	Victorian Infectious Diseases Reference Laboratory and Microbiological Diagnostic Unit Public Health Laboratory, Doherty Institute
hCoV-19/Australia/VIC162/2020	EPI_ISL_419859	GISAID	-	Homo Sapiens	Complete	Australia / Victoria	2020-03-18	Victorian Infectious Diseases Reference Laboratory and Microbiological Diagnostic Unit Public Health Laboratory, Doherty Institute	2020-04-03	Victorian Infectious Diseases Reference Laboratory and Microbiological Diagnostic Unit Public Health Laboratory, Doherty Institute
hCoV-19/Australia/VIC163/2020	EPI_ISL_419860	GISAID	-	Homo Sapiens	Complete	Australia / Victoria	2020-03-18	Victorian Infectious Diseases Reference Laboratory and Microbiological Diagnostic Unit Public Health Laboratory, Doherty Institute	2020-04-03	Victorian Infectious Diseases Reference Laboratory and Microbiological Diagnostic Unit Public Health Laboratory, Doherty Institute
hCoV-19/Australia/VIC165/2020	EPI_ISL_419862	GISAID	-	Homo Sapiens	Complete	Australia / Victoria	2020-03-18	Victorian Infectious Diseases Reference Laboratory and Microbiological Diagnostic Unit Public Health Laboratory, Doherty Institute	2020-04-03	Victorian Infectious Diseases Reference Laboratory and Microbiological Diagnostic Unit Public Health Laboratory, Doherty Institute
hCoV-19/Australia/VIC166/2020	EPI_ISL_419863	GISAID	-	Homo Sapiens	Complete	Australia / Victoria	2020-03-18	Victorian Infectious Diseases Reference Laboratory and Microbiological Diagnostic Unit Public Health Laboratory, Doherty Institute	2020-04-03	Victorian Infectious Diseases Reference Laboratory and Microbiological Diagnostic Unit Public Health Laboratory, Doherty Institute
hCoV-19/Australia/VIC167/2020	EPI_ISL_419864	GISAID	-	Homo Sapiens	Complete	Australia / Victoria	2020-03-18	Victorian Infectious Diseases Reference Laboratory and Microbiological Diagnostic Unit Public Health Laboratory, Doherty Institute	2020-04-03	Victorian Infectious Diseases Reference Laboratory and Microbiological Diagnostic Unit Public Health Laboratory, Doherty Institute
hCoV-19/Australia/VIC169/2020	EPI_ISL_419866	GISAID	-	Homo Sapiens	Complete	Australia / Victoria	2020-03-18	Victorian Infectious Diseases Reference Laboratory and Microbiological Diagnostic Unit Public Health Laboratory, Doherty Institute	2020-04-03	Victorian Infectious Diseases Reference Laboratory and Microbiological Diagnostic Unit Public Health Laboratory, Doherty Institute
hCoV-19/Australia/VIC170/2020	EPI_ISL_419867	GISAID	-	Homo Sapiens	Complete	Australia / Victoria	2020-03-18	Victorian Infectious Diseases Reference Laboratory and Microbiological Diagnostic Unit Public Health Laboratory, Doherty Institute	2020-04-03	Victorian Infectious Diseases Reference Laboratory and Microbiological Diagnostic Unit Public Health Laboratory, Doherty Institute
hCoV-19/Australia/VIC171/2020	EPI_ISL_419868	GISAID	-	Homo Sapiens	Complete	Australia / Victoria	2020-03-18	Victorian Infectious Diseases Reference Laboratory and Microbiological Diagnostic Unit Public Health Laboratory, Doherty Institute	2020-04-03	Victorian Infectious Diseases Reference Laboratory and Microbiological Diagnostic Unit Public Health Laboratory, Doherty Institute
hCoV-19/Australia/VIC172/2020	EPI_ISL_419869	GISAID	-	Homo Sapiens	Complete	Australia / Victoria	2020-03-18	Victorian Infectious Diseases Reference Laboratory and Microbiological Diagnostic Unit Public Health Laboratory, Doherty Institute	2020-04-03	Victorian Infectious Diseases Reference Laboratory and Microbiological Diagnostic Unit Public Health Laboratory, Doherty Institute
hCoV-19/Australia/VIC173/2020	EPI_ISL_419870	GISAID	-	Homo Sapiens	Complete	Australia / Victoria	2020-03-18	Victorian Infectious Diseases Reference Laboratory and Microbiological Diagnostic Unit Public Health Laboratory, Doherty Institute	2020-04-03	Victorian Infectious Diseases Reference Laboratory and Microbiological Diagnostic Unit Public Health Laboratory, Doherty Institute
hCoV-19/Australia/VIC174/2020	EPI_ISL_419871	GISAID	-	Homo Sapiens	Complete	Australia / Victoria	2020-03-18	Victorian Infectious Diseases Reference Laboratory and Microbiological Diagnostic Unit Public Health Laboratory, Doherty Institute	2020-04-03	Victorian Infectious Diseases Reference Laboratory and Microbiological Diagnostic Unit Public Health Laboratory, Doherty Institute
hCoV-19/Australia/VIC175/2020	EPI_ISL_419872	GISAID	-	Homo Sapiens	Complete	Australia / Victoria	2020-03-18	Victorian Infectious Diseases Reference Laboratory and Microbiological Diagnostic Unit Public Health Laboratory, Doherty Institute	2020-04-03	Victorian Infectious Diseases Reference Laboratory and Microbiological Diagnostic Unit Public Health Laboratory, Doherty Institute
hCoV-19/Australia/VIC176/2020	EPI_ISL_419873	GISAID	-	Homo Sapiens	Complete	Australia / Victoria	2020-03-18	Victorian Infectious Diseases Reference Laboratory and Microbiological Diagnostic Unit Public Health Laboratory, Doherty Institute	2020-04-03	Victorian Infectious Diseases Reference Laboratory and Microbiological Diagnostic Unit Public Health Laboratory, Doherty Institute
hCoV-19/Australia/VIC178/2020	EPI_ISL_419875	GISAID	-	Homo Sapiens	Complete	Australia / Victoria	2020-03-18	Victorian Infectious Diseases Reference Laboratory and Microbiological Diagnostic Unit Public Health Laboratory, Doherty Institute	2020-04-03	Victorian Infectious Diseases Reference Laboratory and Microbiological Diagnostic Unit Public Health Laboratory, Doherty Institute
SARS-CoV-2/human/USAWA-UW405/2020	MT293170	GenBank	-	Homo sapiens	Complete	United States / WA	2020-03-18	-	2020-04-03	Laboratory Medicine, University of Washington, 1100 Fairview Ave N, PO Box 19024, E5-110, Seattle, WA 98109, USA
SARS-CoV-2/human/USAWA-UW416/2020	MT293181	GenBank	-	Homo sapiens	Complete	United States / WA	2020-03-18	-	2020-04-03	Laboratory Medicine, University of Washington, 1100 Fairview Ave N, PO Box 19024, E5-110, Seattle, WA 98109, USA
SARS-CoV-2/human/USAWA-UW417/2020	MT293182	GenBank	-	Homo sapiens	Complete	United States / WA	2020-03-18	-	2020-04-03	Laboratory Medicine, University of Washington, 1100 Fairview Ave N, PO Box 19024, E5-110, Seattle, WA 98109, USA
SARS-CoV-2/human/USAWA-UW418/2020	MT293183	GenBank	-	Homo sapiens	Complete	United States / WA	2020-03-18	-	2020-04-03	Laboratory Medicine, University of Washington, 1100 Fairview Ave N, PO Box 19024, E5-110, Seattle, WA 98109, USA
SARS-CoV-2/human/USAWA-UW419/2020	MT293184	GenBank	-	Homo sapiens	Complete	United States / WA	2020-03-18	-	2020-04-03	Laboratory Medicine, University of Washington, 1100 Fairview Ave N, PO Box 19024, E5-110, Seattle, WA 98109, USA
SARS-CoV-2/human/USAWA-UW424/2020	MT293189	GenBank	-	Homo sapiens	Complete	United States / WA	2020-03-18	-	2020-04-03	Laboratory Medicine, University of Washington, 1100 Fairview Ave N, PO Box 19024, E5-110, Seattle, WA 98109, USA
SARS-CoV-2/human/USAWA-UW429/2020	MT293194	GenBank	-	Homo sapiens	Complete	United States / WA	2020-03-18	-	2020-04-03	Laboratory Medicine, University of Washington, 1100 Fairview Ave N, PO Box 19024, E5-110, Seattle, WA 98109, USA
SARS-CoV-2/human/USAWA-UW441/2020	MT293204	GenBank	-	Homo sapiens	Complete	United States / WA	2020-03-18	-	2020-04-03	Laboratory Medicine, University of Washington, 1100 Fairview Ave N, PO Box 19024, E5-110, Seattle, WA 98109, USA
SARS-CoV-2/human/USAWA-UW456/2020	MT293218	GenBank	-	Homo sapiens	Complete	United States / WA	2020-03-18	-	2020-04-03	Laboratory Medicine, University of Washington, 1100 Fairview Ave N, PO Box 19024, E5-110, Seattle, WA 98109, USA
SARS-CoV-2/human/USAWA-UW457/2020	MT293219	GenBank	-	Homo sapiens	Complete	United States / WA	2020-03-18	-	2020-04-03	Laboratory Medicine, University of Washington, 1100 Fairview Ave N, PO Box 19024, E5-110, Seattle, WA 98109, USA
SARS-CoV-2/human/USAWA-UW460/2020	MT293220	GenBank	-	Homo sapiens	Complete	United States / WA	2020-03-18	-	2020-04-03	Laboratory Medicine, University of Washington, 1100 Fairview Ave N, PO Box 19024, E5-110, Seattle, WA 98109, USA
SARS-CoV-2/human/USAWA-UW463/2020	MT293222	GenBank	-	Homo sapiens	Complete	United States / WA	2020-03-18	-	2020-04-03	Laboratory Medicine, University of Washington, 1100 Fairview Ave N, PO Box 19024, E5-110, Seattle, WA 98109, USA
SARS-CoV-2/human/USAWA-UW465/2020	MT293224	GenBank	-	Homo sapiens	Complete	United States / WA	2020-03-18	-	2020-04-03	Laboratory Medicine, University of Washington, 1100 Fairview Ave N, PO Box 19024, E5-110, Seattle, WA 98109, USA
SARS-CoV-2/human/USAWA-UW466/2020	MT293225	GenBank	-	Homo sapiens	Complete	United States / WA	2020-03-18	-	2020-04-03	Laboratory Medicine, University of Washington, 1100 Fairview Ave N, PO Box 19024, E5-110, Seattle, WA 98109, USA
hCoV-19/Austria/CeMM0018/2020	EPI_ISL_419671	GISAID	-	Homo Sapiens	Complete	Austria	2020-03-19	Bergthaler laboratory, CeMM Research Center for Molecular Medicine of the Austrian Academy of Sciences	2020-04-03	Bergthaler laboratory, CeMM Research Center for Molecular Medicine of the Austrian Academy of Sciences
hCoV-19/Austria/CeMM0019/2020	EPI_ISL_419672	GISAID	-	Homo Sapiens	Complete	Austria	2020-03-19	Bergthaler laboratory, CeMM Research Center for Molecular Medicine of the Austrian Academy of Sciences	2020-04-03	Bergthaler laboratory, CeMM Research Center for Molecular Medicine of the Austrian Academy of Sciences
hCoV-19/Australia/VIC117/2020	EPI_ISL_419727	GISAID	-	Homo Sapiens	Complete	Australia / Victoria	2020-03-19	Microbiological Diagnostic Unit Public Health Laboratory	2020-04-03	Microbiological Diagnostic Unit Public Health Laboratory
hCoV-19/Australia/VIC179/2020	EPI_ISL_419876	GISAID	-	Homo Sapiens	Complete	Australia / Victoria	2020-03-19	Victorian Infectious Diseases Reference Laboratory and Microbiological Diagnostic Unit Public Health Laboratory, Doherty Institute	2020-04-03	Victorian Infectious Diseases Reference Laboratory and Microbiological Diagnostic Unit Public Health Laboratory, Doherty Institute
hCoV-19/Australia/VIC180/2020	EPI_ISL_419877	GISAID	-	Homo Sapiens	Complete	Australia / Victoria	2020-03-19	Victorian Infectious Diseases Reference Laboratory and Microbiological Diagnostic Unit Public Health Laboratory, Doherty Institute	2020-04-03	Victorian Infectious Diseases Reference Laboratory and Microbiological Diagnostic Unit Public Health Laboratory, Doherty Institute
hCoV-19/Australia/VIC184/2020	EPI_ISL_419880	GISAID	-	Homo Sapiens	Complete	Australia / Victoria	2020-03-19	Victorian Infectious Diseases Reference Laboratory and Microbiological Diagnostic Unit Public Health Laboratory, Doherty Institute	2020-04-03	Victorian Infectious Diseases Reference Laboratory and Microbiological Diagnostic Unit Public Health Laboratory, Doherty Institute
hCoV-19/Australia/VIC185/2020	EPI_ISL_419881	GISAID	-	Homo Sapiens	Complete	Australia / Victoria	2020-03-19	Victorian Infectious Diseases Reference Laboratory and Microbiological Diagnostic Unit Public Health Laboratory, Doherty Institute	2020-04-03	Victorian Infectious Diseases Reference Laboratory and Microbiological Diagnostic Unit Public Health Laboratory, Doherty Institute
hCoV-19/Australia/VIC186/2020	EPI_ISL_419882	GISAID	-	Homo Sapiens	Complete	Australia / Victoria	2020-03-19	Victorian Infectious Diseases Reference Laboratory and Microbiological Diagnostic Unit Public Health Laboratory, Doherty Institute	2020-04-03	Victorian Infectious Diseases Reference Laboratory and Microbiological Diagnostic Unit Public Health Laboratory, Doherty Institute
hCoV-19/Australia/VIC187/2020	EPI_ISL_419883	GISAID	-	Homo Sapiens	Complete	Australia / Victoria	2020-03-19	Victorian Infectious Diseases Reference Laboratory and Microbiological Diagnostic Unit Public Health Laboratory, Doherty Institute	2020-04-03	Victorian Infectious Diseases Reference Laboratory and Microbiological Diagnostic Unit Public Health Laboratory, Doherty Institute
hCoV-19/Australia/VIC188/2020	EPI_ISL_419884	GISAID	-	Homo Sapiens	Complete	Australia / Victoria	2020-03-19	Victorian Infectious Diseases Reference Laboratory and Microbiological Diagnostic Unit Public Health Laboratory, Doherty Institute	2020-04-03	Victorian Infectious Diseases Reference Laboratory and Microbiological Diagnostic Unit Public Health Laboratory, Doherty Institute
hCoV-19/Australia/VIC189/2020	EPI_ISL_419885	GISAID	-	Homo Sapiens	Complete	Australia / Victoria	2020-03-19	Victorian Infectious Diseases Reference Laboratory and Microbiological Diagnostic Unit Public Health Laboratory, Doherty Institute	2020-04-03	Victorian Infectious Diseases Reference Laboratory and Microbiological Diagnostic Unit Public Health Laboratory, Doherty Institute
hCoV-19/Australia/VIC190/2020	EPI_ISL_419886	GISAID	-	Homo Sapiens	Complete	Australia / Victoria	2020-03-19	Victorian Infectious Diseases Reference Laboratory and Microbiological Diagnostic Unit Public Health Laboratory, Doherty Institute	2020-04-03	Victorian Infectious Diseases Reference Laboratory and Microbiological Diagnostic Unit Public Health Laboratory, Doherty Institute
hCoV-19/Australia/VIC191/2020	EPI_ISL_419887	GISAID	-	Homo Sapiens	Complete	Australia / Victoria	2020-03-19	Victorian Infectious Diseases Reference Laboratory and Microbiological Diagnostic Unit Public Health Laboratory, Doherty Institute	2020-04-03	Victorian Infectious Diseases Reference Laboratory and Microbiological Diagnostic Unit Public Health Laboratory, Doherty Institute
hCoV-19/Australia/VIC192/2020	EPI_ISL_419888	GISAID	-	Homo Sapiens	Complete	Australia / Victoria	2020-03-19	Victorian Infectious Diseases Reference Laboratory and Microbiological Diagnostic Unit Public Health Laboratory, Doherty Institute	2020-04-03	Victorian Infectious Diseases Reference Laboratory and Microbiological Diagnostic Unit Public Health Laboratory, Doherty Institute
hCoV-19/Australia/VIC193/2020	EPI_ISL_419889	GISAID	-	Homo Sapiens	Complete	Australia / Victoria	2020-03-19	Victorian Infectious Diseases Reference Laboratory and Microbiological Diagnostic Unit Public Health Laboratory, Doherty Institute	2020-04-03	Victorian Infectious Diseases Reference Laboratory and Microbiological Diagnostic Unit Public Health Laboratory, Doherty Institute
hCoV-19/Australia/VIC194/2020	EPI_ISL_419890	GISAID	-	Homo Sapiens	Complete	Australia / Victoria	2020-03-19	Victorian Infectious Diseases Reference Laboratory and Microbiological Diagnostic Unit Public Health Laboratory, Doherty Institute	2020-04-03	Victorian Infectious Diseases Reference Laboratory and Microbiological Diagnostic Unit Public Health Laboratory, Doherty Institute
hCoV-19/Australia/VIC195/2020	EPI_ISL_419891	GISAID	-	Homo Sapiens	Complete	Australia / Victoria	2020-03-19	Victorian Infectious Diseases Reference Laboratory and Microbiological Diagnostic Unit Public Health Laboratory, Doherty Institute	2020-04-03	Victorian Infectious Diseases Reference Laboratory and Microbiological Diagnostic Unit Public Health Laboratory, Doherty Institute
hCoV-19/Australia/VIC196/2020	EPI_ISL_419892	GISAID	-	Homo Sapiens	Complete	Australia / Victoria	2020-03-19	Victorian Infectious Diseases Reference Laboratory and Microbiological Diagnostic Unit Public Health Laboratory, Doherty Institute	2020-04-03	Victorian Infectious Diseases Reference Laboratory and Microbiological Diagnostic Unit Public Health Laboratory, Doherty Institute
hCoV-19/Australia/VIC197/2020	EPI_ISL_419893	GISAID	-	Homo Sapiens	Complete	Australia / Victoria	2020-03-19	Victorian Infectious Diseases Reference Laboratory and Microbiological Diagnostic Unit Public Health Laboratory, Doherty Institute	2020-04-03	Victorian Infectious Diseases Reference Laboratory and Microbiological Diagnostic Unit Public Health Laboratory, Doherty Institute
hCoV-19/Australia/VIC198/2020	EPI_ISL_419894	GISAID	-	Homo Sapiens	Complete	Australia / Victoria	2020-03-19	Victorian Infectious Diseases Reference Laboratory and Microbiological Diagnostic Unit Public Health Laboratory, Doherty Institute	2020-04-03	Victorian Infectious Diseases Reference Laboratory and Microbiological Diagnostic Unit Public Health Laboratory, Doherty Institute
hCoV-19/Australia/VIC199/2020	EPI_ISL_419895	GISAID	-	Homo Sapiens	Complete	Australia / Victoria	2020-03-19	Victorian Infectious Diseases Reference Laboratory and Microbiological Diagnostic Unit Public Health Laboratory, Doherty Institute	2020-04-03	Victorian Infectious Diseases Reference Laboratory and Microbiological Diagnostic Unit Public Health Laboratory, Doherty Institute
hCoV-19/Australia/VIC201/2020	EPI_ISL_419896	GISAID	-	Homo Sapiens	Complete	Australia / Victoria	2020-03-19	Victorian Infectious Diseases Reference Laboratory and Microbiological Diagnostic Unit Public Health Laboratory, Doherty Institute	2020-04-03	Victorian Infectious Diseases Reference Laboratory and Microbiological Diagnostic Unit Public Health Laboratory, Doherty Institute
hCoV-19/Australia/VIC202/2020	EPI_ISL_419897	GISAID	-	Homo Sapiens	Complete	Australia / Victoria	2020-03-19	Victorian Infectious Diseases Reference Laboratory and Microbiological Diagnostic Unit Public Health Laboratory, Doherty Institute	2020-04-03	Victorian Infectious Diseases Reference Laboratory and Microbiological Diagnostic Unit Public Health Laboratory, Doherty Institute
hCoV-19/Australia/VIC203/2020	EPI_ISL_419898	GISAID	-	Homo Sapiens	Complete	Australia / Victoria	2020-03-19	Victorian Infectious Diseases Reference Laboratory and Microbiological Diagnostic Unit Public Health Laboratory, Doherty Institute	2020-04-03	Victorian Infectious Diseases Reference Laboratory and Microbiological Diagnostic Unit Public Health Laboratory, Doherty Institute
hCoV-19/Australia/VIC204/2020	EPI_ISL_419899	GISAID	-	Homo Sapiens	Complete	Australia / Victoria	2020-03-19	Victorian Infectious Diseases Reference Laboratory and Microbiological Diagnostic Unit Public Health Laboratory, Doherty Institute	2020-04-03	Victorian Infectious Diseases Reference Laboratory and Microbiological Diagnostic Unit Public Health Laboratory, Doherty Institute
hCoV-19/Australia/VIC205/2020	EPI_ISL_419900	GISAID	-	Homo Sapiens	Complete	Australia / Victoria	2020-03-19	Victorian Infectious Diseases Reference Laboratory and Microbiological Diagnostic Unit Public Health Laboratory, Doherty Institute	2020-04-03	Victorian Infectious Diseases Reference Laboratory and Microbiological Diagnostic Unit Public Health Laboratory, Doherty Institute
hCoV-19/Australia/VIC207/2020	EPI_ISL_419902	GISAID	-	Homo Sapiens	Complete	Australia / Victoria	2020-03-19	Victorian Infectious Diseases Reference Laboratory and Microbiological Diagnostic Unit Public Health Laboratory, Doherty Institute	2020-04-03	Victorian Infectious Diseases Reference Laboratory and Microbiological Diagnostic Unit Public Health Laboratory, Doherty Institute
SARS-CoV-2/human/USAWA-UW432/2020	MT293196	GenBank	-	Homo sapiens	Complete	United States / WA	2020-03-19	-	2020-04-03	Laboratory Medicine, University of Washington, 1100 Fairview Ave N, PO Box 19024, E5-110, Seattle, WA 98109, USA
SARS-CoV-2/human/USAWA-UW433/2020	MT293197	GenBank	-	Homo sapiens	Complete	United States / WA	2020-03-19	-	2020-04-03	Laboratory Medicine, University of Washington, 1100 Fairview Ave N, PO Box 19024, E5-110, Seattle, WA 98109, USA
SARS-CoV-2/human/USAWA-UW434/2020	MT293198	GenBank	-	Homo sapiens	Complete	United States / WA	2020-03-19	-	2020-04-03	Laboratory Medicine, University of Washington, 1100 Fairview Ave N, PO Box 19024, E5-110, Seattle, WA 98109, USA
SARS-CoV-2/human/USAWA-UW435/2020	MT293199	GenBank	-	Homo sapiens	Complete	United States / WA	2020-03-19	-	2020-04-03	Laboratory Medicine, University of Washington, 1100 Fairview Ave N, PO Box 19024, E5-110, Seattle, WA 98109, USA
SARS-CoV-2/human/USAWA-UW436/2020	MT293200	GenBank	-	Homo sapiens	Complete	United States / WA	2020-03-19	-	2020-04-03	Laboratory Medicine, University of Washington, 1100 Fairview Ave N, PO Box 19024, E5-110, Seattle, WA 98109, USA
SARS-CoV-2/human/USAWA-UW437/2020	MT293201	GenBank	-	Homo sapiens	Complete	United States / WA	2020-03-19	-	2020-04-03	Laboratory Medicine, University of Washington, 1100 Fairview Ave N, PO Box 19024, E5-110, Seattle, WA 98109, USA
SARS-CoV-2/human/USAWA-UW438/2020	MT293202	GenBank	-	Homo sapiens	Complete	United States / WA	2020-03-19	-	2020-04-03	Laboratory Medicine, University of Washington, 1100 Fairview Ave N, PO Box 19024, E5-110, Seattle, WA 98109, USA
SARS-CoV-2/human/USAWA-UW442/2020	MT293205	GenBank	-	Homo sapiens	Complete	United States / WA	2020-03-19	-	2020-04-03	Laboratory Medicine, University of Washington, 1100 Fairview Ave N, PO Box 19024, E5-110, Seattle, WA 98109, USA
SARS-CoV-2/human/USAWA-UW443/2020	MT293206	GenBank	-	Homo sapiens	Complete	United States / WA	2020-03-19	-	2020-04-03	Laboratory Medicine, University of Washington, 1100 Fairview Ave N, PO Box 19024, E5-110, Seattle, WA 98109, USA
SARS-CoV-2/human/USAWA-UW444/2020	MT293207	GenBank	-	Homo sapiens	Complete	United States / WA	2020-03-19	-	2020-04-03	Laboratory Medicine, University of Washington, 1100 Fairview Ave N, PO Box 19024, E5-110, Seattle, WA 98109, USA
SARS-CoV-2/human/USAWA-UW445/2020	MT293208	GenBank	-	Homo sapiens	Complete	United States / WA	2020-03-19	-	2020-04-03	Laboratory Medicine, University of Washington, 1100 Fairview Ave N, PO Box 19024, E5-110, Seattle, WA 98109, USA
SARS-CoV-2/human/USAWA-UW446/2020	MT293209	GenBank	-	Homo sapiens	Complete	United States / WA	2020-03-19	-	2020-04-03	Laboratory Medicine, University of Washington, 1100 Fairview Ave N, PO Box 19024, E5-110, Seattle, WA 98109, USA
SARS-CoV-2/human/USAWA-UW447/2020	MT293210	GenBank	-	Homo sapiens	Complete	United States / WA	2020-03-19	-	2020-04-03	Laboratory Medicine, University of Washington, 1100 Fairview Ave N, PO Box 19024, E5-110, Seattle, WA 98109, USA
SARS-CoV-2/human/USAWA-UW448/2020	MT293211	GenBank	-	Homo sapiens	Complete	United States / WA	2020-03-19	-	2020-04-03	Laboratory Medicine, University of Washington, 1100 Fairview Ave N, PO Box 19024, E5-110, Seattle, WA 98109, USA
SARS-CoV-2/human/USAWA-UW449/2020	MT293212	GenBank	-	Homo sapiens	Complete	United States / WA	2020-03-19	-	2020-04-03	Laboratory Medicine, University of Washington, 1100 Fairview Ave N, PO Box 19024, E5-110, Seattle, WA 98109, USA
SARS-CoV-2/human/USAWA-UW450/2020	MT293213	GenBank	-	Homo sapiens	Complete	United States / WA	2020-03-19	-	2020-04-03	Laboratory Medicine, University of Washington, 1100 Fairview Ave N, PO Box 19024, E5-110, Seattle, WA 98109, USA
SARS-CoV-2/human/USAWA-UW451/2020	MT293214	GenBank	-	Homo sapiens	Complete	United States / WA	2020-03-19	-	2020-04-03	Laboratory Medicine, University of Washington, 1100 Fairview Ave N, PO Box 19024, E5-110, Seattle, WA 98109, USA
SARS-CoV-2/human/USAWA-UW452/2020	MT293215	GenBank	-	Homo sapiens	Complete	United States / WA	2020-03-19	-	2020-04-03	Laboratory Medicine, University of Washington, 1100 Fairview Ave N, PO Box 19024, E5-110, Seattle, WA 98109, USA
SARS-CoV-2/human/USAWA-UW453/2020	MT293216	GenBank	-	Homo sapiens	Complete	United States / WA	2020-03-19	-	2020-04-03	Laboratory Medicine, University of Washington, 1100 Fairview Ave N, PO Box 19024, E5-110, Seattle, WA 98109, USA
hCoV-19/Australia/VIC114/2020	EPI_ISL_419725	GISAID	-	Homo Sapiens	Complete	Australia / Victoria	2020-03-20	Microbiological Diagnostic Unit Public Health Laboratory	2020-04-03	Microbiological Diagnostic Unit Public Health Laboratory
hCoV-19/Australia/VIC126/2020	EPI_ISL_419728	GISAID	-	Homo Sapiens	Complete	Australia / Victoria	2020-03-20	Microbiological Diagnostic Unit Public Health Laboratory	2020-04-03	Microbiological Diagnostic Unit Public Health Laboratory
hCoV-19/Australia/VIC127/2020	EPI_ISL_419729	GISAID	-	Homo Sapiens	Complete	Australia / Victoria	2020-03-20	Microbiological Diagnostic Unit Public Health Laboratory	2020-04-03	Microbiological Diagnostic Unit Public Health Laboratory
hCoV-19/Australia/VIC128/2020	EPI_ISL_419730	GISAID	-	Homo Sapiens	Complete	Australia / Victoria	2020-03-20	Microbiological Diagnostic Unit Public Health Laboratory	2020-04-03	Microbiological Diagnostic Unit Public Health Laboratory
hCoV-19/Australia/VIC123/2020	EPI_ISL_419731	GISAID	-	Homo Sapiens	Complete	Australia / Victoria	2020-03-20	Microbiological Diagnostic Unit Public Health Laboratory	2020-04-03	Microbiological Diagnostic Unit Public Health Laboratory
hCoV-19/Australia/VIC129/2020	EPI_ISL_419732	GISAID	-	Homo Sapiens	Complete	Australia / Victoria	2020-03-20	Microbiological Diagnostic Unit Public Health Laboratory	2020-04-03	Microbiological Diagnostic Unit Public Health Laboratory
hCoV-19/Australia/VIC208/2020	EPI_ISL_419903	GISAID	-	Homo Sapiens	Complete	Australia / Victoria	2020-03-20	Victorian Infectious Diseases Reference Laboratory and Microbiological Diagnostic Unit Public Health Laboratory, Doherty Institute	2020-04-03	Victorian Infectious Diseases Reference Laboratory and Microbiological Diagnostic Unit Public Health Laboratory, Doherty Institute
hCoV-19/Australia/VIC209/2020	EPI_ISL_419904	GISAID	-	Homo Sapiens	Complete	Australia / Victoria	2020-03-20	Victorian Infectious Diseases Reference Laboratory and Microbiological Diagnostic Unit Public Health Laboratory, Doherty Institute	2020-04-03	Victorian Infectious Diseases Reference Laboratory and Microbiological Diagnostic Unit Public Health Laboratory, Doherty Institute
hCoV-19/Australia/VIC211/2020	EPI_ISL_419906	GISAID	-	Homo Sapiens	Complete	Australia / Victoria	2020-03-20	Victorian Infectious Diseases Reference Laboratory and Microbiological Diagnostic Unit Public Health Laboratory, Doherty Institute	2020-04-03	Victorian Infectious Diseases Reference Laboratory and Microbiological Diagnostic Unit Public Health Laboratory, Doherty Institute
hCoV-19/Australia/VIC213/2020	EPI_ISL_419908	GISAID	-	Homo Sapiens	Complete	Australia / Victoria	2020-03-20	Victorian Infectious Diseases Reference Laboratory and Microbiological Diagnostic Unit Public Health Laboratory, Doherty Institute	2020-04-03	Victorian Infectious Diseases Reference Laboratory and Microbiological Diagnostic Unit Public Health Laboratory, Doherty Institute
hCoV-19/Australia/VIC214/2020	EPI_ISL_419909	GISAID	-	Homo Sapiens	Complete	Australia / Victoria	2020-03-20	Victorian Infectious Diseases Reference Laboratory and Microbiological Diagnostic Unit Public Health Laboratory, Doherty Institute	2020-04-03	Victorian Infectious Diseases Reference Laboratory and Microbiological Diagnostic Unit Public Health Laboratory, Doherty Institute
hCoV-19/Australia/VIC215/2020	EPI_ISL_419910	GISAID	-	Homo Sapiens	Complete	Australia / Victoria	2020-03-20	Victorian Infectious Diseases Reference Laboratory and Microbiological Diagnostic Unit Public Health Laboratory, Doherty Institute	2020-04-03	Victorian Infectious Diseases Reference Laboratory and Microbiological Diagnostic Unit Public Health Laboratory, Doherty Institute
hCoV-19/Australia/VIC216/2020	EPI_ISL_419911	GISAID	-	Homo Sapiens	Complete	Australia / Victoria	2020-03-20	Victorian Infectious Diseases Reference Laboratory and Microbiological Diagnostic Unit Public Health Laboratory, Doherty Institute	2020-04-03	Victorian Infectious Diseases Reference Laboratory and Microbiological Diagnostic Unit Public Health Laboratory, Doherty Institute
hCoV-19/Australia/VIC217/2020	EPI_ISL_419912	GISAID	-	Homo Sapiens	Complete	Australia / Victoria	2020-03-20	Victorian Infectious Diseases Reference Laboratory and Microbiological Diagnostic Unit Public Health Laboratory, Doherty Institute	2020-04-03	Victorian Infectious Diseases Reference Laboratory and Microbiological Diagnostic Unit Public Health Laboratory, Doherty Institute
hCoV-19/Australia/VIC218/2020	EPI_ISL_419913	GISAID	-	Homo Sapiens	Complete	Australia / Victoria	2020-03-20	Victorian Infectious Diseases Reference Laboratory and Microbiological Diagnostic Unit Public Health Laboratory, Doherty Institute	2020-04-03	Victorian Infectious Diseases Reference Laboratory and Microbiological Diagnostic Unit Public Health Laboratory, Doherty Institute
hCoV-19/Australia/VIC219/2020	EPI_ISL_419914	GISAID	-	Homo Sapiens	Complete	Australia / Victoria	2020-03-20	Victorian Infectious Diseases Reference Laboratory and Microbiological Diagnostic Unit Public Health Laboratory, Doherty Institute	2020-04-03	Victorian Infectious Diseases Reference Laboratory and Microbiological Diagnostic Unit Public Health Laboratory, Doherty Institute
hCoV-19/Australia/VIC220/2020	EPI_ISL_419915	GISAID	-	Homo Sapiens	Complete	Australia / Victoria	2020-03-20	Victorian Infectious Diseases Reference Laboratory and Microbiological Diagnostic Unit Public Health Laboratory, Doherty Institute	2020-04-03	Victorian Infectious Diseases Reference Laboratory and Microbiological Diagnostic Unit Public Health Laboratory, Doherty Institute
hCoV-19/Australia/VIC221/2020	EPI_ISL_419916	GISAID	-	Homo Sapiens	Complete	Australia / Victoria	2020-03-20	Victorian Infectious Diseases Reference Laboratory and Microbiological Diagnostic Unit Public Health Laboratory, Doherty Institute	2020-04-03	Victorian Infectious Diseases Reference Laboratory and Microbiological Diagnostic Unit Public Health Laboratory, Doherty Institute
hCoV-19/Australia/VIC222/2020	EPI_ISL_419917	GISAID	-	Homo Sapiens	Complete	Australia / Victoria	2020-03-20	Victorian Infectious Diseases Reference Laboratory and Microbiological Diagnostic Unit Public Health Laboratory, Doherty Institute	2020-04-03	Victorian Infectious Diseases Reference Laboratory and Microbiological Diagnostic Unit Public Health Laboratory, Doherty Institute
hCoV-19/Australia/VIC223/2020	EPI_ISL_419918	GISAID	-	Homo Sapiens	Complete	Australia / Victoria	2020-03-20	Victorian Infectious Diseases Reference Laboratory and Microbiological Diagnostic Unit Public Health Laboratory, Doherty Institute	2020-04-03	Victorian Infectious Diseases Reference Laboratory and Microbiological Diagnostic Unit Public Health Laboratory, Doherty Institute
hCoV-19/Australia/VIC224/2020	EPI_ISL_419919	GISAID	-	Homo Sapiens	Complete	Australia / Victoria	2020-03-20	Victorian Infectious Diseases Reference Laboratory and Microbiological Diagnostic Unit Public Health Laboratory, Doherty Institute	2020-04-03	Victorian Infectious Diseases Reference Laboratory and Microbiological Diagnostic Unit Public Health Laboratory, Doherty Institute
hCoV-19/Australia/VIC225/2020	EPI_ISL_419920	GISAID	-	Homo Sapiens	Complete	Australia / Victoria	2020-03-20	Victorian Infectious Diseases Reference Laboratory and Microbiological Diagnostic Unit Public Health Laboratory, Doherty Institute	2020-04-03	Victorian Infectious Diseases Reference Laboratory and Microbiological Diagnostic Unit Public Health Laboratory, Doherty Institute
hCoV-19/Australia/VIC226/2020	EPI_ISL_419921	GISAID	-	Homo Sapiens	Complete	Australia / Victoria	2020-03-20	Victorian Infectious Diseases Reference Laboratory and Microbiological Diagnostic Unit Public Health Laboratory, Doherty Institute	2020-04-03	Victorian Infectious Diseases Reference Laboratory and Microbiological Diagnostic Unit Public Health Laboratory, Doherty Institute
hCoV-19/Australia/VIC227/2020	EPI_ISL_419922	GISAID	-	Homo Sapiens	Complete	Australia / Victoria	2020-03-20	Victorian Infectious Diseases Reference Laboratory and Microbiological Diagnostic Unit Public Health Laboratory, Doherty Institute	2020-04-03	Victorian Infectious Diseases Reference Laboratory and Microbiological Diagnostic Unit Public Health Laboratory, Doherty Institute
hCoV-19/Australia/VIC228/2020	EPI_ISL_419923	GISAID	-	Homo Sapiens	Complete	Australia / Victoria	2020-03-20	Victorian Infectious Diseases Reference Laboratory and Microbiological Diagnostic Unit Public Health Laboratory, Doherty Institute	2020-04-03	Victorian Infectious Diseases Reference Laboratory and Microbiological Diagnostic Unit Public Health Laboratory, Doherty Institute
hCoV-19/USA/VA-DCLS-0036/2020	EPI_ISL_420020	GISAID	-	Homo Sapiens	Complete	United States / Virginia	2020-03-20	Division of Consolidated Laboratory Services	2020-04-03	Division of Consolidated Laboratory Services
hCoV-19/Australia/VIC130/2020	EPI_ISL_419823	GISAID	-	Homo Sapiens	Complete	Australia / Victoria	2020-03-21	Microbiological Diagnostic Unit Public Health Laboratory	2020-04-03	Microbiological Diagnostic Unit Public Health Laboratory
hCoV-19/Australia/VIC131/2020	EPI_ISL_419824	GISAID	-	Homo Sapiens	Complete	Australia / Victoria	2020-03-21	Microbiological Diagnostic Unit Public Health Laboratory	2020-04-03	Microbiological Diagnostic Unit Public Health Laboratory
hCoV-19/Australia/VIC132/2020	EPI_ISL_419825	GISAID	-	Homo Sapiens	Complete	Australia / Victoria	2020-03-21	Microbiological Diagnostic Unit Public Health Laboratory	2020-04-03	Microbiological Diagnostic Unit Public Health Laboratory
hCoV-19/Australia/VIC229/2020	EPI_ISL_419924	GISAID	-	Homo Sapiens	Complete	Australia / Victoria	2020-03-21	Victorian Infectious Diseases Reference Laboratory and Microbiological Diagnostic Unit Public Health Laboratory, Doherty Institute	2020-04-03	Victorian Infectious Diseases Reference Laboratory and Microbiological Diagnostic Unit Public Health Laboratory, Doherty Institute
hCoV-19/Australia/VIC230/2020	EPI_ISL_419925	GISAID	-	Homo Sapiens	Complete	Australia / Victoria	2020-03-21	Victorian Infectious Diseases Reference Laboratory and Microbiological Diagnostic Unit Public Health Laboratory, Doherty Institute	2020-04-03	Victorian Infectious Diseases Reference Laboratory and Microbiological Diagnostic Unit Public Health Laboratory, Doherty Institute
hCoV-19/Australia/VIC231/2020	EPI_ISL_419926	GISAID	-	Homo Sapiens	Complete	Australia / Victoria	2020-03-21	Victorian Infectious Diseases Reference Laboratory and Microbiological Diagnostic Unit Public Health Laboratory, Doherty Institute	2020-04-03	Victorian Infectious Diseases Reference Laboratory and Microbiological Diagnostic Unit Public Health Laboratory, Doherty Institute
hCoV-19/Australia/VIC232/2020	EPI_ISL_419927	GISAID	-	Homo Sapiens	Complete	Australia / Victoria	2020-03-21	Victorian Infectious Diseases Reference Laboratory and Microbiological Diagnostic Unit Public Health Laboratory, Doherty Institute	2020-04-03	Victorian Infectious Diseases Reference Laboratory and Microbiological Diagnostic Unit Public Health Laboratory, Doherty Institute
hCoV-19/Australia/VIC233/2020	EPI_ISL_419928	GISAID	-	Homo Sapiens	Complete	Australia / Victoria	2020-03-21	Victorian Infectious Diseases Reference Laboratory and Microbiological Diagnostic Unit Public Health Laboratory, Doherty Institute	2020-04-03	Victorian Infectious Diseases Reference Laboratory and Microbiological Diagnostic Unit Public Health Laboratory, Doherty Institute
hCoV-19/Australia/VIC234/2020	EPI_ISL_419929	GISAID	-	Homo Sapiens	Complete	Australia / Victoria	2020-03-21	Victorian Infectious Diseases Reference Laboratory and Microbiological Diagnostic Unit Public Health Laboratory, Doherty Institute	2020-04-03	Victorian Infectious Diseases Reference Laboratory and Microbiological Diagnostic Unit Public Health Laboratory, Doherty Institute
hCoV-19/Australia/VIC236/2020	EPI_ISL_419931	GISAID	-	Homo Sapiens	Complete	Australia / Victoria	2020-03-21	Victorian Infectious Diseases Reference Laboratory and Microbiological Diagnostic Unit Public Health Laboratory, Doherty Institute	2020-04-03	Victorian Infectious Diseases Reference Laboratory and Microbiological Diagnostic Unit Public Health Laboratory, Doherty Institute
hCoV-19/Australia/VIC237/2020	EPI_ISL_419932	GISAID	-	Homo Sapiens	Complete	Australia / Victoria	2020-03-21	Victorian Infectious Diseases Reference Laboratory and Microbiological Diagnostic Unit Public Health Laboratory, Doherty Institute	2020-04-03	Victorian Infectious Diseases Reference Laboratory and Microbiological Diagnostic Unit Public Health Laboratory, Doherty Institute
hCoV-19/Australia/VIC238/2020	EPI_ISL_419933	GISAID	-	Homo Sapiens	Complete	Australia / Victoria	2020-03-21	Victorian Infectious Diseases Reference Laboratory and Microbiological Diagnostic Unit Public Health Laboratory, Doherty Institute	2020-04-03	Victorian Infectious Diseases Reference Laboratory and Microbiological Diagnostic Unit Public Health Laboratory, Doherty Institute
hCoV-19/Australia/VIC239/2020	EPI_ISL_419934	GISAID	-	Homo Sapiens	Complete	Australia / Victoria	2020-03-21	Victorian Infectious Diseases Reference Laboratory and Microbiological Diagnostic Unit Public Health Laboratory, Doherty Institute	2020-04-03	Victorian Infectious Diseases Reference Laboratory and Microbiological Diagnostic Unit Public Health Laboratory, Doherty Institute
hCoV-19/Australia/VIC240/2020	EPI_ISL_419935	GISAID	-	Homo Sapiens	Complete	Australia / Victoria	2020-03-21	Victorian Infectious Diseases Reference Laboratory and Microbiological Diagnostic Unit Public Health Laboratory, Doherty Institute	2020-04-03	Victorian Infectious Diseases Reference Laboratory and Microbiological Diagnostic Unit Public Health Laboratory, Doherty Institute
hCoV-19/Australia/VIC241/2020	EPI_ISL_419936	GISAID	-	Homo Sapiens	Complete	Australia / Victoria	2020-03-21	Victorian Infectious Diseases Reference Laboratory and Microbiological Diagnostic Unit Public Health Laboratory, Doherty Institute	2020-04-03	Victorian Infectious Diseases Reference Laboratory and Microbiological Diagnostic Unit Public Health Laboratory, Doherty Institute
hCoV-19/Australia/VIC242/2020	EPI_ISL_419937	GISAID	-	Homo Sapiens	Complete	Australia / Victoria	2020-03-21	Victorian Infectious Diseases Reference Laboratory and Microbiological Diagnostic Unit Public Health Laboratory, Doherty Institute	2020-04-03	Victorian Infectious Diseases Reference Laboratory and Microbiological Diagnostic Unit Public Health Laboratory, Doherty Institute
hCoV-19/Australia/VIC243/2020	EPI_ISL_419938	GISAID	-	Homo Sapiens	Complete	Australia / Victoria	2020-03-21	Victorian Infectious Diseases Reference Laboratory and Microbiological Diagnostic Unit Public Health Laboratory, Doherty Institute	2020-04-03	Victorian Infectious Diseases Reference Laboratory and Microbiological Diagnostic Unit Public Health Laboratory, Doherty Institute
hCoV-19/Australia/VIC244/2020	EPI_ISL_419939	GISAID	-	Homo Sapiens	Complete	Australia / Victoria	2020-03-21	Victorian Infectious Diseases Reference Laboratory and Microbiological Diagnostic Unit Public Health Laboratory, Doherty Institute	2020-04-03	Victorian Infectious Diseases Reference Laboratory and Microbiological Diagnostic Unit Public Health Laboratory, Doherty Institute
hCoV-19/Australia/VIC245/2020	EPI_ISL_419940	GISAID	-	Homo Sapiens	Complete	Australia / Victoria	2020-03-21	Victorian Infectious Diseases Reference Laboratory and Microbiological Diagnostic Unit Public Health Laboratory, Doherty Institute	2020-04-03	Victorian Infectious Diseases Reference Laboratory and Microbiological Diagnostic Unit Public Health Laboratory, Doherty Institute
hCoV-19/Australia/VIC246/2020	EPI_ISL_419941	GISAID	-	Homo Sapiens	Complete	Australia / Victoria	2020-03-21	Victorian Infectious Diseases Reference Laboratory and Microbiological Diagnostic Unit Public Health Laboratory, Doherty Institute	2020-04-03	Victorian Infectious Diseases Reference Laboratory and Microbiological Diagnostic Unit Public Health Laboratory, Doherty Institute
hCoV-19/Australia/VIC247/2020	EPI_ISL_419942	GISAID	-	Homo Sapiens	Complete	Australia / Victoria	2020-03-21	Victorian Infectious Diseases Reference Laboratory and Microbiological Diagnostic Unit Public Health Laboratory, Doherty Institute	2020-04-03	Victorian Infectious Diseases Reference Laboratory and Microbiological Diagnostic Unit Public Health Laboratory, Doherty Institute
hCoV-19/Australia/VIC248/2020	EPI_ISL_419943	GISAID	-	Homo Sapiens	Complete	Australia / Victoria	2020-03-21	Victorian Infectious Diseases Reference Laboratory and Microbiological Diagnostic Unit Public Health Laboratory, Doherty Institute	2020-04-03	Victorian Infectious Diseases Reference Laboratory and Microbiological Diagnostic Unit Public Health Laboratory, Doherty Institute
hCoV-19/Australia/VIC249/2020	EPI_ISL_419944	GISAID	-	Homo Sapiens	Complete	Australia / Victoria	2020-03-21	Victorian Infectious Diseases Reference Laboratory and Microbiological Diagnostic Unit Public Health Laboratory, Doherty Institute	2020-04-03	Victorian Infectious Diseases Reference Laboratory and Microbiological Diagnostic Unit Public Health Laboratory, Doherty Institute
hCoV-19/Australia/VIC250/2020	EPI_ISL_419945	GISAID	-	Homo Sapiens	Complete	Australia / Victoria	2020-03-21	Victorian Infectious Diseases Reference Laboratory and Microbiological Diagnostic Unit Public Health Laboratory, Doherty Institute	2020-04-03	Victorian Infectious Diseases Reference Laboratory and Microbiological Diagnostic Unit Public Health Laboratory, Doherty Institute
hCoV-19/Australia/VIC251/2020	EPI_ISL_419946	GISAID	-	Homo Sapiens	Complete	Australia / Victoria	2020-03-21	Victorian Infectious Diseases Reference Laboratory and Microbiological Diagnostic Unit Public Health Laboratory, Doherty Institute	2020-04-03	Victorian Infectious Diseases Reference Laboratory and Microbiological Diagnostic Unit Public Health Laboratory, Doherty Institute
hCoV-19/Australia/VIC252/2020	EPI_ISL_419947	GISAID	-	Homo Sapiens	Complete	Australia / Victoria	2020-03-21	Victorian Infectious Diseases Reference Laboratory and Microbiological Diagnostic Unit Public Health Laboratory, Doherty Institute	2020-04-03	Victorian Infectious Diseases Reference Laboratory and Microbiological Diagnostic Unit Public Health Laboratory, Doherty Institute
hCoV-19/Australia/VIC253/2020	EPI_ISL_419948	GISAID	-	Homo Sapiens	Complete	Australia / Victoria	2020-03-21	Victorian Infectious Diseases Reference Laboratory and Microbiological Diagnostic Unit Public Health Laboratory, Doherty Institute	2020-04-03	Victorian Infectious Diseases Reference Laboratory and Microbiological Diagnostic Unit Public Health Laboratory, Doherty Institute
hCoV-19/Australia/VIC254/2020	EPI_ISL_419949	GISAID	-	Homo Sapiens	Complete	Australia / Victoria	2020-03-21	Victorian Infectious Diseases Reference Laboratory and Microbiological Diagnostic Unit Public Health Laboratory, Doherty Institute	2020-04-03	Victorian Infectious Diseases Reference Laboratory and Microbiological Diagnostic Unit Public Health Laboratory, Doherty Institute
hCoV-19/Australia/VIC257/2020	EPI_ISL_419950	GISAID	-	Homo Sapiens	Complete	Australia / Victoria	2020-03-21	Victorian Infectious Diseases Reference Laboratory and Microbiological Diagnostic Unit Public Health Laboratory, Doherty Institute	2020-04-03	Victorian Infectious Diseases Reference Laboratory and Microbiological Diagnostic Unit Public Health Laboratory, Doherty Institute
hCoV-19/Australia/VIC258/2020	EPI_ISL_419951	GISAID	-	Homo Sapiens	Complete	Australia / Victoria	2020-03-21	Victorian Infectious Diseases Reference Laboratory and Microbiological Diagnostic Unit Public Health Laboratory, Doherty Institute	2020-04-03	Victorian Infectious Diseases Reference Laboratory and Microbiological Diagnostic Unit Public Health Laboratory, Doherty Institute
hCoV-19/Australia/VIC259/2020	EPI_ISL_419952	GISAID	-	Homo Sapiens	Complete	Australia / Victoria	2020-03-21	Victorian Infectious Diseases Reference Laboratory and Microbiological Diagnostic Unit Public Health Laboratory, Doherty Institute	2020-04-03	Victorian Infectious Diseases Reference Laboratory and Microbiological Diagnostic Unit Public Health Laboratory, Doherty Institute
hCoV-19/Australia/VIC260/2020	EPI_ISL_419953	GISAID	-	Homo Sapiens	Complete	Australia / Victoria	2020-03-21	Victorian Infectious Diseases Reference Laboratory and Microbiological Diagnostic Unit Public Health Laboratory, Doherty Institute	2020-04-03	Victorian Infectious Diseases Reference Laboratory and Microbiological Diagnostic Unit Public Health Laboratory, Doherty Institute
hCoV-19/Australia/VIC261/2020	EPI_ISL_419954	GISAID	-	Homo Sapiens	Complete	Australia / Victoria	2020-03-21	Victorian Infectious Diseases Reference Laboratory and Microbiological Diagnostic Unit Public Health Laboratory, Doherty Institute	2020-04-03	Victorian Infectious Diseases Reference Laboratory and Microbiological Diagnostic Unit Public Health Laboratory, Doherty Institute
hCoV-19/Australia/VIC262/2020	EPI_ISL_419955	GISAID	-	Homo Sapiens	Complete	Australia / Victoria	2020-03-21	Victorian Infectious Diseases Reference Laboratory and Microbiological Diagnostic Unit Public Health Laboratory, Doherty Institute	2020-04-03	Victorian Infectious Diseases Reference Laboratory and Microbiological Diagnostic Unit Public Health Laboratory, Doherty Institute
hCoV-19/Australia/VIC263/2020	EPI_ISL_419956	GISAID	-	Homo Sapiens	Complete	Australia / Victoria	2020-03-21	Victorian Infectious Diseases Reference Laboratory and Microbiological Diagnostic Unit Public Health Laboratory, Doherty Institute	2020-04-03	Victorian Infectious Diseases Reference Laboratory and Microbiological Diagnostic Unit Public Health Laboratory, Doherty Institute
hCoV-19/Austria/CeMM0020/2020	EPI_ISL_419673	GISAID	-	Homo Sapiens	Complete	Austria	2020-03-22	Bergthaler laboratory, CeMM Research Center for Molecular Medicine of the Austrian Academy of Sciences	2020-04-03	Bergthaler laboratory, CeMM Research Center for Molecular Medicine of the Austrian Academy of Sciences
hCoV-19/Australia/VIC134/2020	EPI_ISL_419827	GISAID	-	Homo Sapiens	Complete	Australia / Victoria	2020-03-22	Microbiological Diagnostic Unit Public Health Laboratory	2020-04-03	Microbiological Diagnostic Unit Public Health Laboratory
hCoV-19/Australia/VIC135/2020	EPI_ISL_419828	GISAID	-	Homo Sapiens	Complete	Australia / Victoria	2020-03-22	Microbiological Diagnostic Unit Public Health Laboratory	2020-04-03	Microbiological Diagnostic Unit Public Health Laboratory
hCoV-19/Australia/VIC136/2020	EPI_ISL_419829	GISAID	-	Homo Sapiens	Complete	Australia / Victoria	2020-03-22	Microbiological Diagnostic Unit Public Health Laboratory	2020-04-03	Microbiological Diagnostic Unit Public Health Laboratory
hCoV-19/Australia/VIC137/2020	EPI_ISL_419830	GISAID	-	Homo Sapiens	Complete	Australia / Victoria	2020-03-22	Microbiological Diagnostic Unit Public Health Laboratory	2020-04-03	Microbiological Diagnostic Unit Public Health Laboratory
hCoV-19/Australia/VIC264/2020	EPI_ISL_419957	GISAID	-	Homo Sapiens	Complete	Australia / Victoria	2020-03-22	Victorian Infectious Diseases Reference Laboratory and Microbiological Diagnostic Unit Public Health Laboratory, Doherty Institute	2020-04-03	Victorian Infectious Diseases Reference Laboratory and Microbiological Diagnostic Unit Public Health Laboratory, Doherty Institute
hCoV-19/Australia/VIC265/2020	EPI_ISL_419958	GISAID	-	Homo Sapiens	Complete	Australia / Victoria	2020-03-22	Victorian Infectious Diseases Reference Laboratory and Microbiological Diagnostic Unit Public Health Laboratory, Doherty Institute	2020-04-03	Victorian Infectious Diseases Reference Laboratory and Microbiological Diagnostic Unit Public Health Laboratory, Doherty Institute
hCoV-19/Australia/VIC266/2020	EPI_ISL_419959	GISAID	-	Homo Sapiens	Complete	Australia / Victoria	2020-03-22	Victorian Infectious Diseases Reference Laboratory and Microbiological Diagnostic Unit Public Health Laboratory, Doherty Institute	2020-04-03	Victorian Infectious Diseases Reference Laboratory and Microbiological Diagnostic Unit Public Health Laboratory, Doherty Institute
hCoV-19/Australia/VIC267/2020	EPI_ISL_419960	GISAID	-	Homo Sapiens	Complete	Australia / Victoria	2020-03-22	Victorian Infectious Diseases Reference Laboratory and Microbiological Diagnostic Unit Public Health Laboratory, Doherty Institute	2020-04-03	Victorian Infectious Diseases Reference Laboratory and Microbiological Diagnostic Unit Public Health Laboratory, Doherty Institute
hCoV-19/Australia/VIC268/2020	EPI_ISL_419961	GISAID	-	Homo Sapiens	Complete	Australia / Victoria	2020-03-22	Victorian Infectious Diseases Reference Laboratory and Microbiological Diagnostic Unit Public Health Laboratory, Doherty Institute	2020-04-03	Victorian Infectious Diseases Reference Laboratory and Microbiological Diagnostic Unit Public Health Laboratory, Doherty Institute
hCoV-19/Australia/VIC269/2020	EPI_ISL_419962	GISAID	-	Homo Sapiens	Complete	Australia / Victoria	2020-03-22	Victorian Infectious Diseases Reference Laboratory and Microbiological Diagnostic Unit Public Health Laboratory, Doherty Institute	2020-04-03	Victorian Infectious Diseases Reference Laboratory and Microbiological Diagnostic Unit Public Health Laboratory, Doherty Institute
hCoV-19/Australia/VIC270/2020	EPI_ISL_419963	GISAID	-	Homo Sapiens	Complete	Australia / Victoria	2020-03-22	Victorian Infectious Diseases Reference Laboratory and Microbiological Diagnostic Unit Public Health Laboratory, Doherty Institute	2020-04-03	Victorian Infectious Diseases Reference Laboratory and Microbiological Diagnostic Unit Public Health Laboratory, Doherty Institute
hCoV-19/Australia/VIC271/2020	EPI_ISL_419964	GISAID	-	Homo Sapiens	Complete	Australia / Victoria	2020-03-22	Victorian Infectious Diseases Reference Laboratory and Microbiological Diagnostic Unit Public Health Laboratory, Doherty Institute	2020-04-03	Victorian Infectious Diseases Reference Laboratory and Microbiological Diagnostic Unit Public Health Laboratory, Doherty Institute
hCoV-19/Australia/VIC272/2020	EPI_ISL_419965	GISAID	-	Homo Sapiens	Complete	Australia / Victoria	2020-03-22	Victorian Infectious Diseases Reference Laboratory and Microbiological Diagnostic Unit Public Health Laboratory, Doherty Institute	2020-04-03	Victorian Infectious Diseases Reference Laboratory and Microbiological Diagnostic Unit Public Health Laboratory, Doherty Institute
hCoV-19/Australia/VIC273/2020	EPI_ISL_419966	GISAID	-	Homo Sapiens	Complete	Australia / Victoria	2020-03-22	Victorian Infectious Diseases Reference Laboratory and Microbiological Diagnostic Unit Public Health Laboratory, Doherty Institute	2020-04-03	Victorian Infectious Diseases Reference Laboratory and Microbiological Diagnostic Unit Public Health Laboratory, Doherty Institute
hCoV-19/Australia/VIC274/2020	EPI_ISL_419967	GISAID	-	Homo Sapiens	Complete	Australia / Victoria	2020-03-22	Victorian Infectious Diseases Reference Laboratory and Microbiological Diagnostic Unit Public Health Laboratory, Doherty Institute	2020-04-03	Victorian Infectious Diseases Reference Laboratory and Microbiological Diagnostic Unit Public Health Laboratory, Doherty Institute
hCoV-19/Australia/VIC275/2020	EPI_ISL_419968	GISAID	-	Homo Sapiens	Complete	Australia / Victoria	2020-03-22	Victorian Infectious Diseases Reference Laboratory and Microbiological Diagnostic Unit Public Health Laboratory, Doherty Institute	2020-04-03	Victorian Infectious Diseases Reference Laboratory and Microbiological Diagnostic Unit Public Health Laboratory, Doherty Institute
hCoV-19/Australia/VIC276/2020	EPI_ISL_419969	GISAID	-	Homo Sapiens	Complete	Australia / Victoria	2020-03-22	Victorian Infectious Diseases Reference Laboratory and Microbiological Diagnostic Unit Public Health Laboratory, Doherty Institute	2020-04-03	Victorian Infectious Diseases Reference Laboratory and Microbiological Diagnostic Unit Public Health Laboratory, Doherty Institute
hCoV-19/Australia/VIC277/2020	EPI_ISL_419970	GISAID	-	Homo Sapiens	Complete	Australia / Victoria	2020-03-22	Victorian Infectious Diseases Reference Laboratory and Microbiological Diagnostic Unit Public Health Laboratory, Doherty Institute	2020-04-03	Victorian Infectious Diseases Reference Laboratory and Microbiological Diagnostic Unit Public Health Laboratory, Doherty Institute
hCoV-19/Australia/VIC278/2020	EPI_ISL_419971	GISAID	-	Homo Sapiens	Complete	Australia / Victoria	2020-03-22	Victorian Infectious Diseases Reference Laboratory and Microbiological Diagnostic Unit Public Health Laboratory, Doherty Institute	2020-04-03	Victorian Infectious Diseases Reference Laboratory and Microbiological Diagnostic Unit Public Health Laboratory, Doherty Institute
hCoV-19/Australia/VIC279/2020	EPI_ISL_419972	GISAID	-	Homo Sapiens	Complete	Australia / Victoria	2020-03-22	Victorian Infectious Diseases Reference Laboratory and Microbiological Diagnostic Unit Public Health Laboratory, Doherty Institute	2020-04-03	Victorian Infectious Diseases Reference Laboratory and Microbiological Diagnostic Unit Public Health Laboratory, Doherty Institute
hCoV-19/Australia/VIC280/2020	EPI_ISL_419973	GISAID	-	Homo Sapiens	Complete	Australia / Victoria	2020-03-22	Victorian Infectious Diseases Reference Laboratory and Microbiological Diagnostic Unit Public Health Laboratory, Doherty Institute	2020-04-03	Victorian Infectious Diseases Reference Laboratory and Microbiological Diagnostic Unit Public Health Laboratory, Doherty Institute
hCoV-19/Australia/VIC283/2020	EPI_ISL_419974	GISAID	-	Homo Sapiens	Complete	Australia / Victoria	2020-03-22	Victorian Infectious Diseases Reference Laboratory and Microbiological Diagnostic Unit Public Health Laboratory, Doherty Institute	2020-04-03	Victorian Infectious Diseases Reference Laboratory and Microbiological Diagnostic Unit Public Health Laboratory, Doherty Institute
hCoV-19/Australia/VIC284/2020	EPI_ISL_419975	GISAID	-	Homo Sapiens	Complete	Australia / Victoria	2020-03-22	Victorian Infectious Diseases Reference Laboratory and Microbiological Diagnostic Unit Public Health Laboratory, Doherty Institute	2020-04-03	Victorian Infectious Diseases Reference Laboratory and Microbiological Diagnostic Unit Public Health Laboratory, Doherty Institute
hCoV-19/Australia/VIC285/2020	EPI_ISL_419976	GISAID	-	Homo Sapiens	Complete	Australia / Victoria	2020-03-22	Victorian Infectious Diseases Reference Laboratory and Microbiological Diagnostic Unit Public Health Laboratory, Doherty Institute	2020-04-03	Victorian Infectious Diseases Reference Laboratory and Microbiological Diagnostic Unit Public Health Laboratory, Doherty Institute
hCoV-19/Australia/VIC286/2020	EPI_ISL_419977	GISAID	-	Homo Sapiens	Complete	Australia / Victoria	2020-03-22	Victorian Infectious Diseases Reference Laboratory and Microbiological Diagnostic Unit Public Health Laboratory, Doherty Institute	2020-04-03	Victorian Infectious Diseases Reference Laboratory and Microbiological Diagnostic Unit Public Health Laboratory, Doherty Institute
hCoV-19/Australia/VIC287/2020	EPI_ISL_419978	GISAID	-	Homo Sapiens	Complete	Australia / Victoria	2020-03-22	Victorian Infectious Diseases Reference Laboratory and Microbiological Diagnostic Unit Public Health Laboratory, Doherty Institute	2020-04-03	Victorian Infectious Diseases Reference Laboratory and Microbiological Diagnostic Unit Public Health Laboratory, Doherty Institute
hCoV-19/Australia/VIC288/2020	EPI_ISL_419979	GISAID	-	Homo Sapiens	Complete	Australia / Victoria	2020-03-22	Victorian Infectious Diseases Reference Laboratory and Microbiological Diagnostic Unit Public Health Laboratory, Doherty Institute	2020-04-03	Victorian Infectious Diseases Reference Laboratory and Microbiological Diagnostic Unit Public Health Laboratory, Doherty Institute
hCoV-19/Australia/VIC289/2020	EPI_ISL_419980	GISAID	-	Homo Sapiens	Complete	Australia / Victoria	2020-03-22	Microbiological Diagnostic Unit Public Health Laboratory	2020-04-03	Microbiological Diagnostic Unit Public Health Laboratory
hCoV-19/USA/VA-DCLS-0039/2020	EPI_ISL_420021	GISAID	-	Homo Sapiens	Complete	United States / Virginia	2020-03-22	Division of Consolidated Laboratory Services	2020-04-03	Division of Consolidated Laboratory Services
hCoV-19/USA/VA-DCLS-0040/2020	EPI_ISL_420022	GISAID	-	Homo Sapiens	Complete	United States / Virginia	2020-03-22	Division of Consolidated Laboratories	2020-04-03	Division of Consolidated Laboratories
hCoV-19/Austria/CeMM0011/2020	EPI_ISL_419664	GISAID	-	Homo Sapiens	Complete	Austria	2020-03-23	Bergthaler laboratory, CeMM Research Center for Molecular Medicine of the Austrian Academy of Sciences	2020-04-03	Bergthaler laboratory, CeMM Research Center for Molecular Medicine of the Austrian Academy of Sciences
hCoV-19/Australia/VIC138/2020	EPI_ISL_419834	GISAID	-	Homo Sapiens	Complete	Australia / Victoria	2020-03-23	Victorian Infectious Diseases Reference Laboratory and Microbiological Diagnostic Unit Public Health Laboratory, Doherty Institute	2020-04-03	Victorian Infectious Diseases Reference Laboratory and Microbiological Diagnostic Unit Public Health Laboratory, Doherty Institute
hCoV-19/Australia/VIC291/2020	EPI_ISL_419982	GISAID	-	Homo Sapiens	Complete	Australia / Victoria	2020-03-23	Victorian Infectious Diseases Reference Laboratory and Microbiological Diagnostic Unit Public Health Laboratory, Doherty Institute	2020-04-03	Victorian Infectious Diseases Reference Laboratory and Microbiological Diagnostic Unit Public Health Laboratory, Doherty Institute
hCoV-19/Australia/VIC292/2020	EPI_ISL_419983	GISAID	-	Homo Sapiens	Complete	Australia / Victoria	2020-03-23	Victorian Infectious Diseases Reference Laboratory and Microbiological Diagnostic Unit Public Health Laboratory, Doherty Institute	2020-04-03	Victorian Infectious Diseases Reference Laboratory and Microbiological Diagnostic Unit Public Health Laboratory, Doherty Institute
hCoV-19/Australia/VIC293/2020	EPI_ISL_419984	GISAID	-	Homo Sapiens	Complete	Australia / Victoria	2020-03-23	Victorian Infectious Diseases Reference Laboratory and Microbiological Diagnostic Unit Public Health Laboratory, Doherty Institute	2020-04-03	Victorian Infectious Diseases Reference Laboratory and Microbiological Diagnostic Unit Public Health Laboratory, Doherty Institute
hCoV-19/Australia/VIC294/2020	EPI_ISL_419985	GISAID	-	Homo Sapiens	Complete	Australia / Victoria	2020-03-23	Victorian Infectious Diseases Reference Laboratory and Microbiological Diagnostic Unit Public Health Laboratory, Doherty Institute	2020-04-03	Victorian Infectious Diseases Reference Laboratory and Microbiological Diagnostic Unit Public Health Laboratory, Doherty Institute
hCoV-19/Australia/VIC295/2020	EPI_ISL_419986	GISAID	-	Homo Sapiens	Complete	Australia / Victoria	2020-03-23	Victorian Infectious Diseases Reference Laboratory and Microbiological Diagnostic Unit Public Health Laboratory, Doherty Institute	2020-04-03	Victorian Infectious Diseases Reference Laboratory and Microbiological Diagnostic Unit Public Health Laboratory, Doherty Institute
hCoV-19/Australia/VIC296/2020	EPI_ISL_419987	GISAID	-	Homo Sapiens	Complete	Australia / Victoria	2020-03-23	Victorian Infectious Diseases Reference Laboratory and Microbiological Diagnostic Unit Public Health Laboratory, Doherty Institute	2020-04-03	Victorian Infectious Diseases Reference Laboratory and Microbiological Diagnostic Unit Public Health Laboratory, Doherty Institute
hCoV-19/Australia/VIC297/2020	EPI_ISL_419988	GISAID	-	Homo Sapiens	Complete	Australia / Victoria	2020-03-23	Victorian Infectious Diseases Reference Laboratory and Microbiological Diagnostic Unit Public Health Laboratory, Doherty Institute	2020-04-03	Victorian Infectious Diseases Reference Laboratory and Microbiological Diagnostic Unit Public Health Laboratory, Doherty Institute
hCoV-19/Australia/VIC298/2020	EPI_ISL_419989	GISAID	-	Homo Sapiens	Complete	Australia / Victoria	2020-03-23	Victorian Infectious Diseases Reference Laboratory and Microbiological Diagnostic Unit Public Health Laboratory, Doherty Institute	2020-04-03	Victorian Infectious Diseases Reference Laboratory and Microbiological Diagnostic Unit Public Health Laboratory, Doherty Institute
hCoV-19/Australia/VIC299/2020	EPI_ISL_419990	GISAID	-	Homo Sapiens	Complete	Australia / Victoria	2020-03-23	Victorian Infectious Diseases Reference Laboratory and Microbiological Diagnostic Unit Public Health Laboratory, Doherty Institute	2020-04-03	Victorian Infectious Diseases Reference Laboratory and Microbiological Diagnostic Unit Public Health Laboratory, Doherty Institute
hCoV-19/Australia/VIC300/2020	EPI_ISL_419991	GISAID	-	Homo Sapiens	Complete	Australia / Victoria	2020-03-23	Victorian Infectious Diseases Reference Laboratory and Microbiological Diagnostic Unit Public Health Laboratory, Doherty Institute	2020-04-03	Victorian Infectious Diseases Reference Laboratory and Microbiological Diagnostic Unit Public Health Laboratory, Doherty Institute
hCoV-19/Australia/VIC301/2020	EPI_ISL_419992	GISAID	-	Homo Sapiens	Complete	Australia / Victoria	2020-03-23	Victorian Infectious Diseases Reference Laboratory and Microbiological Diagnostic Unit Public Health Laboratory, Doherty Institute	2020-04-03	Victorian Infectious Diseases Reference Laboratory and Microbiological Diagnostic Unit Public Health Laboratory, Doherty Institute
hCoV-19/Australia/VIC302/2020	EPI_ISL_419993	GISAID	-	Homo Sapiens	Complete	Australia / Victoria	2020-03-23	Victorian Infectious Diseases Reference Laboratory and Microbiological Diagnostic Unit Public Health Laboratory, Doherty Institute	2020-04-03	Victorian Infectious Diseases Reference Laboratory and Microbiological Diagnostic Unit Public Health Laboratory, Doherty Institute
hCoV-19/Australia/VIC303/2020	EPI_ISL_419994	GISAID	-	Homo Sapiens	Complete	Australia / Victoria	2020-03-23	Victorian Infectious Diseases Reference Laboratory and Microbiological Diagnostic Unit Public Health Laboratory, Doherty Institute	2020-04-03	Victorian Infectious Diseases Reference Laboratory and Microbiological Diagnostic Unit Public Health Laboratory, Doherty Institute
hCoV-19/Australia/VIC304/2020	EPI_ISL_419995	GISAID	-	Homo Sapiens	Complete	Australia / Victoria	2020-03-23	Victorian Infectious Diseases Reference Laboratory and Microbiological Diagnostic Unit Public Health Laboratory, Doherty Institute	2020-04-03	Victorian Infectious Diseases Reference Laboratory and Microbiological Diagnostic Unit Public Health Laboratory, Doherty Institute
hCoV-19/Australia/VIC305/2020	EPI_ISL_419996	GISAID	-	Homo Sapiens	Complete	Australia / Victoria	2020-03-23	Victorian Infectious Diseases Reference Laboratory and Microbiological Diagnostic Unit Public Health Laboratory, Doherty Institute	2020-04-03	Victorian Infectious Diseases Reference Laboratory and Microbiological Diagnostic Unit Public Health Laboratory, Doherty Institute
hCoV-19/Australia/VIC306/2020	EPI_ISL_419997	GISAID	-	Homo Sapiens	Complete	Australia / Victoria	2020-03-23	Victorian Infectious Diseases Reference Laboratory and Microbiological Diagnostic Unit Public Health Laboratory, Doherty Institute	2020-04-03	Victorian Infectious Diseases Reference Laboratory and Microbiological Diagnostic Unit Public Health Laboratory, Doherty Institute
hCoV-19/Australia/VIC307/2020	EPI_ISL_419998	GISAID	-	Homo Sapiens	Complete	Australia / Victoria	2020-03-23	Victorian Infectious Diseases Reference Laboratory and Microbiological Diagnostic Unit Public Health Laboratory, Doherty Institute	2020-04-03	Victorian Infectious Diseases Reference Laboratory and Microbiological Diagnostic Unit Public Health Laboratory, Doherty Institute
hCoV-19/Australia/VIC308/2020	EPI_ISL_419999	GISAID	-	Homo Sapiens	Complete	Australia / Victoria	2020-03-23	Microbiological Diagnostic Unit Public Health Laboratory	2020-04-03	Microbiological Diagnostic Unit Public Health Laboratory
hCoV-19/Australia/VIC309/2020	EPI_ISL_420000	GISAID	-	Homo Sapiens	Complete	Australia / Victoria	2020-03-23	Microbiological Diagnostic Unit Public Health Laboratory	2020-04-03	Microbiological Diagnostic Unit Public Health Laboratory
hCoV-19/Australia/VIC310/2020	EPI_ISL_420001	GISAID	-	Homo Sapiens	Complete	Australia / Victoria	2020-03-23	Microbiological Diagnostic Unit Public Health Laboratory	2020-04-03	Microbiological Diagnostic Unit Public Health Laboratory
hCoV-19/Australia/VIC311/2020	EPI_ISL_420002	GISAID	-	Homo Sapiens	Complete	Australia / Victoria	2020-03-23	Microbiological Diagnostic Unit Public Health Laboratory	2020-04-03	Microbiological Diagnostic Unit Public Health Laboratory
hCoV-19/Australia/VIC312/2020	EPI_ISL_420003	GISAID	-	Homo Sapiens	Complete	Australia / Victoria	2020-03-23	Microbiological Diagnostic Unit Public Health Laboratory	2020-04-03	Microbiological Diagnostic Unit Public Health Laboratory
hCoV-19/Austria/CeMM0021/2020	EPI_ISL_419674	GISAID	-	Homo Sapiens	Complete	Austria	2020-03-24	Bergthaler laboratory, CeMM Research Center for Molecular Medicine of the Austrian Academy of Sciences	2020-04-03	Bergthaler laboratory, CeMM Research Center for Molecular Medicine of the Austrian Academy of Sciences
hCoV-19/Australia/VIC313/2020	EPI_ISL_420004	GISAID	-	Homo Sapiens	Complete	Australia / Victoria	2020-03-24	Victorian Infectious Diseases Reference Laboratory and Microbiological Diagnostic Unit Public Health Laboratory, Doherty Institute	2020-04-03	Victorian Infectious Diseases Reference Laboratory and Microbiological Diagnostic Unit Public Health Laboratory, Doherty Institute
hCoV-19/Australia/VIC314/2020	EPI_ISL_420005	GISAID	-	Homo Sapiens	Complete	Australia / Victoria	2020-03-24	Victorian Infectious Diseases Reference Laboratory and Microbiological Diagnostic Unit Public Health Laboratory, Doherty Institute	2020-04-03	Victorian Infectious Diseases Reference Laboratory and Microbiological Diagnostic Unit Public Health Laboratory, Doherty Institute
hCoV-19/Australia/VIC315/2020	EPI_ISL_420006	GISAID	-	Homo Sapiens	Complete	Australia / Victoria	2020-03-24	Microbiological Diagnostic Unit Public Health Laboratory	2020-04-03	Microbiological Diagnostic Unit Public Health Laboratory
hCoV-19/Australia/VIC316/2020	EPI_ISL_420007	GISAID	-	Homo Sapiens	Complete	Australia / Victoria	2020-03-24	Microbiological Diagnostic Unit Public Health Laboratory	2020-04-03	Microbiological Diagnostic Unit Public Health Laboratory
hCoV-19/Australia/VIC317/2020	EPI_ISL_420008	GISAID	-	Homo Sapiens	Complete	Australia / Victoria	2020-03-24	Microbiological Diagnostic Unit Public Health Laboratory	2020-04-03	Microbiological Diagnostic Unit Public Health Laboratory
hCoV-19/Australia/VIC318/2020	EPI_ISL_420009	GISAID	-	Homo Sapiens	Complete	Australia / Victoria	2020-03-24	Microbiological Diagnostic Unit Public Health Laboratory	2020-04-03	Microbiological Diagnostic Unit Public Health Laboratory
hCoV-19/Australia/VIC319/2020	EPI_ISL_420010	GISAID	-	Homo Sapiens	Complete	Australia / Victoria	2020-03-24	Microbiological Diagnostic Unit Public Health Laboratory	2020-04-03	Microbiological Diagnostic Unit Public Health Laboratory
hCoV-19/Australia/VIC320/2020	EPI_ISL_420011	GISAID	-	Homo Sapiens	Complete	Australia / Victoria	2020-03-24	Microbiological Diagnostic Unit Public Health Laboratory	2020-04-03	Microbiological Diagnostic Unit Public Health Laboratory
hCoV-19/Australia/VIC321/2020	EPI_ISL_420012	GISAID	-	Homo Sapiens	Complete	Australia / Victoria	2020-03-24	Microbiological Diagnostic Unit Public Health Laboratory	2020-04-03	Microbiological Diagnostic Unit Public Health Laboratory
hCoV-19/Australia/VIC322/2020	EPI_ISL_420013	GISAID	-	Homo Sapiens	Complete	Australia / Victoria	2020-03-24	Microbiological Diagnostic Unit Public Health Laboratory	2020-04-03	Microbiological Diagnostic Unit Public Health Laboratory
hCoV-19/Australia/VIC323/2020	EPI_ISL_420014	GISAID	-	Homo Sapiens	Complete	Australia / Victoria	2020-03-24	Microbiological Diagnostic Unit Public Health Laboratory	2020-04-03	Microbiological Diagnostic Unit Public Health Laboratory
hCoV-19/Australia/VIC324/2020	EPI_ISL_420015	GISAID	-	Homo Sapiens	Complete	Australia / Victoria	2020-03-24	Microbiological Diagnostic Unit Public Health Laboratory	2020-04-03	Microbiological Diagnostic Unit Public Health Laboratory
hCoV-19/Australia/VIC325/2020	EPI_ISL_420016	GISAID	-	Homo Sapiens	Complete	Australia / Victoria	2020-03-24	Microbiological Diagnostic Unit Public Health Laboratory	2020-04-03	Microbiological Diagnostic Unit Public Health Laboratory
hCoV-19/Australia/VIC326/2020	EPI_ISL_420017	GISAID	-	Homo Sapiens	Complete	Australia / Victoria	2020-03-24	Microbiological Diagnostic Unit Public Health Laboratory	2020-04-03	Microbiological Diagnostic Unit Public Health Laboratory
hCoV-19/USA/VA-DCLS-0042/2020	EPI_ISL_420023	GISAID	-	Homo Sapiens	Complete	United States / Virginia	2020-03-25	Division of Consolidated Laboratory Services	2020-04-03	Division of Consolidated Laboratory Services
SARS-CoV-2/human/USAWA-UW413/2020	MT293178	GenBank	-	Homo sapiens	Complete	United States / WA	2020-03-26	-	2020-04-03	Laboratory Medicine, University of Washington, 1100 Fairview Ave N, PO Box 19024, E5-110, Seattle, WA 98109, USA
hCoV-19/USA/VA-DCLS-0043/2020	EPI_ISL_420024	GISAID	-	Homo Sapiens	Complete	United States / Virginia	2020-03-27	Division of Consolidated Laboratory Services	2020-04-03	Division of Consolidated Laboratory Services
hCoV-19/USA/VA-DCLS-0044/2020	EPI_ISL_420025	GISAID	-	Homo Sapiens	Complete	United States / Virginia	2020-03-27	Division of Consolidated Laboratory Services	2020-04-03	Division of Consolidated Laboratory Services
hCoV-19/USA/VA-DCLS-0045/2020	EPI_ISL_420026	GISAID	-	Homo Sapiens	Complete	United States / Virginia	2020-03-27	Division of Consolidated Laboratories	2020-04-03	Division of Consolidated Laboratories
SARS-CoV-2/human/USAOR-UW409/2020	MT293174	GenBank	-	Homo sapiens	Complete	United States / WA	2020-03-27	-	2020-04-03	Laboratory Medicine, University of Washington, 1100 Fairview Ave N, PO Box 19024, E5-110, Seattle, WA 98109, USA
hCoV-19/USA/VA-DCLS-0046/2020	EPI_ISL_420027	GISAID	-	Homo Sapiens	Complete	United States / Virginia	2020-03-28	Division of Consolidated Laboratories	2020-04-03	Division of Consolidated Laboratories
SARS-CoV-2/human/USACT-UW420/2020	MT293185	GenBank	-	Homo sapiens	Complete	United States / WA	2020-03-28	-	2020-04-03	Laboratory Medicine, University of Washington, 1100 Fairview Ave N, PO Box 19024, E5-110, Seattle, WA 98109, USA
SARS-CoV-2/human/USACT-UW423/2020	MT293188	GenBank	-	Homo sapiens	Complete	United States / WA	2020-03-28	-	2020-04-03	Laboratory Medicine, University of Washington, 1100 Fairview Ave N, PO Box 19024, E5-110, Seattle, WA 98109, USA
SARS-CoV-2/human/USACT-UW427/2020	MT293192	GenBank	-	Homo sapiens	Complete	United States / WA	2020-03-28	-	2020-04-03	Laboratory Medicine, University of Washington, 1100 Fairview Ave N, PO Box 19024, E5-110, Seattle, WA 98109, USA
SARS-CoV-2/human/USACT-UW430/2020	MT293195	GenBank	-	Homo sapiens	Complete	United States / WA	2020-03-28	-	2020-04-03	Laboratory Medicine, University of Washington, 1100 Fairview Ave N, PO Box 19024, E5-110, Seattle, WA 98109, USA
hCoV-19/USA/WI-GMF00466/2020	EPI_ISL_419651	GISAID	-	Homo Sapiens	Complete	United States / Wisconsin / La Crosse County	2020-03-29	Kabara Cancer Research Institute	2020-04-03	Kabara Cancer Research Institute
SARS-CoV-2/human/USAUNKNOWN-UW398/2020	MT293163	GenBank	-	Homo sapiens	Complete	United States / WA	2020-03-29	-	2020-04-03	Laboratory Medicine, University of Washington, 1100 Fairview Ave N, PO Box 19024, E5-110, Seattle, WA 98109, USA
SARS-CoV-2/human/USAWA-UW391/2020	MT293156	GenBank	-	Homo sapiens	Complete	United States / WA	2020-03-30	-	2020-04-03	Laboratory Medicine, University of Washington, 1100 Fairview Ave N, PO Box 19024, E5-110, Seattle, WA 98109, USA
SARS-CoV-2/human/USAWA-UW408/2020	MT293173	GenBank	-	Homo sapiens	Complete	United States / WA	2020-03-30	-	2020-04-03	Laboratory Medicine, University of Washington, 1100 Fairview Ave N, PO Box 19024, E5-110, Seattle, WA 98109, USA
SARS-CoV-2/human/USAWA-UW410/2020	MT293175	GenBank	-	Homo sapiens	Complete	United States / WA	2020-03-30	-	2020-04-03	Laboratory Medicine, University of Washington, 1100 Fairview Ave N, PO Box 19024, E5-110, Seattle, WA 98109, USA
SARS-CoV-2/human/USA/UNC_200173/2020	MT300186	GenBank	-	Homo sapiens	Complete	United States / North Carolina	2020-04-02	-	2020-04-03	Microbiology and Immunology, University of North Carolina, 450 West Drive, Chapel Hill, NC 27514, USA
hCoV-19/Estonia/ChVir1982/2020	EPI_ISL_420065	GISAID	-	Homo Sapiens	Complete	Estonia	2020-03-01	Charité Universitätsmedizin Berlin, Institute of Virology	2020-04-04	Charité Universitätsmedizin Berlin, Institute of Virology
hCoV-19/Estonia/ChVir1983/2020	EPI_ISL_420066	GISAID	-	Homo Sapiens	Complete	Estonia	2020-03-01	Charité Universitätsmedizin Berlin, Institute of Virology	2020-04-04	Charité Universitätsmedizin Berlin, Institute of Virology
hCoV-19/Estonia/ChVir1985/2020	EPI_ISL_420067	GISAID	-	Homo Sapiens	Complete	Estonia	2020-03-01	Charité Universitätsmedizin Berlin, Institute of Virology	2020-04-04	Charité Universitätsmedizin Berlin, Institute of Virology
hCoV-19/Algeria/G0860_2262/2020	EPI_ISL_420037	GISAID	-	Homo Sapiens	Complete	Algeria / Boufarik	2020-03-02	National Reference Center for Viruses of Respiratory Infections, Institut Pasteur, Paris	2020-04-04	National Reference Center for Viruses of Respiratory Infections, Institut Pasteur, Paris
SARS-CoV-2/Fuyang_FY002/human/2020/CHN	GWHACEY01000001	Genome Warehouse	-	Homo sapiens	Complete	China / Anhui / Fuyang	2020-03-10	Center for disease control and prevention, fuyang city, anhui province	2020-04-04	Fuyang city center for disease control and prevention
hCoV-19/France/GE2720/2020	EPI_ISL_420039	GISAID	-	Homo Sapiens	Complete	France / Grand-Est / Strasbourg	2020-03-12	National Reference Center for Viruses of Respiratory Infections, Institut Pasteur, Paris	2020-04-04	National Reference Center for Viruses of Respiratory Infections, Institut Pasteur, Paris
hCoV-19/France/GE2722/2020	EPI_ISL_420040	GISAID	-	Homo Sapiens	Complete	France / Grand-Est / Strasbourg	2020-03-12	National Reference Center for Viruses of Respiratory Infections, Institut Pasteur, Paris	2020-04-04	National Reference Center for Viruses of Respiratory Infections, Institut Pasteur, Paris
hCoV-19/France/BFC2709/2020	EPI_ISL_420038	GISAID	-	Homo Sapiens	Complete	France / Bourgogne-Franche Comte / Montreux-Chateau	2020-03-17	National Reference Center for Viruses of Respiratory Infections, Institut Pasteur, Paris	2020-04-04	National Reference Center for Viruses of Respiratory Infections, Institut Pasteur, Paris
hCoV-19/France/HF2748/2020	EPI_ISL_420041	GISAID	-	Homo Sapiens	Complete	France / Hauts de France / Compiegne	2020-03-17	National Reference Center for Viruses of Respiratory Infections, Institut Pasteur, Paris	2020-04-04	National Reference Center for Viruses of Respiratory Infections, Institut Pasteur, Paris
hCoV-19/France/IDF2768/2020	EPI_ISL_420042	GISAID	-	Homo Sapiens	Complete	France / Ile de France / Orsay	2020-03-17	National Reference Center for Viruses of Respiratory Infections, Institut Pasteur, Paris	2020-04-04	National Reference Center for Viruses of Respiratory Infections, Institut Pasteur, Paris
hCoV-19/France/GE2843/2020	EPI_ISL_420045	GISAID	-	Homo Sapiens	Complete	France / Grand-Est / Woippy	2020-03-17	National Reference Center for Viruses of Respiratory Infections, Institut Pasteur, Paris	2020-04-04	National Reference Center for Viruses of Respiratory Infections, Institut Pasteur, Paris
hCoV-19/France/IDF2848/2020	EPI_ISL_420046	GISAID	-	Homo Sapiens	Complete	France / Ile de France / Gennevilliers	2020-03-17	National Reference Center for Viruses of Respiratory Infections, Institut Pasteur, Paris	2020-04-04	National Reference Center for Viruses of Respiratory Infections, Institut Pasteur, Paris
hCoV-19/France/GE3067/2020	EPI_ISL_420055	GISAID	-	Homo Sapiens	Complete	France / Grand-Est / Spicheren	2020-03-17	National Reference Center for Viruses of Respiratory Infections, Institut Pasteur, Paris	2020-04-04	National Reference Center for Viruses of Respiratory Infections, Institut Pasteur, Paris
hCoV-19/Senegal/306/2020	EPI_ISL_420069	GISAID	-	Homo Sapiens	Complete	Senegal / Dakar	2020-03-17	Institut Pasteur de Dakar	2020-04-04	Institut Pasteur de Dakar
hCoV-19/Senegal/315/2020	EPI_ISL_420070	GISAID	-	Homo Sapiens	Complete	Senegal / Dakar	2020-03-17	Institut Pasteur de Dakar	2020-04-04	Institut Pasteur de Dakar
hCoV-19/France/IDF2792/2020	EPI_ISL_420043	GISAID	-	Homo Sapiens	Complete	France / Ile de France / Paris	2020-03-18	National Reference Center for Viruses of Respiratory Infections, Institut Pasteur, Paris	2020-04-04	National Reference Center for Viruses of Respiratory Infections, Institut Pasteur, Paris
hCoV-19/France/HF2797/2020	EPI_ISL_420044	GISAID	-	Homo Sapiens	Complete	France / Hauts de France / Chateau-Thierry	2020-03-18	National Reference Center for Viruses of Respiratory Infections, Institut Pasteur, Paris	2020-04-04	National Reference Center for Viruses of Respiratory Infections, Institut Pasteur, Paris
hCoV-19/France/IDF2936/2020	EPI_ISL_420048	GISAID	-	Homo Sapiens	Complete	France / Ile de France / Longjumeau	2020-03-18	National Reference Center for Viruses of Respiratory Infections, Institut Pasteur, Paris	2020-04-04	National Reference Center for Viruses of Respiratory Infections, Institut Pasteur, Paris
hCoV-19/France/HF2946/2020	EPI_ISL_420049	GISAID	-	Homo Sapiens	Complete	France / Hauts de France / Compiegne	2020-03-19	National Reference Center for Viruses of Respiratory Infections, Institut Pasteur, Paris	2020-04-04	National Reference Center for Viruses of Respiratory Infections, Institut Pasteur, Paris
hCoV-19/France/HF2948/2020	EPI_ISL_420050	GISAID	-	Homo Sapiens	Complete	France / Hauts de France / Compiegne	2020-03-19	National Reference Center for Viruses of Respiratory Infections, Institut Pasteur, Paris	2020-04-04	National Reference Center for Viruses of Respiratory Infections, Institut Pasteur, Paris
hCoV-19/France/IDF2989/2020	EPI_ISL_420051	GISAID	-	Homo Sapiens	Complete	France / Ile de France / Saint-Thibault-des-Vignes	2020-03-19	National Reference Center for Viruses of Respiratory Infections, Institut Pasteur, Paris	2020-04-04	National Reference Center for Viruses of Respiratory Infections, Institut Pasteur, Paris
hCoV-19/Senegal/382/2020	EPI_ISL_420073	GISAID	-	Homo Sapiens	Complete	Senegal / Dakar	2020-03-19	Institut Pasteur de Dakar	2020-04-04	Institut Pasteur de Dakar
hCoV-19/France/IDF3029/2020	EPI_ISL_420052	GISAID	-	Homo Sapiens	Complete	France / Ile de France / Asnières-sur-Seine	2020-03-20	National Reference Center for Viruses of Respiratory Infections, Institut Pasteur, Paris	2020-04-04	National Reference Center for Viruses of Respiratory Infections, Institut Pasteur, Paris
hCoV-19/France/IDF3163/2020	EPI_ISL_420058	GISAID	-	Homo Sapiens	Complete	France / Ile de France / Longjumeau	2020-03-20	National Reference Center for Viruses of Respiratory Infections, Institut Pasteur, Paris	2020-04-04	National Reference Center for Viruses of Respiratory Infections, Institut Pasteur, Paris
hCoV-19/France/IDF3170/2020	EPI_ISL_420060	GISAID	-	Homo Sapiens	Complete	France / Ile de France / Longjumeau	2020-03-20	National Reference Center for Viruses of Respiratory Infections, Institut Pasteur, Paris	2020-04-04	National Reference Center for Viruses of Respiratory Infections, Institut Pasteur, Paris
hCoV-19/Senegal/600/2020	EPI_ISL_420074	GISAID	-	Homo Sapiens	Complete	Senegal / St-Louis	2020-03-20	Institut Pasteur de Dakar	2020-04-04	Institut Pasteur de Dakar
hCoV-19/Senegal/611/2020	EPI_ISL_420076	GISAID	-	Homo Sapiens	Complete	Senegal / Dakar	2020-03-20	Institut Pasteur de Dakar	2020-04-04	Institut Pasteur de Dakar
hCoV-19/Senegal/618/2020	EPI_ISL_420077	GISAID	-	Homo Sapiens	Complete	Senegal / Dakar	2020-03-20	Institut Pasteur de Dakar	2020-04-04	Institut Pasteur de Dakar
hCoV-19/Congo/214/2020	EPI_ISL_420030	GISAID	-	Homo Sapiens	Complete	Congo / Kinshasa	2020-03-21	Pathogen Sequencing Lab, National Institute for Biomedical Research (INRB)	2020-04-04	Pathogen Sequencing Lab, National Institute for Biomedical Research (INRB)
hCoV-19/Australia/VIC256/2020	EPI_ISL_420036	GISAID	-	Homo Sapiens	Complete	Australia / Victoria	2020-03-21	Victorian Infectious Diseases Reference Laboratory and Microbiological Diagnostic Unit Public Health Laboratory, Doherty Institute	2020-04-04	Victorian Infectious Diseases Reference Laboratory and Microbiological Diagnostic Unit Public Health Laboratory, Doherty Institute
hCoV-19/France/IDF3165/2020	EPI_ISL_420059	GISAID	-	Homo Sapiens	Complete	France / Ile de France / Longjumeau	2020-03-21	National Reference Center for Viruses of Respiratory Infections, Institut Pasteur, Paris	2020-04-04	National Reference Center for Viruses of Respiratory Infections, Institut Pasteur, Paris
hCoV-19/Congo/236/2020	EPI_ISL_420032	GISAID	-	Homo Sapiens	Complete	Congo / Kinshasa	2020-03-22	Pathogen Sequencing Lab, National Institute for Biomedical Research (INRB)	2020-04-04	Pathogen Sequencing Lab, National Institute for Biomedical Research (INRB)
hCoV-19/Congo/241/2020	EPI_ISL_420033	GISAID	-	Homo Sapiens	Complete	Congo / Kinshasa	2020-03-22	Pathogen Sequencing Lab, National Institute for Biomedical Research (INRB)	2020-04-04	Pathogen Sequencing Lab, National Institute for Biomedical Research (INRB)
hCoV-19/Congo/248/2020	EPI_ISL_420035	GISAID	-	Homo Sapiens	Complete	Congo / Kinshasa	2020-03-22	Pathogen Sequencing Lab, National Institute for Biomedical Research (INRB)	2020-04-04	Pathogen Sequencing Lab, National Institute for Biomedical Research (INRB)
hCoV-19/France/HF3138/2020	EPI_ISL_420056	GISAID	-	Homo Sapiens	Complete	France / Hauts de France / Compiegne	2020-03-22	National Reference Center for Viruses of Respiratory Infections, Institut Pasteur, Paris	2020-04-04	National Reference Center for Viruses of Respiratory Infections, Institut Pasteur, Paris
hCoV-19/France/HF3141/2020	EPI_ISL_420057	GISAID	-	Homo Sapiens	Complete	France / Hauts de France / Compiegne	2020-03-22	National Reference Center for Viruses of Respiratory Infections, Institut Pasteur, Paris	2020-04-04	National Reference Center for Viruses of Respiratory Infections, Institut Pasteur, Paris
hCoV-19/France/IDF3230/2020	EPI_ISL_420063	GISAID	-	Homo Sapiens	Complete	France / Ile de France / Juvisy-sur-Orge	2020-03-22	National Reference Center for Viruses of Respiratory Infections, Institut Pasteur, Paris	2020-04-04	National Reference Center for Viruses of Respiratory Infections, Institut Pasteur, Paris
hCoV-19/France/IDF3212/2020	EPI_ISL_420061	GISAID	-	Homo Sapiens	Complete	France / Ile de France / Paris	2020-03-23	National Reference Center for Viruses of Respiratory Infections, Institut Pasteur, Paris	2020-04-04	National Reference Center for Viruses of Respiratory Infections, Institut Pasteur, Paris
hCoV-19/France/IDF3235/2020	EPI_ISL_420064	GISAID	-	Homo Sapiens	Complete	France / Ile de France / Longjumeau	2020-03-23	National Reference Center for Viruses of Respiratory Infections, Institut Pasteur, Paris	2020-04-04	National Reference Center for Viruses of Respiratory Infections, Institut Pasteur, Paris
hCoV-19/Norway/1455/2020	EPI_ISL_420135	GISAID	-	Homo Sapiens	Complete	Norway	2020-02-28	Norwegian Institute of Public Health, Department of Virology	2020-04-05	Norwegian Institute of Public Health, Department of Virology
hCoV-19/Singapore/22/2020	EPI_ISL_420099	GISAID	-	Homo Sapiens	Complete	Singapore	2020-03-02	Programme in Emerging Infectious Diseases, Duke-NUS Medical School	2020-04-05	Programme in Emerging Infectious Diseases, Duke-NUS Medical School
hCoV-19/Singapore/23/2020	EPI_ISL_420100	GISAID	-	Homo Sapiens	Complete	Singapore	2020-03-02	Programme in Emerging Infectious Diseases, Duke-NUS Medical School	2020-04-05	Programme in Emerging Infectious Diseases, Duke-NUS Medical School
SARS-CoV-2/human/ESP/Valencia15/2020	MT292574	GenBank	-	Homo sapiens	Complete	Spain	2020-03-02	-	2020-04-05	Sequencing and Bioinformatics Service & Molecular Epidemiology Laboratory, FISABIO-Public Health, Av.Catalunya, 21, Valencia 46020, Spain
hCoV-19/Singapore/24/2020	EPI_ISL_420101	GISAID	-	Homo Sapiens	Complete	Singapore	2020-03-04	Programme in Emerging Infectious Diseases, Duke-NUS Medical School	2020-04-05	Programme in Emerging Infectious Diseases, Duke-NUS Medical School
hCoV-19/Norway/1694/2020	EPI_ISL_420136	GISAID	-	Homo Sapiens	Complete	Norway	2020-03-04	Norwegian Institute of Public Health, Department of Virology	2020-04-05	Norwegian Institute of Public Health, Department of Virology
hCoV-19/Singapore/25/2020	EPI_ISL_420102	GISAID	-	Homo Sapiens	Complete	Singapore	2020-03-05	Programme in Emerging Infectious Diseases, Duke-NUS Medical School	2020-04-05	Programme in Emerging Infectious Diseases, Duke-NUS Medical School
hCoV-19/Singapore/26/2020	EPI_ISL_420103	GISAID	-	Homo Sapiens	Complete	Singapore	2020-03-05	Programme in Emerging Infectious Diseases, Duke-NUS Medical School	2020-04-05	Programme in Emerging Infectious Diseases, Duke-NUS Medical School
hCoV-19/Singapore/27/2020	EPI_ISL_420104	GISAID	-	Homo Sapiens	Complete	Singapore	2020-03-05	Programme in Emerging Infectious Diseases, Duke-NUS Medical School	2020-04-05	Programme in Emerging Infectious Diseases, Duke-NUS Medical School
hCoV-19/Norway/1811/2020	EPI_ISL_420139	GISAID	-	Homo Sapiens	Complete	Norway	2020-03-05	Norwegian Institute of Public Health, Department of Virology	2020-04-05	Norwegian Institute of Public Health, Department of Virology
hCoV-19/Singapore/28/2020	EPI_ISL_420105	GISAID	-	Homo Sapiens	Complete	Singapore	2020-03-06	Programme in Emerging Infectious Diseases, Duke-NUS Medical School	2020-04-05	Programme in Emerging Infectious Diseases, Duke-NUS Medical School
hCoV-19/Singapore/30/2020	EPI_ISL_420107	GISAID	-	Homo Sapiens	Complete	Singapore	2020-03-09	Programme in Emerging Infectious Diseases, Duke-NUS Medical School	2020-04-05	Programme in Emerging Infectious Diseases, Duke-NUS Medical School
hCoV-19/Spain/Valencia27/2020	EPI_ISL_420112	GISAID	-	Homo Sapiens	Complete	Spain / Comunitat Valenciana / Valencia	2020-03-09	Sequencing and Bioinformatics Service and Molecular Epidemiology Research Group. FISABIO-Public Health	2020-04-05	Sequencing and Bioinformatics Service and Molecular Epidemiology Research Group. FISABIO-Public Health
hCoV-19/Spain/Valencia28/2020	EPI_ISL_420113	GISAID	-	Homo Sapiens	Complete	Spain / Comunitat Valenciana / Valencia	2020-03-09	Sequencing and Bioinformatics Service and Molecular Epidemiology Research Group. FISABIO-Public Health	2020-04-05	Sequencing and Bioinformatics Service and Molecular Epidemiology Research Group. FISABIO-Public Health
hCoV-19/Spain/Valencia29/2020	EPI_ISL_420114	GISAID	-	Homo Sapiens	Complete	Spain / Comunitat Valenciana / Valencia	2020-03-09	Sequencing and Bioinformatics Service and Molecular Epidemiology Research Group. FISABIO-Public Health	2020-04-05	Sequencing and Bioinformatics Service and Molecular Epidemiology Research Group. FISABIO-Public Health
hCoV-19/Spain/Valencia30/2020	EPI_ISL_420115	GISAID	-	Homo Sapiens	Complete	Spain / Comunitat Valenciana / Valencia	2020-03-09	Sequencing and Bioinformatics Service and Molecular Epidemiology Research Group. FISABIO-Public Health	2020-04-05	Sequencing and Bioinformatics Service and Molecular Epidemiology Research Group. FISABIO-Public Health
hCoV-19/Spain/Valencia31/2020	EPI_ISL_420116	GISAID	-	Homo Sapiens	Complete	Spain / Comunitat Valenciana / Valencia	2020-03-09	Sequencing and Bioinformatics Service and Molecular Epidemiology Research Group. FISABIO-Public Health	2020-04-05	Sequencing and Bioinformatics Service and Molecular Epidemiology Research Group. FISABIO-Public Health
hCoV-19/Spain/Valencia32/2020	EPI_ISL_420117	GISAID	-	Homo Sapiens	Complete	Spain / Comunitat Valenciana / Valencia	2020-03-09	Sequencing and Bioinformatics Service and Molecular Epidemiology Research Group. FISABIO-Public Health	2020-04-05	Sequencing and Bioinformatics Service and Molecular Epidemiology Research Group. FISABIO-Public Health
hCoV-19/Spain/Valencia33/2020	EPI_ISL_420118	GISAID	-	Homo Sapiens	Complete	Spain / Comunitat Valenciana / Valencia	2020-03-09	Sequencing and Bioinformatics Service and Molecular Epidemiology Research Group. FISABIO-Public Health	2020-04-05	Sequencing and Bioinformatics Service and Molecular Epidemiology Research Group. FISABIO-Public Health
hCoV-19/Spain/Valencia34/2020	EPI_ISL_420119	GISAID	-	Homo Sapiens	Complete	Spain / Comunitat Valenciana / Valencia	2020-03-09	Sequencing and Bioinformatics Service and Molecular Epidemiology Research Group. FISABIO-Public Health	2020-04-05	Sequencing and Bioinformatics Service and Molecular Epidemiology Research Group. FISABIO-Public Health
hCoV-19/Spain/Valencia35/2020	EPI_ISL_420120	GISAID	-	Homo Sapiens	Complete	Spain / Comunitat Valenciana / Valencia	2020-03-09	Sequencing and Bioinformatics Service and Molecular Epidemiology Research Group. FISABIO-Public Health	2020-04-05	Sequencing and Bioinformatics Service and Molecular Epidemiology Research Group. FISABIO-Public Health
hCoV-19/Spain/Valencia36/2020	EPI_ISL_420121	GISAID	-	Homo Sapiens	Complete	Spain / Comunitat Valenciana / Valencia	2020-03-09	Sequencing and Bioinformatics Service and Molecular Epidemiology Research Group. FISABIO-Public Health	2020-04-05	Sequencing and Bioinformatics Service and Molecular Epidemiology Research Group. FISABIO-Public Health
hCoV-19/Spain/Valencia37/2020	EPI_ISL_420122	GISAID	-	Homo Sapiens	Complete	Spain / Comunitat Valenciana / Valencia	2020-03-09	Sequencing and Bioinformatics Service and Molecular Epidemiology Research Group. FISABIO-Public Health	2020-04-05	Sequencing and Bioinformatics Service and Molecular Epidemiology Research Group. FISABIO-Public Health
hCoV-19/Spain/Valencia38/2020	EPI_ISL_420123	GISAID	-	Homo Sapiens	Complete	Spain / Comunitat Valenciana / Valencia	2020-03-09	Sequencing and Bioinformatics Service and Molecular Epidemiology Research Group. FISABIO-Public Health	2020-04-05	Sequencing and Bioinformatics Service and Molecular Epidemiology Research Group. FISABIO-Public Health
hCoV-19/Spain/Valencia39/2020	EPI_ISL_420124	GISAID	-	Homo Sapiens	Complete	Spain / Comunitat Valenciana / Valencia	2020-03-09	Sequencing and Bioinformatics Service and Molecular Epidemiology Research Group. FISABIO-Public Health	2020-04-05	Sequencing and Bioinformatics Service and Molecular Epidemiology Research Group. FISABIO-Public Health
hCoV-19/Norway/1951/2020	EPI_ISL_420145	GISAID	-	Homo Sapiens	Complete	Norway	2020-03-09	Norwegian Institute of Public Health, Department of Virology	2020-04-05	Norwegian Institute of Public Health, Department of Virology
hCoV-19/Norway/2084/2020	EPI_ISL_420150	GISAID	-	Homo Sapiens	Complete	Norway	2020-03-09	Norwegian Institute of Public Health, Department of Virology	2020-04-05	Norwegian Institute of Public Health, Department of Virology
SARS-CoV-2/human/ESP/Valencia13/2020	MT292569	GenBank	-	Homo sapiens	Complete	Spain	2020-03-09	-	2020-04-05	Sequencing and Bioinformatics Service & Molecular Epidemiology Laboratory, FISABIO-Public Health, Av.Catalunya, 21, Valencia 46020, Spain
SARS-CoV-2/human/ESP/Valencia12/2020	MT292571	GenBank	-	Homo sapiens	Complete	Spain	2020-03-09	-	2020-04-05	Sequencing and Bioinformatics Service & Molecular Epidemiology Laboratory, FISABIO-Public Health, Av.Catalunya, 21, Valencia 46020, Spain
SARS-CoV-2/human/ESP/Valencia14/2020	MT292573	GenBank	-	Homo sapiens	Complete	Spain	2020-03-09	-	2020-04-05	Sequencing and Bioinformatics Service & Molecular Epidemiology Laboratory, FISABIO-Public Health, Av.Catalunya, 21, Valencia 46020, Spain
hCoV-19/Singapore/31/2020	EPI_ISL_420108	GISAID	-	Homo Sapiens	Complete	Singapore	2020-03-10	Programme in Emerging Infectious Diseases, Duke-NUS Medical School	2020-04-05	Programme in Emerging Infectious Diseases, Duke-NUS Medical School
hCoV-19/Norway/1867/2020	EPI_ISL_420141	GISAID	-	Homo Sapiens	Complete	Norway	2020-03-10	Norwegian Institute of Public Health, Department of Virology	2020-04-05	Norwegian Institute of Public Health, Department of Virology
hCoV-19/Norway/1917/2020	EPI_ISL_420143	GISAID	-	Homo Sapiens	Complete	Norway	2020-03-10	Norwegian Institute of Public Health, Department of Virology	2020-04-05	Norwegian Institute of Public Health, Department of Virology
hCoV-19/Norway/1989/2020	EPI_ISL_420147	GISAID	-	Homo Sapiens	Complete	Norway	2020-03-10	Norwegian Institute of Public Health, Department of Virology	2020-04-05	Norwegian Institute of Public Health, Department of Virology
SARS-CoV-2/human/ESP/Valencia17/2020	MT292570	GenBank	-	Homo sapiens	Complete	Spain	2020-03-10	-	2020-04-05	Sequencing and Bioinformatics Service & Molecular Epidemiology Laboratory, FISABIO-Public Health, Av.Catalunya, 21, Valencia 46020, Spain
SARS-CoV-2/human/ESP/Valencia11/2020	MT292572	GenBank	-	Homo sapiens	Complete	Spain	2020-03-10	-	2020-04-05	Sequencing and Bioinformatics Service & Molecular Epidemiology Laboratory, FISABIO-Public Health, Av.Catalunya, 21, Valencia 46020, Spain
SARS-CoV-2/human/ESP/Valencia16/2020	MT292575	GenBank	-	Homo sapiens	Complete	Spain	2020-03-10	-	2020-04-05	Sequencing and Bioinformatics Service & Molecular Epidemiology Laboratory, FISABIO-Public Health, Av.Catalunya, 21, Valencia 46020, Spain
hCoV-19/Singapore/32/2020	EPI_ISL_420109	GISAID	-	Homo Sapiens	Complete	Singapore	2020-03-11	Programme in Emerging Infectious Diseases, Duke-NUS Medical School	2020-04-05	Programme in Emerging Infectious Diseases, Duke-NUS Medical School
hCoV-19/Singapore/33/2020/P1	EPI_ISL_420110	GISAID	-	Homo Sapiens	Complete	Singapore	2020-03-11	Programme in Emerging Infectious Diseases, Duke-NUS Medical School	2020-04-05	Programme in Emerging Infectious Diseases, Duke-NUS Medical School
hCoV-19/Spain/Valencia41/2020	EPI_ISL_420125	GISAID	-	Homo Sapiens	Complete	Spain / Comunitat Valenciana / Valencia	2020-03-11	Sequencing and Bioinformatics Service and Molecular Epidemiology Research Group. FISABIO-Public Health	2020-04-05	Sequencing and Bioinformatics Service and Molecular Epidemiology Research Group. FISABIO-Public Health
hCoV-19/Norway/1955/2020	EPI_ISL_420146	GISAID	-	Homo Sapiens	Complete	Norway	2020-03-11	Norwegian Institute of Public Health, Department of Virology	2020-04-05	Norwegian Institute of Public Health, Department of Virology
hCoV-19/Singapore/33/2020	EPI_ISL_420111	GISAID	-	Homo Sapiens	Complete	Singapore	2020-03-12	Programme in Emerging Infectious Diseases, Duke-NUS Medical School	2020-04-05	Programme in Emerging Infectious Diseases, Duke-NUS Medical School
hCoV-19/Spain/Valencia42/2020	EPI_ISL_420126	GISAID	-	Homo Sapiens	Complete	Spain / Comunitat Valenciana / Valencia	2020-03-12	Sequencing and Bioinformatics Service and Molecular Epidemiology Research Group. FISABIO-Public Health	2020-04-05	Sequencing and Bioinformatics Service and Molecular Epidemiology Research Group. FISABIO-Public Health
hCoV-19/Spain/Valencia43/2020	EPI_ISL_420127	GISAID	-	Homo Sapiens	Complete	Spain / Comunitat Valenciana / Valencia	2020-03-12	Sequencing and Bioinformatics Service and Molecular Epidemiology Research Group. FISABIO-Public Health	2020-04-05	Sequencing and Bioinformatics Service and Molecular Epidemiology Research Group. FISABIO-Public Health
hCoV-19/Spain/Valencia44/2020	EPI_ISL_420128	GISAID	-	Homo Sapiens	Complete	Spain / Comunitat Valenciana / Valencia	2020-03-12	Sequencing and Bioinformatics Service and Molecular Epidemiology Research Group. FISABIO-Public Health	2020-04-05	Sequencing and Bioinformatics Service and Molecular Epidemiology Research Group. FISABIO-Public Health
hCoV-19/Spain/Valencia45/2020	EPI_ISL_420129	GISAID	-	Homo Sapiens	Complete	Spain / Comunitat Valenciana / Valencia	2020-03-13	Sequencing and Bioinformatics Service and Molecular Epidemiology Research Group. FISABIO-Public Health	2020-04-05	Sequencing and Bioinformatics Service and Molecular Epidemiology Research Group. FISABIO-Public Health
hCoV-19/Norway/2087/2020	EPI_ISL_420151	GISAID	-	Homo Sapiens	Complete	Norway	2020-03-17	Norwegian Institute of Public Health, Department of Virology	2020-04-05	Norwegian Institute of Public Health, Department of Virology
hCoV-19/Norway/2088/2020	EPI_ISL_420152	GISAID	-	Homo Sapiens	Complete	Norway	2020-03-17	Norwegian Institute of Public Health, Department of Virology	2020-04-05	Norwegian Institute of Public Health, Department of Virology
hCoV-19/Russia/StPetersburg-RII3992/2020	EPI_ISL_420080	GISAID	-	Homo Sapiens	Complete	Russia / Saint Petersburg	2020-03-18	WHO National Influenza Centre Russian Federation	2020-04-05	WHO National Influenza Centre Russian Federation
hCoV-19/Russia/StPetersburg-RII3997/2020	EPI_ISL_420081	GISAID	-	Homo Sapiens	Complete	Russia / Saint Petersburg	2020-03-18	WHO National Influenza Centre Russian Federation	2020-04-05	WHO National Influenza Centre Russian Federation
hCoV-19/Taiwan/128/2020	EPI_ISL_420083	GISAID	-	Homo Sapiens	Complete	China / Taiwan	2020-03-18	Centers for Disease Control, R.O.C. (Taiwan)	2020-04-05	Centers for Disease Control, R.O.C. (Taiwan)
hCoV-19/Spain/Valencia49/2020	EPI_ISL_420130	GISAID	-	Homo Sapiens	Complete	Spain / Comunitat Valenciana / Valencia	2020-03-18	Sequencing and Bioinformatics Service and Molecular Epidemiology Research Group. FISABIO-Public Health	2020-04-05	Sequencing and Bioinformatics Service and Molecular Epidemiology Research Group. FISABIO-Public Health
hCoV-19/Spain/Valencia50/2020	EPI_ISL_420131	GISAID	-	Homo Sapiens	Complete	Spain / Comunitat Valenciana / Valencia	2020-03-18	Sequencing and Bioinformatics Service and Molecular Epidemiology Research Group. FISABIO-Public Health	2020-04-05	Sequencing and Bioinformatics Service and Molecular Epidemiology Research Group. FISABIO-Public Health
hCoV-19/Spain/Valencia51/2020	EPI_ISL_420132	GISAID	-	Homo Sapiens	Complete	Spain / Comunitat Valenciana / Valencia	2020-03-18	Sequencing and Bioinformatics Service and Molecular Epidemiology Research Group. FISABIO-Public Health	2020-04-05	Sequencing and Bioinformatics Service and Molecular Epidemiology Research Group. FISABIO-Public Health
hCoV-19/Taiwan/125/2020	EPI_ISL_420082	GISAID	-	Homo Sapiens	Complete	China / Taiwan	2020-03-19	Centers for Disease Control, R.O.C. (Taiwan)	2020-04-05	Centers for Disease Control, R.O.C. (Taiwan)
hCoV-19/Taiwan/107/2020	EPI_ISL_420085	GISAID	-	Homo Sapiens	Complete	China / Taiwan	2020-03-20	Centers for Disease Control, R.O.C. (Taiwan)	2020-04-05	Centers for Disease Control, R.O.C. (Taiwan)
hCoV-19/Taiwan/170/2020	EPI_ISL_420084	GISAID	-	Homo Sapiens	Complete	China / Taiwan	2020-03-21	Centers for Disease Control, R.O.C. (Taiwan)	2020-04-05	Centers for Disease Control, R.O.C. (Taiwan)
nCoV-19/Georgia/Tb-1352/2020	EPI_ISL_420140	GISAID	-	Homo Sapiens	Complete	Georgia / Tbilisi	2020-03-28	Department for Virology, Molecular Biology and Genome Research, R. G. Lugar Center for Public Health Research, National Center for Disease Control and Public Health (NCDC) of Georgia.	2020-04-05	Department for Virology, Molecular Biology and Genome Research, R. G. Lugar Center for Public Health Research, National Center for Disease Control and Public Health (NCDC) of Georgia.
nCoV-19/Georgia/Tb-1523/2020	EPI_ISL_420142	GISAID	-	Homo Sapiens	Complete	Georgia / Tbilisi	2020-03-30	Department for Virology, Molecular Biology and Genome Research, R. G. Lugar Center for Public Health Research, National Center for Disease Control and Public Health (NCDC) of Georgia.	2020-04-05	Department for Virology, Molecular Biology and Genome Research, R. G. Lugar Center for Public Health Research, National Center for Disease Control and Public Health (NCDC) of Georgia.
nCoV-19/Georgia/Tb-1679/2020	EPI_ISL_420144	GISAID	-	Homo Sapiens	Complete	Georgia / Tbilisi	2020-04-01	Department for Virology, Molecular Biology and Genome Research, R. G. Lugar Center for Public Health Research, National Center for Disease Control and Public Health (NCDC) of Georgia.	2020-04-05	Department for Virology, Molecular Biology and Genome Research, R. G. Lugar Center for Public Health Research, National Center for Disease Control and Public Health (NCDC) of Georgia.
hCoV-19/India/2020763/2020	EPI_ISL_420544	GISAID	-	Homo Sapiens	Complete	India	2020	Indian Council of Medical Research-National Institute of Virology, Microbial Containment Complex	2020-04-06	Indian Council of Medical Research-National Institute of Virology, Microbial Containment Complex
hCoV-19/India/2020770/2020	EPI_ISL_420546	GISAID	-	Homo Sapiens	Complete	India	2020	Indian Council of Medical Research-National Institute of Virology, Microbial Containment Complex	2020-04-06	Indian Council of Medical Research-National Institute of Virology, Microbial Containment Complex
hCoV-19/India/2020772/2020	EPI_ISL_420548	GISAID	-	Homo Sapiens	Complete	India	2020	Indian Council of Medical Research-National Institute of Virology, Microbial Containment Complex	2020-04-06	Indian Council of Medical Research-National Institute of Virology, Microbial Containment Complex
hCoV-19/India/2020773/2020	EPI_ISL_420550	GISAID	-	Homo Sapiens	Complete	India	2020	Indian Council of Medical Research-National Institute of Virology, Microbial Containment Complex	2020-04-06	Indian Council of Medical Research-National Institute of Virology, Microbial Containment Complex
hCoV-19/India/2020777/2020	EPI_ISL_420552	GISAID	-	Homo Sapiens	Complete	India	2020	Indian Council of Medical Research-National Institute of Virology, Microbial Containment Complex	2020-04-06	Indian Council of Medical Research-National Institute of Virology, Microbial Containment Complex
hCoV-19/India/2020781/2020	EPI_ISL_420554	GISAID	-	Homo Sapiens	Complete	India	2020	Indian Council of Medical Research-National Institute of Virology, Microbial Containment Complex	2020-04-06	Indian Council of Medical Research-National Institute of Virology, Microbial Containment Complex
hCoV-19/India/2020c32/2020	EPI_ISL_420556	GISAID	-	Homo Sapiens	Complete	India	2020	Indian Council of Medical Research-National Institute of Virology, Microbial Containment Complex	2020-04-06	Indian Council of Medical Research-National Institute of Virology, Microbial Containment Complex
hCoV-19/Estonia/ChVir2148/2020	EPI_ISL_420540	GISAID	-	Homo Sapiens	Complete	Estonia	2020-03-01	Charité Universitätsmedizin Berlin, Institute of Virology	2020-04-06	Charité Universitätsmedizin Berlin, Institute of Virology
hCoV-19/Australia/WA11/202	EPI_ISL_420456	GISAID	-	Homo Sapiens	Complete	Australia / Western Australia / Perth	2020-02-22	PathWest Laboratory Medicine WA	2020-04-06	PathWest Laboratory Medicine WA
hCoV-19/Korea/BA-ACH_2604/2020	EPI_ISL_420799	GISAID	-	Homo Sapiens	Complete	South Korea	2020-02-27	Pathogen Discovery, Respiratory Viruses Branch, Division of Viral Diseases, Centers for Disease Control and Prevention	2020-04-06	Pathogen Discovery, Respiratory Viruses Branch, Division of Viral Diseases, Centers for Disease Control and Prevention
hCov-19/USA/NH_0004/2020	EPI_ISL_420791	GISAID	-	Homo Sapiens	Complete	United States / New Hampshire	2020-02-29	Pathogen Discovery, Respiratory Viruses Branch, Division of Viral Diseases, Centers for Disease Control and Prevention	2020-04-06	Pathogen Discovery, Respiratory Viruses Branch, Division of Viral Diseases, Centers for Disease Control and Prevention
hCov-19/USA/TX_2039/2020	EPI_ISL_420796	GISAID	-	Homo Sapiens	Complete	United States / Texas	2020-02-29	Pathogen Discovery, Respiratory Viruses Branch, Division of Viral Diseases, Centers for Disease Control and Prevention	2020-04-06	Pathogen Discovery, Respiratory Viruses Branch, Division of Viral Diseases, Centers for Disease Control and Prevention
hCoV-19/Korea/BA-ACH_2718/2020	EPI_ISL_420800	GISAID	-	Homo Sapiens	Complete	South Korea	2020-02-29	Pathogen Discovery, Respiratory Viruses Branch, Division of Viral Diseases, Centers for Disease Control and Prevention	2020-04-06	Pathogen Discovery, Respiratory Viruses Branch, Division of Viral Diseases, Centers for Disease Control and Prevention
hCoV-19/Korea/BA-ACH_2719/2020	EPI_ISL_420801	GISAID	-	Homo Sapiens	Complete	South Korea	2020-02-29	Pathogen Discovery, Respiratory Viruses Branch, Division of Viral Diseases, Centers for Disease Control and Prevention	2020-04-06	Pathogen Discovery, Respiratory Viruses Branch, Division of Viral Diseases, Centers for Disease Control and Prevention
hCov-19/USA/IL_1375/2020	EPI_ISL_420789	GISAID	-	Homo Sapiens	Complete	United States / Illinois	2020-03-01	Pathogen Discovery, Respiratory Viruses Branch, Division of Viral Diseases, Centers for Disease Control and Prevention	2020-04-06	Pathogen Discovery, Respiratory Viruses Branch, Division of Viral Diseases, Centers for Disease Control and Prevention
hCov-19/USA/IL_1293/2020	EPI_ISL_420790	GISAID	-	Homo Sapiens	Complete	United States / Illinois	2020-03-01	Pathogen Discovery, Respiratory Viruses Branch, Division of Viral Diseases, Centers for Disease Control and Prevention	2020-04-06	Pathogen Discovery, Respiratory Viruses Branch, Division of Viral Diseases, Centers for Disease Control and Prevention
hCov-19/USA/OR_5430/2020	EPI_ISL_420794	GISAID	-	Homo Sapiens	Complete	United States / Oregon	2020-03-01	Pathogen Discovery, Respiratory Viruses Branch, Division of Viral Diseases, Centers for Disease Control and Prevention	2020-04-06	Pathogen Discovery, Respiratory Viruses Branch, Division of Viral Diseases, Centers for Disease Control and Prevention
hCov-19/USA/RI_0556/2020	EPI_ISL_420795	GISAID	-	Homo Sapiens	Complete	United States / Rhode Island	2020-03-01	Pathogen Discovery, Respiratory Viruses Branch, Division of Viral Diseases, Centers for Disease Control and Prevention	2020-04-06	Pathogen Discovery, Respiratory Viruses Branch, Division of Viral Diseases, Centers for Disease Control and Prevention
hCov-19/USA/TX_2817/2020	EPI_ISL_420797	GISAID	-	Homo Sapiens	Complete	United States / Texas	2020-03-01	Pathogen Discovery, Respiratory Viruses Branch, Division of Viral Diseases, Centers for Disease Control and Prevention	2020-04-06	Pathogen Discovery, Respiratory Viruses Branch, Division of Viral Diseases, Centers for Disease Control and Prevention
hCov-19/USA/TX_2967/2020	EPI_ISL_420798	GISAID	-	Homo Sapiens	Complete	United States / Texas	2020-03-01	Pathogen Discovery, Respiratory Viruses Branch, Division of Viral Diseases, Centers for Disease Control and Prevention	2020-04-06	Pathogen Discovery, Respiratory Viruses Branch, Division of Viral Diseases, Centers for Disease Control and Prevention
hCov-19/USA/AZ_4811/2020	EPI_ISL_420784	GISAID	-	Homo Sapiens	Complete	United States / Arizona	2020-03-02	Pathogen Discovery, Respiratory Viruses Branch, Division of Viral Diseases, Centers for Disease Control and Prevention	2020-04-06	Pathogen Discovery, Respiratory Viruses Branch, Division of Viral Diseases, Centers for Disease Control and Prevention
hCov-19/USA/FL_6318/2020	EPI_ISL_420785	GISAID	-	Homo Sapiens	Complete	United States / Florida	2020-03-02	Pathogen Discovery, Respiratory Viruses Branch, Division of Viral Diseases, Centers for Disease Control and Prevention	2020-04-06	Pathogen Discovery, Respiratory Viruses Branch, Division of Viral Diseases, Centers for Disease Control and Prevention
hCov-19/USA/NH_0008/2020	EPI_ISL_420792	GISAID	-	Homo Sapiens	Complete	United States / New Hampshire	2020-03-02	Pathogen Discovery, Respiratory Viruses Branch, Division of Viral Diseases, Centers for Disease Control and Prevention	2020-04-06	Pathogen Discovery, Respiratory Viruses Branch, Division of Viral Diseases, Centers for Disease Control and Prevention
hCov-19/USA/NY_2929/2020	EPI_ISL_420793	GISAID	-	Homo Sapiens	Complete	United States / New York	2020-03-02	Pathogen Discovery, Respiratory Viruses Branch, Division of Viral Diseases, Centers for Disease Control and Prevention	2020-04-06	Pathogen Discovery, Respiratory Viruses Branch, Division of Viral Diseases, Centers for Disease Control and Prevention
hCoV-19/India/763/2020	EPI_ISL_420543	GISAID	-	Homo Sapiens	Complete	India	2020-03-03	Indian Council of Medical Research-National Institute of Virology, Microbial Containment Complex	2020-04-06	Indian Council of Medical Research-National Institute of Virology, Microbial Containment Complex
hCoV-19/India/770/2020	EPI_ISL_420545	GISAID	-	Homo Sapiens	Complete	India	2020-03-03	Indian Council of Medical Research-National Institute of Virology, Microbial Containment Complex	2020-04-06	Indian Council of Medical Research-National Institute of Virology, Microbial Containment Complex
hCoV-19/India/772/2020	EPI_ISL_420547	GISAID	-	Homo Sapiens	Complete	India	2020-03-03	Indian Council of Medical Research-National Institute of Virology, Microbial Containment Complex	2020-04-06	Indian Council of Medical Research-National Institute of Virology, Microbial Containment Complex
hCoV-19/India/773/2020	EPI_ISL_420549	GISAID	-	Homo Sapiens	Complete	India	2020-03-03	Indian Council of Medical Research-National Institute of Virology, Microbial Containment Complex	2020-04-06	Indian Council of Medical Research-National Institute of Virology, Microbial Containment Complex
hCoV-19/India/777/2020	EPI_ISL_420551	GISAID	-	Homo Sapiens	Complete	India	2020-03-03	Indian Council of Medical Research-National Institute of Virology, Microbial Containment Complex	2020-04-06	Indian Council of Medical Research-National Institute of Virology, Microbial Containment Complex
hCoV-19/India/781/2020	EPI_ISL_420553	GISAID	-	Homo Sapiens	Complete	India	2020-03-03	Indian Council of Medical Research-National Institute of Virology, Microbial Containment Complex	2020-04-06	Indian Council of Medical Research-National Institute of Virology, Microbial Containment Complex
hCoV-19/India/c32/2020	EPI_ISL_420555	GISAID	-	Homo Sapiens	Complete	India	2020-03-03	Indian Council of Medical Research-National Institute of Virology, Microbial Containment Complex	2020-04-06	Indian Council of Medical Research-National Institute of Virology, Microbial Containment Complex
hCov-19/USA/GA_1320/2020	EPI_ISL_420786	GISAID	-	Homo Sapiens	Complete	Georgia	2020-03-03	Pathogen Discovery, Respiratory Viruses Branch, Division of Viral Diseases, Centers for Disease Control and Prevention	2020-04-06	Pathogen Discovery, Respiratory Viruses Branch, Division of Viral Diseases, Centers for Disease Control and Prevention
hCov-19/USA/GA_1299/2020	EPI_ISL_420787	GISAID	-	Homo Sapiens	Complete	Georgia	2020-03-03	Pathogen Discovery, Respiratory Viruses Branch, Division of Viral Diseases, Centers for Disease Control and Prevention	2020-04-06	Pathogen Discovery, Respiratory Viruses Branch, Division of Viral Diseases, Centers for Disease Control and Prevention
hCoV-19/Belgium/NL-030447/2020	EPI_ISL_420314	GISAID	-	Homo Sapiens	Complete	Belgium / Brussel	2020-03-04	KU Leuven, Clinical and Epidemiological Virology	2020-04-06	KU Leuven, Clinical and Epidemiological Virology
hCoV-19/Belgium/GJ-030458/2020	EPI_ISL_420319	GISAID	-	Homo Sapiens	Complete	Belgium / Montigny-le-Tilleul	2020-03-04	KU Leuven, Clinical and Epidemiological Virology	2020-04-06	KU Leuven, Clinical and Epidemiological Virology
hCoV-19/Belgium/DVBJ-030468/2020	EPI_ISL_420324	GISAID	-	Homo Sapiens	Complete	Belgium / Braine-le-Chateau	2020-03-04	KU Leuven, Clinical and Epidemiological Virology	2020-04-06	KU Leuven, Clinical and Epidemiological Virology
hCoV-19/Belgium/BGM-030444/2020	EPI_ISL_420442	GISAID	-	Homo Sapiens	Complete	Belgium / Lubbeek	2020-03-04	KU Leuven, Clinical and Epidemiological Virology	2020-04-06	KU Leuven, Clinical and Epidemiological Virology
hCoV-19/Belgium/RA-030445/2020	EPI_ISL_420443	GISAID	-	Homo Sapiens	Complete	Belgium / Hasselt	2020-03-04	KU Leuven, Clinical and Epidemiological Virology	2020-04-06	KU Leuven, Clinical and Epidemiological Virology
hCoV-19/Belgium/GSA-030454/2020	EPI_ISL_420448	GISAID	-	Homo Sapiens	Complete	Belgium / Lubbeek	2020-03-04	KU Leuven, Clinical and Epidemiological Virology	2020-04-06	KU Leuven, Clinical and Epidemiological Virology
hCoV-19/Australia/WA06/2020	EPI_ISL_420534	GISAID	-	Homo Sapiens	Complete	Australia / Western Australia / Perth	2020-03-04	Department of Microbiology, PathWest QEII Medical Centre	2020-04-06	Department of Microbiology, PathWest QEII Medical Centre
hCov-19/USA/GA_1445/2020	EPI_ISL_420788	GISAID	-	Homo Sapiens	Complete	Georgia	2020-03-04	Pathogen Discovery, Respiratory Viruses Branch, Division of Viral Diseases, Centers for Disease Control and Prevention	2020-04-06	Pathogen Discovery, Respiratory Viruses Branch, Division of Viral Diseases, Centers for Disease Control and Prevention
hCoV-19/Belgium/DBOM-030566/2020	EPI_ISL_420322	GISAID	-	Homo Sapiens	Complete	Belgium / Elsene	2020-03-05	KU Leuven, Clinical and Epidemiological Virology	2020-04-06	KU Leuven, Clinical and Epidemiological Virology
hCoV-19/Belgium/DLDJ-030569/2020	EPI_ISL_420325	GISAID	-	Homo Sapiens	Complete	Belgium / Poppel	2020-03-05	KU Leuven, Clinical and Epidemiological Virology	2020-04-06	KU Leuven, Clinical and Epidemiological Virology
hCoV-19/Belgium/GE-030573/2020	EPI_ISL_420329	GISAID	-	Homo Sapiens	Complete	Belgium / Riemst	2020-03-05	KU Leuven, Clinical and Epidemiological Virology	2020-04-06	KU Leuven, Clinical and Epidemiological Virology
hCoV-19/Belgium/MCW-030574/2020	EPI_ISL_420330	GISAID	-	Homo Sapiens	Complete	Belgium / Neerpelt	2020-03-05	KU Leuven, Clinical and Epidemiological Virology	2020-04-06	KU Leuven, Clinical and Epidemiological Virology
hCoV-19/Belgium/LY-030575/2020	EPI_ISL_420331	GISAID	-	Homo Sapiens	Complete	Belgium / Bree	2020-03-05	KU Leuven, Clinical and Epidemiological Virology	2020-04-06	KU Leuven, Clinical and Epidemiological Virology
hCoV-19/Belgium/GOF-030578/2020	EPI_ISL_420334	GISAID	-	Homo Sapiens	Complete	Belgium / Berloz	2020-03-05	KU Leuven, Clinical and Epidemiological Virology	2020-04-06	KU Leuven, Clinical and Epidemiological Virology
hCoV-19/Belgium/PAN-030681/2020	EPI_ISL_420337	GISAID	-	Homo Sapiens	Complete	Belgium / Herve	2020-03-05	KU Leuven, Clinical and Epidemiological Virology	2020-04-06	KU Leuven, Clinical and Epidemiological Virology
hCoV-19/Belgium/SJ-030583/2020	EPI_ISL_420339	GISAID	-	Homo Sapiens	Complete	Belgium / Limbourg	2020-03-05	KU Leuven, Clinical and Epidemiological Virology	2020-04-06	KU Leuven, Clinical and Epidemiological Virology
hCoV-19/Belgium/RJL-030588/2020	EPI_ISL_420344	GISAID	-	Homo Sapiens	Complete	Belgium / Havelange	2020-03-05	KU Leuven, Clinical and Epidemiological Virology	2020-04-06	KU Leuven, Clinical and Epidemiological Virology
hCoV-19/Belgium/DD-030593/2020	EPI_ISL_420349	GISAID	-	Homo Sapiens	Complete	Belgium / Haulchin	2020-03-05	KU Leuven, Clinical and Epidemiological Virology	2020-04-06	KU Leuven, Clinical and Epidemiological Virology
hCoV-19/Belgium/LD-030597/2020	EPI_ISL_420353	GISAID	-	Homo Sapiens	Complete	Belgium / Stekene	2020-03-05	KU Leuven, Clinical and Epidemiological Virology	2020-04-06	KU Leuven, Clinical and Epidemiological Virology
hCoV-19/Belgium/BS-030598/2020	EPI_ISL_420354	GISAID	-	Homo Sapiens	Complete	Belgium / Waasmunster	2020-03-05	KU Leuven, Clinical and Epidemiological Virology	2020-04-06	KU Leuven, Clinical and Epidemiological Virology
hCoV-19/Belgium/JK-0305110/2020	EPI_ISL_420367	GISAID	-	Homo Sapiens	Complete	Belgium / Knokke-Heist	2020-03-05	KU Leuven, Clinical and Epidemiological Virology	2020-04-06	KU Leuven, Clinical and Epidemiological Virology
hCoV-19/Belgium/MF-030546/2020	EPI_ISL_420444	GISAID	-	Homo Sapiens	Complete	Belgium / Lanaken	2020-03-05	KU Leuven, Clinical and Epidemiological Virology	2020-04-06	KU Leuven, Clinical and Epidemiological Virology
hCoV-19/Slovenia/808/2020	EPI_ISL_420541	GISAID	-	Homo Sapiens	Complete	Slovenia	2020-03-05	Institute of Microbiology and Immunology, Faculty of Medicine, University of Ljubljana	2020-04-06	Institute of Microbiology and Immunology, Faculty of Medicine, University of Ljubljana
hCoV-19/Slovenia/4584/2020	EPI_ISL_420294	GISAID	-	Homo Sapiens	Complete	Slovenia	2020-03-06	Institute of Microbiology and Immunology, Faculty of Medicine, University of Ljubljana	2020-04-06	Institute of Microbiology and Immunology, Faculty of Medicine, University of Ljubljana
hCoV-19/Belgium/RYR-030649/2020	EPI_ISL_420315	GISAID	-	Homo Sapiens	Complete	Belgium / Yernee-fraineux	2020-03-06	KU Leuven, Clinical and Epidemiological Virology	2020-04-06	KU Leuven, Clinical and Epidemiological Virology
hCoV-19/Belgium/WWM-030665/2020	EPI_ISL_420321	GISAID	-	Homo Sapiens	Complete	Belgium / Rixensart	2020-03-06	KU Leuven, Clinical and Epidemiological Virology	2020-04-06	KU Leuven, Clinical and Epidemiological Virology
hCoV-19/Belgium/AKM-030670/2020	EPI_ISL_420326	GISAID	-	Homo Sapiens	Complete	Belgium / Winksele	2020-03-06	KU Leuven, Clinical and Epidemiological Virology	2020-04-06	KU Leuven, Clinical and Epidemiological Virology
hCoV-19/Belgium/VGA-030672/2020	EPI_ISL_420328	GISAID	-	Homo Sapiens	Complete	Belgium / Alken	2020-03-06	KU Leuven, Clinical and Epidemiological Virology	2020-04-06	KU Leuven, Clinical and Epidemiological Virology
hCoV-19/Belgium/WAM-030676/2020	EPI_ISL_420332	GISAID	-	Homo Sapiens	Complete	Belgium / Herstal	2020-03-06	KU Leuven, Clinical and Epidemiological Virology	2020-04-06	KU Leuven, Clinical and Epidemiological Virology
hCoV-19/Belgium/RS-030677/2020	EPI_ISL_420333	GISAID	-	Homo Sapiens	Complete	Belgium / Seraing	2020-03-06	KU Leuven, Clinical and Epidemiological Virology	2020-04-06	KU Leuven, Clinical and Epidemiological Virology
hCoV-19/Belgium/CD-030679/2020	EPI_ISL_420335	GISAID	-	Homo Sapiens	Complete	Belgium / Bierset	2020-03-06	KU Leuven, Clinical and Epidemiological Virology	2020-04-06	KU Leuven, Clinical and Epidemiological Virology
hCoV-19/Belgium/PA-030680/2020	EPI_ISL_420336	GISAID	-	Homo Sapiens	Complete	Belgium / Soumagne	2020-03-06	KU Leuven, Clinical and Epidemiological Virology	2020-04-06	KU Leuven, Clinical and Epidemiological Virology
hCoV-19/Belgium/MJP-030684/2020	EPI_ISL_420340	GISAID	-	Homo Sapiens	Complete	Belgium / Henri-chapelle	2020-03-06	KU Leuven, Clinical and Epidemiological Virology	2020-04-06	KU Leuven, Clinical and Epidemiological Virology
hCoV-19/Belgium/LM-030685/2020	EPI_ISL_420341	GISAID	-	Homo Sapiens	Complete	Belgium / Theux	2020-03-06	KU Leuven, Clinical and Epidemiological Virology	2020-04-06	KU Leuven, Clinical and Epidemiological Virology
hCoV-19/Belgium/ECC-030686/2020	EPI_ISL_420342	GISAID	-	Homo Sapiens	Complete	Belgium / Temploux	2020-03-06	KU Leuven, Clinical and Epidemiological Virology	2020-04-06	KU Leuven, Clinical and Epidemiological Virology
hCoV-19/Belgium/BM-030687/2020	EPI_ISL_420343	GISAID	-	Homo Sapiens	Complete	Belgium / Andenne	2020-03-06	KU Leuven, Clinical and Epidemiological Virology	2020-04-06	KU Leuven, Clinical and Epidemiological Virology
hCoV-19/Belgium/MC-030689/2020	EPI_ISL_420345	GISAID	-	Homo Sapiens	Complete	Belgium / Couvin	2020-03-06	KU Leuven, Clinical and Epidemiological Virology	2020-04-06	KU Leuven, Clinical and Epidemiological Virology
hCoV-19/Belgium/DA-030691/2020	EPI_ISL_420347	GISAID	-	Homo Sapiens	Complete	Belgium / Courcelles	2020-03-06	KU Leuven, Clinical and Epidemiological Virology	2020-04-06	KU Leuven, Clinical and Epidemiological Virology
hCoV-19/Belgium/BDW-030694/2020	EPI_ISL_420350	GISAID	-	Homo Sapiens	Complete	Belgium / Geluwe	2020-03-06	KU Leuven, Clinical and Epidemiological Virology	2020-04-06	KU Leuven, Clinical and Epidemiological Virology
hCoV-19/Belgium/VMC-030695/2020	EPI_ISL_420351	GISAID	-	Homo Sapiens	Complete	Belgium / Gent	2020-03-06	KU Leuven, Clinical and Epidemiological Virology	2020-04-06	KU Leuven, Clinical and Epidemiological Virology
hCoV-19/Belgium/RR-030699/2020	EPI_ISL_420355	GISAID	-	Homo Sapiens	Complete	Belgium / Ronse	2020-03-06	KU Leuven, Clinical and Epidemiological Virology	2020-04-06	KU Leuven, Clinical and Epidemiological Virology
hCoV-19/Belgium/MJP-0306100/2020	EPI_ISL_420356	GISAID	-	Homo Sapiens	Complete	Belgium / Henri-chapelle	2020-03-06	KU Leuven, Clinical and Epidemiological Virology	2020-04-06	KU Leuven, Clinical and Epidemiological Virology
hCoV-19/Belgium/RA-030664/2020	EPI_ISL_420441	GISAID	-	Homo Sapiens	Complete	Belgium / Sint-Genesius-Rode	2020-03-06	KU Leuven, Clinical and Epidemiological Virology	2020-04-06	KU Leuven, Clinical and Epidemiological Virology
hCoV-19/Belgium/DAL-030650/2020	EPI_ISL_420446	GISAID	-	Homo Sapiens	Complete	Belgium / Oostrozebeke	2020-03-06	KU Leuven, Clinical and Epidemiological Virology	2020-04-06	KU Leuven, Clinical and Epidemiological Virology
hCoV-19/Belgium/BJ-030767/2020	EPI_ISL_420323	GISAID	-	Homo Sapiens	Complete	Belgium / Waterloo	2020-03-07	KU Leuven, Clinical and Epidemiological Virology	2020-04-06	KU Leuven, Clinical and Epidemiological Virology
hCoV-19/Belgium/HL-030771/2020	EPI_ISL_420327	GISAID	-	Homo Sapiens	Complete	Belgium / Zonhoven	2020-03-07	KU Leuven, Clinical and Epidemiological Virology	2020-04-06	KU Leuven, Clinical and Epidemiological Virology
hCoV-19/Belgium/DCS-030796/2020	EPI_ISL_420352	GISAID	-	Homo Sapiens	Complete	Belgium / Sint-Gillis-Waas	2020-03-07	KU Leuven, Clinical and Epidemiological Virology	2020-04-06	KU Leuven, Clinical and Epidemiological Virology
hCoV-19/Argentina/C121/2020	EPI_ISL_420600	GISAID	-	Homo Sapiens	Complete	Argentina	2020-03-07	Instituto Nacional Enfermedades Infecciosas C.G.Malbran	2020-04-06	Instituto Nacional Enfermedades Infecciosas C.G.Malbran
hCoV-19/Belgium/AC-030982/2020	EPI_ISL_420338	GISAID	-	Homo Sapiens	Complete	Belgium / Saive	2020-03-09	KU Leuven, Clinical and Epidemiological Virology	2020-04-06	KU Leuven, Clinical and Epidemiological Virology
hCoV-19/Belgium/FAE-030948/2020	EPI_ISL_420445	GISAID	-	Homo Sapiens	Complete	Belgium / Wandre	2020-03-09	KU Leuven, Clinical and Epidemiological Virology	2020-04-06	KU Leuven, Clinical and Epidemiological Virology
hCoV-19/Belgium/RDC-030961/2020	EPI_ISL_420452	GISAID	-	Homo Sapiens	Complete	Belgium / Watermaal-Bosvoorde	2020-03-09	KU Leuven, Clinical and Epidemiological Virology	2020-04-06	KU Leuven, Clinical and Epidemiological Virology
hCoV-19/Norway/1953/2020	EPI_ISL_420313	GISAID	-	Homo Sapiens	Complete	Norway	2020-03-10	Norwegian Institute of Public Health, Department of Virology	2020-04-06	Norwegian Institute of Public Health, Department of Virology
SARS CoV-2/human/USA/UF-1/2020	MT295464	GenBank	-	Homo sapiens	Complete	United States	2020-03-10	-	2020-04-06	Environmental and Global Health, University of Florida - Gainesville, 1225 Center Drive, Room 4155, Gainesville, FL 32610, USA
hCoV-19/England/SHEF-C0655/2020	EPI_ISL_420292	GISAID	-	Homo Sapiens	Complete	United Kingdom / England / South Yorkshire	2020-03-12	Department of Infection, Immunity and Cardiovascular Disease, The Florey Institute, The Medical School, University of Sheffield	2020-04-06	Department of Infection, Immunity and Cardiovascular Disease, The Florey Institute, The Medical School, University of Sheffield
hCoV-19/Australia/WA02/2020	EPI_ISL_420532	GISAID	-	Homo Sapiens	Complete	Australia / Western Australia / Perth	2020-03-13	Department of Microbiology, PathWest QEII Medical Centre	2020-04-06	Department of Microbiology, PathWest QEII Medical Centre
hCoV-19/Australia/WA07/2020	EPI_ISL_420537	GISAID	-	Homo Sapiens	Complete	Australia / Western Australia / Perth	2020-03-13	Department of Microbiology, PathWest QEII Medical Centre	2020-04-06	Department of Microbiology, PathWest QEII Medical Centre
hCoV-19/USA/VA-DCLS-0024/2020	EPI_ISL_420628	GISAID	-	Homo Sapiens	Complete	United States/Virginia	2020-03-13	Division of Consolidated Laboratory Services	2020-04-06	Division of Consolidated Laboratory Services
hCoV-19/Australia/WA01/2020	EPI_ISL_420531	GISAID	-	Homo Sapiens	Complete	Australia	2020-03-14	Department of Microbiology, PathWest QEII Medical Centre	2020-04-06	Department of Microbiology, PathWest QEII Medical Centre
hCoV-19/Australia/WA03/2020	EPI_ISL_420533	GISAID	-	Homo Sapiens	Complete	Australia / Western Australia / Perth	2020-03-14	Department of Microbiology, PathWest QEII Medical Centre	2020-04-06	Department of Microbiology, PathWest QEII Medical Centre
hCoV-19/Australia/WA09/2020	EPI_ISL_420538	GISAID	-	Homo Sapiens	Complete	Australia / Western Australia / Perth	2020-03-14	Department of Microbiology, PathWest QEII Medical Centre	2020-04-06	Department of Microbiology, PathWest QEII Medical Centre
hCoV-19/Australia/WA10/2020	EPI_ISL_420539	GISAID	-	Homo Sapiens	Complete	Australia / Western Australia / Perth	2020-03-14	Department of Microbiology, PathWest QEII Medical Centre	2020-04-06	Department of Microbiology, PathWest QEII Medical Centre
hCoV-19/England/SHEF-C0840/2020	EPI_ISL_420177	GISAID	-	Homo Sapiens	Complete	United Kingdom / England / South Yorkshire	2020-03-15	Department of Infection, Immunity and Cardiovascular Disease, The Florey Institute, The Medical School, University of Sheffield	2020-04-06	Department of Infection, Immunity and Cardiovascular Disease, The Florey Institute, The Medical School, University of Sheffield
hCoV-19/USA/AK-PHL02/2020	EPI_ISL_420303	GISAID	-	Homo Sapiens	Complete	Alaska / Fairbanks	2020-03-15	Alaska State Public Health Virology Laboratory	2020-04-06	Alaska State Public Health Virology Laboratory
hCoV-19/USA/AK-PHL03/2020	EPI_ISL_420304	GISAID	-	Homo Sapiens	Complete	Alaska / Fairbanks	2020-03-15	Alaska State Public Health Virology Laboratory	2020-04-06	Alaska State Public Health Virology Laboratory
hCoV-19/Australia/WA04/2020	EPI_ISL_420536	GISAID	-	Homo Sapiens	Complete	Australia / Western Australia / Perth	2020-03-15	Department of Microbiology, PathWest QEII Medical Centre	2020-04-06	Department of Microbiology, PathWest QEII Medical Centre
hCoV-19/USA/AK-PHL06/2020	EPI_ISL_420305	GISAID	-	Homo Sapiens	Complete	Alaska / Fairbanks	2020-03-16	Alaska State Public Health Virology Laboratory	2020-04-06	Alaska State Public Health Virology Laboratory
hCoV-19/USA/AK-PHL15/2020	EPI_ISL_420306	GISAID	-	Homo Sapiens	Complete	Alaska / Fairbanks	2020-03-16	Alaska State Public Health Virology Laboratory	2020-04-06	Alaska State Public Health Virology Laboratory
hCoV-19/England/SHEF-C0619/2020	EPI_ISL_420289	GISAID	-	Homo Sapiens	Complete	United Kingdom / England / South Yorkshire	2020-03-17	Department of Infection, Immunity and Cardiovascular Disease, The Florey Institute, The Medical School, University of Sheffield	2020-04-06	Department of Infection, Immunity and Cardiovascular Disease, The Florey Institute, The Medical School, University of Sheffield
hCoV-19/Belgium/GE-0317105/2020	EPI_ISL_420361	GISAID	-	Homo Sapiens	Complete	Belgium / Villerot	2020-03-17	KU Leuven, Clinical and Epidemiological Virology	2020-04-06	KU Leuven, Clinical and Epidemiological Virology
hCoV-19/USA/NY-NYUMC55/2020	EPI_ISL_420570	GISAID	-	Homo Sapiens	Complete	United States / New York / Nassau County	2020-03-17	Departments of Pathology and Medicine, New York University School of Medicine	2020-04-06	Departments of Pathology and Medicine, New York University School of Medicine
hCoV-19/USA/NY-NYUMC57/2020	EPI_ISL_420572	GISAID	-	Homo Sapiens	Complete	United States / New York / Nassau County	2020-03-17	Departments of Pathology and Medicine, New York University School of Medicine	2020-04-06	Departments of Pathology and Medicine, New York University School of Medicine
hCoV-19/USA/NY-NYUMC45/2020	EPI_ISL_420296	GISAID	-	Homo Sapiens	Complete	United States / New York / Nassau County	2020-03-18	Departments of Pathology and Medicine, New York University School of Medicine	2020-04-06	Departments of Pathology and Medicine, New York University School of Medicine
hCoV-19/USA/NY-NYUMC46/2020	EPI_ISL_420297	GISAID	-	Homo Sapiens	Complete	United States / New York / Brooklyn	2020-03-18	Departments of Pathology and Medicine, New York University School of Medicine	2020-04-06	Departments of Pathology and Medicine, New York University School of Medicine
hCoV-19/USA/NY-NYUMC48/2020	EPI_ISL_420299	GISAID	-	Homo Sapiens	Complete	United States / New York / Staten Island	2020-03-18	Departments of Pathology and Medicine, New York University School of Medicine	2020-04-06	Departments of Pathology and Medicine, New York University School of Medicine
hCoV-19/USA/NY-NYUMC49/2020	EPI_ISL_420300	GISAID	-	Homo Sapiens	Complete	United States / New York / Queens	2020-03-18	Departments of Pathology and Medicine, New York University School of Medicine	2020-04-06	Departments of Pathology and Medicine, New York University School of Medicine
hCoV-19/USA/NY-NYUMC50/2020	EPI_ISL_420301	GISAID	-	Homo Sapiens	Complete	United States / New York / Nassau County	2020-03-18	Departments of Pathology and Medicine, New York University School of Medicine	2020-04-06	Departments of Pathology and Medicine, New York University School of Medicine
hCoV-19/USA/NY-NYUMC51/2020	EPI_ISL_420302	GISAID	-	Homo Sapiens	Complete	United States / New York / Bronx	2020-03-18	Departments of Pathology and Medicine, New York University School of Medicine	2020-04-06	Departments of Pathology and Medicine, New York University School of Medicine
hCoV-19/Norway/2114/2020	EPI_ISL_420312	GISAID	-	Homo Sapiens	Complete	Norway	2020-03-18	Norwegian Institute of Public Health, Department of Virology	2020-04-06	Norwegian Institute of Public Health, Department of Virology
hCoV-19/Belgium/VD-0318102/2020	EPI_ISL_420358	GISAID	-	Homo Sapiens	Complete	Belgium / Honnelles	2020-03-18	KU Leuven, Clinical and Epidemiological Virology	2020-04-06	KU Leuven, Clinical and Epidemiological Virology
hCoV-19/Belgium/UM-0318103/2020	EPI_ISL_420359	GISAID	-	Homo Sapiens	Complete	Belgium / Honnelles	2020-03-18	KU Leuven, Clinical and Epidemiological Virology	2020-04-06	KU Leuven, Clinical and Epidemiological Virology
hCoV-19/Belgium/VL-0318104/2020	EPI_ISL_420360	GISAID	-	Homo Sapiens	Complete	Belgium / Doornik	2020-03-18	KU Leuven, Clinical and Epidemiological Virology	2020-04-06	KU Leuven, Clinical and Epidemiological Virology
hCoV-19/Belgium/DA-0319106/2020	EPI_ISL_420362	GISAID	-	Homo Sapiens	Complete	Belgium / Quevy	2020-03-18	KU Leuven, Clinical and Epidemiological Virology	2020-04-06	KU Leuven, Clinical and Epidemiological Virology
hCoV-19/Italy/TE5166/2020	EPI_ISL_420563	GISAID	-	Homo Sapiens	Complete	Italy / Teramo	2020-03-18	Istituto Zooprofilattico Sperimentale dell'Abruzzo e Molise "G. Caporale"	2020-04-06	Istituto Zooprofilattico Sperimentale dell'Abruzzo e Molise "G. Caporale"
hCoV-19/USA/NY-NYUMC56/2020	EPI_ISL_420571	GISAID	-	Homo Sapiens	Complete	United States / New York / Nassau County	2020-03-18	Departments of Pathology and Medicine, New York University School of Medicine	2020-04-06	Departments of Pathology and Medicine, New York University School of Medicine
hCoV-19/USA/NY-NYUMC58/2020	EPI_ISL_420573	GISAID	-	Homo Sapiens	Complete	United States / New York / Manhattan	2020-03-18	Departments of Pathology and Medicine, New York University School of Medicine	2020-04-06	Departments of Pathology and Medicine, New York University School of Medicine
hCoV-19/USA/NY-NYUMC60/2020	EPI_ISL_420575	GISAID	-	Homo Sapiens	Complete	United States / New York / Nassau County	2020-03-18	Departments of Pathology and Medicine, New York University School of Medicine	2020-04-06	Departments of Pathology and Medicine, New York University School of Medicine
hCoV-19/USA/NY-NYUMC62/2020	EPI_ISL_420577	GISAID	-	Homo Sapiens	Complete	United States / New York / Manhattan	2020-03-18	Departments of Pathology and Medicine, New York University School of Medicine	2020-04-06	Departments of Pathology and Medicine, New York University School of Medicine
hCoV-19/USA/NY-NYUMC63/2020	EPI_ISL_420578	GISAID	-	Homo Sapiens	Complete	United States / New York / Manhattan	2020-03-18	Departments of Pathology and Medicine, New York University School of Medicine	2020-04-06	Departments of Pathology and Medicine, New York University School of Medicine
hCoV-19/USA/NY-NYUMC64/2020	EPI_ISL_420579	GISAID	-	Homo Sapiens	Complete	United States / New York / Manhattan	2020-03-18	Departments of Pathology and Medicine, New York University School of Medicine	2020-04-06	Departments of Pathology and Medicine, New York University School of Medicine
hCoV-19/USA/NY-NYUMC65/2020	EPI_ISL_420580	GISAID	-	Homo Sapiens	Complete	United States / New York / Manhattan	2020-03-18	Departments of Pathology and Medicine, New York University School of Medicine	2020-04-06	Departments of Pathology and Medicine, New York University School of Medicine
hCoV-19/USA/NY-NYUMC66/2020	EPI_ISL_420581	GISAID	-	Homo Sapiens	Complete	United States / New York / Manhattan	2020-03-18	Departments of Pathology and Medicine, New York University School of Medicine	2020-04-06	Departments of Pathology and Medicine, New York University School of Medicine
hCoV-19/USA/NY-NYUMC69/2020	EPI_ISL_420585	GISAID	-	Homo Sapiens	Complete	United States / New York / Manhattan	2020-03-18	Departments of Pathology and Medicine, New York University School of Medicine	2020-04-06	Departments of Pathology and Medicine, New York University School of Medicine
hCoV-19/USA/NY-NYUMC71/2020	EPI_ISL_420587	GISAID	-	Homo Sapiens	Complete	United States / New York / Manhattan	2020-03-18	Departments of Pathology and Medicine, New York University School of Medicine	2020-04-06	Departments of Pathology and Medicine, New York University School of Medicine
hCoV-19/USA/NY-NYUMC72/2020	EPI_ISL_420588	GISAID	-	Homo Sapiens	Complete	United States / New York / Manhattan	2020-03-18	Departments of Pathology and Medicine, New York University School of Medicine	2020-04-06	Departments of Pathology and Medicine, New York University School of Medicine
hCoV-19/USA/NY-NYUMC73/2020	EPI_ISL_420589	GISAID	-	Homo Sapiens	Complete	United States / New York / Manhattan	2020-03-18	Departments of Pathology and Medicine, New York University School of Medicine	2020-04-06	Departments of Pathology and Medicine, New York University School of Medicine
hCoV-19/USA/NY-NYUMC74/2020	EPI_ISL_420590	GISAID	-	Homo Sapiens	Complete	United States / New York / Nassau County	2020-03-18	Departments of Pathology and Medicine, New York University School of Medicine	2020-04-06	Departments of Pathology and Medicine, New York University School of Medicine
hCoV-19/USA/NY-NYUMC75/2020	EPI_ISL_420591	GISAID	-	Homo Sapiens	Complete	United States / New York / Manhattan	2020-03-18	Departments of Pathology and Medicine, New York University School of Medicine	2020-04-06	Departments of Pathology and Medicine, New York University School of Medicine
hCoV-19/Argentina/C1374/2020	EPI_ISL_420599	GISAID	-	Homo Sapiens	Complete	Argentina	2020-03-18	Instituto Nacional Enfermedades Infecciosas C.G.Malbran	2020-04-06	Instituto Nacional Enfermedades Infecciosas C.G.Malbran
hCoV-19/USA/NY-NYUMC47/2020	EPI_ISL_420298	GISAID	-	Homo Sapiens	Complete	United States / New York / Nassau County	2020-03-19	Departments of Pathology and Medicine, New York University School of Medicine	2020-04-06	Departments of Pathology and Medicine, New York University School of Medicine
hCoV-19/USA/NY-NYUMC52/2020	EPI_ISL_420307	GISAID	-	Homo Sapiens	Complete	United States / New York / Brooklyn	2020-03-19	Departments of Pathology and Medicine, New York University School of Medicine	2020-04-06	Departments of Pathology and Medicine, New York University School of Medicine
hCoV-19/USA/NY-NYUMC53/2020	EPI_ISL_420308	GISAID	-	Homo Sapiens	Complete	United States / New York / Manhattan	2020-03-19	Departments of Pathology and Medicine, New York University School of Medicine	2020-04-06	Departments of Pathology and Medicine, New York University School of Medicine
hCoV-19/USA/NY-NYUMC54/2020	EPI_ISL_420309	GISAID	-	Homo Sapiens	Complete	United States / New York / Manhattan	2020-03-19	Departments of Pathology and Medicine, New York University School of Medicine	2020-04-06	Departments of Pathology and Medicine, New York University School of Medicine
hCoV-19/Belgium/HP-0319108/2020	EPI_ISL_420364	GISAID	-	Homo Sapiens	Complete	Belgium / Anderlecht	2020-03-19	KU Leuven, Clinical and Epidemiological Virology	2020-04-06	KU Leuven, Clinical and Epidemiological Virology
hCoV-19/Belgium/OT-0319109/2020	EPI_ISL_420365	GISAID	-	Homo Sapiens	Complete	Belgium / Liege	2020-03-19	KU Leuven, Clinical and Epidemiological Virology	2020-04-06	KU Leuven, Clinical and Epidemiological Virology
hCoV-19/Belgium/KKN-0319184/2020	EPI_ISL_420366	GISAID	-	Homo Sapiens	Complete	Belgium / Oudergem	2020-03-19	KU Leuven, Clinical and Epidemiological Virology	2020-04-06	KU Leuven, Clinical and Epidemiological Virology
hCoV-19/Belgium/CA-0319111/2020	EPI_ISL_420368	GISAID	-	Homo Sapiens	Complete	Belgium / Boussu	2020-03-19	KU Leuven, Clinical and Epidemiological Virology	2020-04-06	KU Leuven, Clinical and Epidemiological Virology
hCoV-19/Belgium/SR-0319112/2020	EPI_ISL_420369	GISAID	-	Homo Sapiens	Complete	Belgium / La Louviere	2020-03-19	KU Leuven, Clinical and Epidemiological Virology	2020-04-06	KU Leuven, Clinical and Epidemiological Virology
hCoV-19/Belgium/SC-0319113/2020	EPI_ISL_420370	GISAID	-	Homo Sapiens	Complete	Belgium / Namur	2020-03-19	KU Leuven, Clinical and Epidemiological Virology	2020-04-06	KU Leuven, Clinical and Epidemiological Virology
hCoV-19/Italy/TE5472/2020	EPI_ISL_420564	GISAID	-	Homo Sapiens	Complete	Italy / Castel di Sangro	2020-03-19	Istituto Zooprofilattico Sperimentale dell’Abruzzo e Molise “G. Caporale”	2020-04-06	Istituto Zooprofilattico Sperimentale dell’Abruzzo e Molise “G. Caporale”
hCoV-19/Italy/TE5476/2020	EPI_ISL_420565	GISAID	-	Homo Sapiens	Complete	Italy / Abruzzo / Teramo	2020-03-19	Istituto Zooprofilattico Sperimentale dell’Abruzzo e Molise “G. Caporale”	2020-04-06	Istituto Zooprofilattico Sperimentale dell’Abruzzo e Molise “G. Caporale”
hCoV-19/USA/NY-NYUMC70/2020	EPI_ISL_420586	GISAID	-	Homo Sapiens	Complete	United States / New York / Brooklyn	2020-03-19	Departments of Pathology and Medicine, New York University School of Medicine	2020-04-06	Departments of Pathology and Medicine, New York University School of Medicine
hCoV-19/England/SHEF-C0576/2020	EPI_ISL_420284	GISAID	-	Homo Sapiens	Complete	United Kingdom / England / South Yorkshire	2020-03-20	Department of Infection, Immunity and Cardiovascular Disease, The Florey Institute, The Medical School, University of Sheffield	2020-04-06	Department of Infection, Immunity and Cardiovascular Disease, The Florey Institute, The Medical School, University of Sheffield
hCoV-19/England/SHEF-C060A/2020	EPI_ISL_420285	GISAID	-	Homo Sapiens	Complete	United Kingdom / England / South Yorkshire	2020-03-20	Department of Infection, Immunity and Cardiovascular Disease, The Florey Institute, The Medical School, University of Sheffield	2020-04-06	Department of Infection, Immunity and Cardiovascular Disease, The Florey Institute, The Medical School, University of Sheffield
hCoV-19/Belgium/JLJ-0320101/2020	EPI_ISL_420357	GISAID	-	Homo Sapiens	Complete	Belgium / Etterbeek	2020-03-20	KU Leuven, Clinical and Epidemiological Virology	2020-04-06	KU Leuven, Clinical and Epidemiological Virology
hCoV-19/Belgium/VNP-0320107/2020	EPI_ISL_420363	GISAID	-	Homo Sapiens	Complete	Belgium / Watermaal-Bosvoorde	2020-03-20	KU Leuven, Clinical and Epidemiological Virology	2020-04-06	KU Leuven, Clinical and Epidemiological Virology
hCoV-19/USA/VA-DCLS-0034/2020	EPI_ISL_420629	GISAID	-	Homo Sapiens	Complete	United States / Virginia	2020-03-20	Division of Consolidated Laboratory Services	2020-04-06	Division of Consolidated Laboratory Services
hCoV-19/England/SHEF-C07F8/2020	EPI_ISL_420175	GISAID	-	Homo Sapiens	Complete	United Kingdom / England / South Yorkshire	2020-03-21	Department of Infection, Immunity and Cardiovascular Disease, The Florey Institute, The Medical School, University of Sheffield	2020-04-06	Department of Infection, Immunity and Cardiovascular Disease, The Florey Institute, The Medical School, University of Sheffield
hCoV-19/England/SHEF-C00B1/2020	EPI_ISL_420276	GISAID	-	Homo Sapiens	Complete	United Kingdom / England / South Yorkshire	2020-03-21	Department of Infection, Immunity and Cardiovascular Disease, The Florey Institute, The Medical School, University of Sheffield	2020-04-06	Department of Infection, Immunity and Cardiovascular Disease, The Florey Institute, The Medical School, University of Sheffield
hCoV-19/England/SHEF-C0066/2020	EPI_ISL_420277	GISAID	-	Homo Sapiens	Complete	United Kingdom / England / South Yorkshire	2020-03-21	Department of Infection, Immunity and Cardiovascular Disease, The Florey Institute, The Medical School, University of Sheffield	2020-04-06	Department of Infection, Immunity and Cardiovascular Disease, The Florey Institute, The Medical School, University of Sheffield
hCoV-19/England/SHEF-C0646/2020	EPI_ISL_420278	GISAID	-	Homo Sapiens	Complete	United Kingdom / England / South Yorkshire	2020-03-21	Department of Infection, Immunity and Cardiovascular Disease, The Florey Institute, The Medical School, University of Sheffield	2020-04-06	Department of Infection, Immunity and Cardiovascular Disease, The Florey Institute, The Medical School, University of Sheffield
hCoV-19/England/SHEF-C05A3/2020	EPI_ISL_420279	GISAID	-	Homo Sapiens	Complete	United Kingdom / England / South Yorkshire	2020-03-21	Department of Infection, Immunity and Cardiovascular Disease, The Florey Institute, The Medical School, University of Sheffield	2020-04-06	Department of Infection, Immunity and Cardiovascular Disease, The Florey Institute, The Medical School, University of Sheffield
hCoV-19/England/SHEF-C06A0/2020	EPI_ISL_420280	GISAID	-	Homo Sapiens	Complete	United Kingdom / England / South Yorkshire	2020-03-21	Department of Infection, Immunity and Cardiovascular Disease, The Florey Institute, The Medical School, University of Sheffield	2020-04-06	Department of Infection, Immunity and Cardiovascular Disease, The Florey Institute, The Medical School, University of Sheffield
hCoV-19/England/SHEF-C05C1/2020	EPI_ISL_420282	GISAID	-	Homo Sapiens	Complete	United Kingdom / England / South Yorkshire	2020-03-21	Department of Infection, Immunity and Cardiovascular Disease, The Florey Institute, The Medical School, University of Sheffield	2020-04-06	Department of Infection, Immunity and Cardiovascular Disease, The Florey Institute, The Medical School, University of Sheffield
hCoV-19/Italy/TE5780/2020	EPI_ISL_420567	GISAID	-	Homo Sapiens	Complete	Italy / Abruzzo / L'Aquila	2020-03-21	Istituto Zooprofilattico Sperimentale dell’Abruzzo e Molise “G. Caporale”	2020-04-06	Istituto Zooprofilattico Sperimentale dell’Abruzzo e Molise “G. Caporale”
hCoV-19/England/SHEF-C051C/2020	EPI_ISL_420238	GISAID	-	Homo Sapiens	Complete	United Kingdom / England / South Yorkshire	2020-03-22	Department of Infection, Immunity and Cardiovascular Disease, The Florey Institute, The Medical School, University of Sheffield	2020-04-06	Department of Infection, Immunity and Cardiovascular Disease, The Florey Institute, The Medical School, University of Sheffield
hCoV-19/England/SHEF-C0707/2020	EPI_ISL_420270	GISAID	-	Homo Sapiens	Complete	United Kingdom / England / South Yorkshire	2020-03-22	Department of Infection, Immunity and Cardiovascular Disease, The Florey Institute, The Medical School, University of Sheffield	2020-04-06	Department of Infection, Immunity and Cardiovascular Disease, The Florey Institute, The Medical School, University of Sheffield
hCoV-19/Argentina/C3013/2020	EPI_ISL_420598	GISAID	-	Homo Sapiens	Complete	Argentina	2020-03-22	Instituto Nacional Enfermedades Infecciosas C.G.Malbran	2020-04-06	Instituto Nacional Enfermedades Infecciosas C.G.Malbran
hCoV-19/France/ARA12384/2020	EPI_ISL_420605	GISAID	-	Homo Sapiens	Complete	France / ARA / Lyon	2020-03-22	CNR Virus des Infections Respiratoires - France SUD	2020-04-06	CNR Virus des Infections Respiratoires - France SUD
hCoV-19/France/ARA12388/2020	EPI_ISL_420606	GISAID	-	Homo Sapiens	Complete	France / ARA / Lyon	2020-03-22	CNR Virus des Infections Respiratoires - France SUD	2020-04-06	CNR Virus des Infections Respiratoires - France SUD
hCoV-19/England/SHEF-C053A/2020	EPI_ISL_420235	GISAID	-	Homo Sapiens	Complete	United Kingdom / England / South Yorkshire	2020-03-23	Department of Infection, Immunity and Cardiovascular Disease, The Florey Institute, The Medical School, University of Sheffield	2020-04-06	Department of Infection, Immunity and Cardiovascular Disease, The Florey Institute, The Medical School, University of Sheffield
hCoV-19/England/SHEF-C0664/2020	EPI_ISL_420236	GISAID	-	Homo Sapiens	Complete	United Kingdom / England / South Yorkshire	2020-03-23	Department of Infection, Immunity and Cardiovascular Disease, The Florey Institute, The Medical School, University of Sheffield	2020-04-06	Department of Infection, Immunity and Cardiovascular Disease, The Florey Institute, The Medical School, University of Sheffield
hCoV-19/England/SHEF-C0628/2020	EPI_ISL_420237	GISAID	-	Homo Sapiens	Complete	United Kingdom / England / South Yorkshire	2020-03-23	Department of Infection, Immunity and Cardiovascular Disease, The Florey Institute, The Medical School, University of Sheffield	2020-04-06	Department of Infection, Immunity and Cardiovascular Disease, The Florey Institute, The Medical School, University of Sheffield
hCoV-19/England/SHEF-C0770/2020	EPI_ISL_420239	GISAID	-	Homo Sapiens	Complete	United Kingdom / England / South Yorkshire	2020-03-23	Department of Infection, Immunity and Cardiovascular Disease, The Florey Institute, The Medical School, University of Sheffield	2020-04-06	Department of Infection, Immunity and Cardiovascular Disease, The Florey Institute, The Medical School, University of Sheffield
hCoV-19/England/SHEF-C0084/2020	EPI_ISL_420240	GISAID	-	Homo Sapiens	Complete	United Kingdom / England / South Yorkshire	2020-03-23	Department of Infection, Immunity and Cardiovascular Disease, The Florey Institute, The Medical School, University of Sheffield	2020-04-06	Department of Infection, Immunity and Cardiovascular Disease, The Florey Institute, The Medical School, University of Sheffield
hCoV-19/England/SHEF-C06FB/2020	EPI_ISL_420264	GISAID	-	Homo Sapiens	Complete	United Kingdom / England / South Yorkshire	2020-03-23	Department of Infection, Immunity and Cardiovascular Disease, The Florey Institute, The Medical School, University of Sheffield	2020-04-06	Department of Infection, Immunity and Cardiovascular Disease, The Florey Institute, The Medical School, University of Sheffield
hCoV-19/England/SHEF-C078F/2020	EPI_ISL_420265	GISAID	-	Homo Sapiens	Complete	United Kingdom / England / South Yorkshire	2020-03-23	Department of Infection, Immunity and Cardiovascular Disease, The Florey Institute, The Medical School, University of Sheffield	2020-04-06	Department of Infection, Immunity and Cardiovascular Disease, The Florey Institute, The Medical School, University of Sheffield
hCoV-19/England/SHEF-C00DF/2020	EPI_ISL_420267	GISAID	-	Homo Sapiens	Complete	United Kingdom / England / South Yorkshire	2020-03-23	Department of Infection, Immunity and Cardiovascular Disease, The Florey Institute, The Medical School, University of Sheffield	2020-04-06	Department of Infection, Immunity and Cardiovascular Disease, The Florey Institute, The Medical School, University of Sheffield
hCoV-19/England/SHEF-C0093/2020	EPI_ISL_420268	GISAID	-	Homo Sapiens	Complete	United Kingdom / England / South Yorkshire	2020-03-23	Department of Infection, Immunity and Cardiovascular Disease, The Florey Institute, The Medical School, University of Sheffield	2020-04-06	Department of Infection, Immunity and Cardiovascular Disease, The Florey Institute, The Medical School, University of Sheffield
hCoV-19/England/SHEF-C04F1/2020	EPI_ISL_420269	GISAID	-	Homo Sapiens	Complete	United Kingdom / England / South Yorkshire	2020-03-23	Department of Infection, Immunity and Cardiovascular Disease, The Florey Institute, The Medical School, University of Sheffield	2020-04-06	Department of Infection, Immunity and Cardiovascular Disease, The Florey Institute, The Medical School, University of Sheffield
hCoV-19/Belgium/VRJM-0323114/2020	EPI_ISL_420371	GISAID	-	Homo Sapiens	Complete	Belgium / Hemisem	2020-03-23	KU Leuven, Clinical and Epidemiological Virology	2020-04-06	KU Leuven, Clinical and Epidemiological Virology
hCoV-19/Belgium/LPDC-0323115/2020	EPI_ISL_420372	GISAID	-	Homo Sapiens	Complete	Belgium / Vorst	2020-03-23	KU Leuven, Clinical and Epidemiological Virology	2020-04-06	KU Leuven, Clinical and Epidemiological Virology
hCoV-19/Belgium/EBN-0323116/2020	EPI_ISL_420373	GISAID	-	Homo Sapiens	Complete	Belgium / Couillet	2020-03-23	KU Leuven, Clinical and Epidemiological Virology	2020-04-06	KU Leuven, Clinical and Epidemiological Virology
hCoV-19/Belgium/MC-0323129/2020	EPI_ISL_420386	GISAID	-	Homo Sapiens	Complete	Belgium / Watermaal-Bosvoorde	2020-03-23	KU Leuven, Clinical and Epidemiological Virology	2020-04-06	KU Leuven, Clinical and Epidemiological Virology
hCoV-19/Belgium/GM-0323139/2020	EPI_ISL_420396	GISAID	-	Homo Sapiens	Complete	Belgium / Colfontaine	2020-03-23	KU Leuven, Clinical and Epidemiological Virology	2020-04-06	KU Leuven, Clinical and Epidemiological Virology
hCoV-19/Belgium/DB-0323140/2020	EPI_ISL_420397	GISAID	-	Homo Sapiens	Complete	Belgium / Ukkel	2020-03-23	KU Leuven, Clinical and Epidemiological Virology	2020-04-06	KU Leuven, Clinical and Epidemiological Virology
hCoV-19/Belgium/NA-0323141/2020	EPI_ISL_420398	GISAID	-	Homo Sapiens	Complete	Belgium / Waterloo	2020-03-23	KU Leuven, Clinical and Epidemiological Virology	2020-04-06	KU Leuven, Clinical and Epidemiological Virology
hCoV-19/Belgium/BEG-0323154/2020	EPI_ISL_420411	GISAID	-	Homo Sapiens	Complete	Belgium / Tubize	2020-03-23	KU Leuven, Clinical and Epidemiological Virology	2020-04-06	KU Leuven, Clinical and Epidemiological Virology
hCoV-19/Belgium/FMC-0323159/2020	EPI_ISL_420416	GISAID	-	Homo Sapiens	Complete	Belgium / Lasne	2020-03-23	KU Leuven, Clinical and Epidemiological Virology	2020-04-06	KU Leuven, Clinical and Epidemiological Virology
hCoV-19/Belgium/CJM-0323175/2020	EPI_ISL_420432	GISAID	-	Homo Sapiens	Complete	Belgium / Helden	2020-03-23	KU Leuven, Clinical and Epidemiological Virology	2020-04-06	KU Leuven, Clinical and Epidemiological Virology
hCoV-19/England/20132072802/2020	EPI_ISL_420508	GISAID	-	Homo Sapiens	Complete	United Kingdom / England	2020-03-23	Respiratory Virus Unit, Microbiology Services Colindale, Public Health England	2020-04-06	Respiratory Virus Unit, Microbiology Services Colindale, Public Health England
hCoV-19/Italy/6193/2020	EPI_ISL_420568	GISAID	-	Homo Sapiens	Complete	Italy / Abruzzo	2020-03-23	Istituto Zooprofilattico Sperimentale dell’Abruzzo e Molise “G. Caporale”	2020-04-06	Istituto Zooprofilattico Sperimentale dell’Abruzzo e Molise “G. Caporale”
hCoV-19/Italy/TE6195/2020	EPI_ISL_420569	GISAID	-	Homo Sapiens	Complete	Italy / Abruzzo	2020-03-23	Istituto Zooprofilattico Sperimentale dell’Abruzzo e Molise “G. Caporale”	2020-04-06	Istituto Zooprofilattico Sperimentale dell’Abruzzo e Molise “G. Caporale”
hCoV-19/Italy/TE6222/2020	EPI_ISL_420583	GISAID	-	Homo Sapiens	Complete	Italy / Abruzzo	2020-03-23	Istituto Zooprofilattico Sperimentale dell’Abruzzo e Molise “G. Caporale”	2020-04-06	Istituto Zooprofilattico Sperimentale dell’Abruzzo e Molise “G. Caporale”
hCoV-19/France/ARA12371/2020	EPI_ISL_420604	GISAID	-	Homo Sapiens	Complete	France / ARA / Lyon	2020-03-23	CNR Virus des Infections Respiratoires - France SUD	2020-04-06	CNR Virus des Infections Respiratoires - France SUD
hCoV-19/France/ARA12485/2020	EPI_ISL_420607	GISAID	-	Homo Sapiens	Complete	France / ARA / Lyon	2020-03-23	CNR Virus des Infections Respiratoires - France SUD	2020-04-06	CNR Virus des Infections Respiratoires - France SUD
hCoV-19/France/ARA12499/2020	EPI_ISL_420608	GISAID	-	Homo Sapiens	Complete	France / ARA / Lyon	2020-03-23	CNR Virus des Infections Respiratoires - France SUD	2020-04-06	CNR Virus des Infections Respiratoires - France SUD
hCoV-19/France/ARA12524/2020	EPI_ISL_420609	GISAID	-	Homo Sapiens	Complete	France / ARA / Lyon	2020-03-23	CNR Virus des Infections Respiratoires - France SUD	2020-04-06	CNR Virus des Infections Respiratoires - France SUD
hCoV-19/France/ARA12558/2020	EPI_ISL_420610	GISAID	-	Homo Sapiens	Complete	France / ARA / Lyon	2020-03-23	CNR Virus des Infections Respiratoires - France SUD	2020-04-06	CNR Virus des Infections Respiratoires - France SUD
hCoV-19/France/ARA12576/2020	EPI_ISL_420611	GISAID	-	Homo Sapiens	Complete	France / ARA / Lyon	2020-03-23	CNR Virus des Infections Respiratoires - France SUD	2020-04-06	CNR Virus des Infections Respiratoires - France SUD
hCoV-19/France/ARA12630/2020	EPI_ISL_420613	GISAID	-	Homo Sapiens	Complete	France / ARA / Macon	2020-03-23	CNR Virus des Infections Respiratoires - France SUD	2020-04-06	CNR Virus des Infections Respiratoires - France SUD
hCoV-19/France/ARA12632/2020	EPI_ISL_420614	GISAID	-	Homo Sapiens	Complete	France / ARA / Macon	2020-03-23	CNR Virus des Infections Respiratoires - France SUD	2020-04-06	CNR Virus des Infections Respiratoires - France SUD
hCoV-19/France/ARA12759/2020	EPI_ISL_420615	GISAID	-	Homo Sapiens	Complete	France / ARA / Lyon	2020-03-23	CNR Virus des Infections Respiratoires - France SUD	2020-04-06	CNR Virus des Infections Respiratoires - France SUD
hCoV-19/France/ARA1284/2020	EPI_ISL_420616	GISAID	-	Homo Sapiens	Complete	France / ARA / Lyon	2020-03-23	CNR Virus des Infections Respiratoires - France SUD	2020-04-06	CNR Virus des Infections Respiratoires - France SUD
hCoV-19/France/ARA12877/2020	EPI_ISL_420617	GISAID	-	Homo Sapiens	Complete	France / ARA / Lyon	2020-03-23	CNR Virus des Infections Respiratoires - France SUD	2020-04-06	CNR Virus des Infections Respiratoires - France SUD
hCoV-19/France/ARA12915/2020	EPI_ISL_420618	GISAID	-	Homo Sapiens	Complete	France / ARA / Lyon	2020-03-23	CNR Virus des Infections Respiratoires - France SUD	2020-04-06	CNR Virus des Infections Respiratoires - France SUD
hCoV-19/France/ARA12973/2020	EPI_ISL_420619	GISAID	-	Homo Sapiens	Complete	France / ARA / Lyon	2020-03-23	CNR Virus des Infections Respiratoires - France SUD	2020-04-06	CNR Virus des Infections Respiratoires - France SUD
hCoV-19/France/ARA12996/2020	EPI_ISL_420620	GISAID	-	Homo Sapiens	Complete	France / ARA / Bourg-en-Bresse	2020-03-23	CNR Virus des Infections Respiratoires - France SUD	2020-04-06	CNR Virus des Infections Respiratoires - France SUD
hCoV-19/USA/VA-DCLS-0038/2020	EPI_ISL_420630	GISAID	-	Homo Sapiens	Complete	United States / Virginia	2020-03-23	Division of Consolidated Laboratory Services	2020-04-06	Division of Consolidated Laboratory Services
hCoV-19/England/20136088602/2020	EPI_ISL_420640	GISAID	-	Homo Sapiens	Complete	United Kingdom / England	2020-03-23	Respiratory Virus Unit, Microbiology Services Colindale, Public Health England	2020-04-06	Respiratory Virus Unit, Microbiology Services Colindale, Public Health England
hCoV-19/England/SHEF-C08B9/2020	EPI_ISL_420171	GISAID	-	Homo Sapiens	Complete	United Kingdom / England / South Yorkshire	2020-03-24	Department of Infection, Immunity and Cardiovascular Disease, The Florey Institute, The Medical School, University of Sheffield	2020-04-06	Department of Infection, Immunity and Cardiovascular Disease, The Florey Institute, The Medical School, University of Sheffield
hCoV-19/England/SHEF-C08F5/2020	EPI_ISL_420173	GISAID	-	Homo Sapiens	Complete	United Kingdom / England / South Yorkshire	2020-03-24	Department of Infection, Immunity and Cardiovascular Disease, The Florey Institute, The Medical School, University of Sheffield	2020-04-06	Department of Infection, Immunity and Cardiovascular Disease, The Florey Institute, The Medical School, University of Sheffield
hCoV-19/England/SHEF-C01AF/2020	EPI_ISL_420252	GISAID	-	Homo Sapiens	Complete	United Kingdom / England / Derbyshire	2020-03-24	Department of Infection, Immunity and Cardiovascular Disease, The Florey Institute, The Medical School, University of Sheffield	2020-04-06	Department of Infection, Immunity and Cardiovascular Disease, The Florey Institute, The Medical School, University of Sheffield
hCoV-19/England/SHEF-C0172/2020	EPI_ISL_420259	GISAID	-	Homo Sapiens	Complete	United Kingdom / England / South Yorkshire	2020-03-24	Department of Infection, Immunity and Cardiovascular Disease, The Florey Institute, The Medical School, University of Sheffield	2020-04-06	Department of Infection, Immunity and Cardiovascular Disease, The Florey Institute, The Medical School, University of Sheffield
hCoV-19/England/SHEF-C0181/2020	EPI_ISL_420260	GISAID	-	Homo Sapiens	Complete	United Kingdom / England / South Yorkshire	2020-03-24	Department of Infection, Immunity and Cardiovascular Disease, The Florey Institute, The Medical School, University of Sheffield	2020-04-06	Department of Infection, Immunity and Cardiovascular Disease, The Florey Institute, The Medical School, University of Sheffield
hCoV-19/England/SHEF-C0752/2020	EPI_ISL_420262	GISAID	-	Homo Sapiens	Complete	United Kingdom / England / South Yorkshire	2020-03-24	Department of Infection, Immunity and Cardiovascular Disease, The Florey Institute, The Medical School, University of Sheffield	2020-04-06	Department of Infection, Immunity and Cardiovascular Disease, The Florey Institute, The Medical School, University of Sheffield
hCoV-19/England/SHEF-C04E2/2020	EPI_ISL_420263	GISAID	-	Homo Sapiens	Complete	United Kingdom / England / South Yorkshire	2020-03-24	Department of Infection, Immunity and Cardiovascular Disease, The Florey Institute, The Medical School, University of Sheffield	2020-04-06	Department of Infection, Immunity and Cardiovascular Disease, The Florey Institute, The Medical School, University of Sheffield
hCoV-19/Slovenia/12304/2020	EPI_ISL_420295	GISAID	-	Homo Sapiens	Complete	Slovenia	2020-03-24	Institute of Microbiology and Immunology, Faculty of Medicine, University of Ljubljana	2020-04-06	Institute of Microbiology and Immunology, Faculty of Medicine, University of Ljubljana
hCoV-19/Belgium/DV-0324117/2020	EPI_ISL_420374	GISAID	-	Homo Sapiens	Complete	Belgium / Beersel	2020-03-24	KU Leuven, Clinical and Epidemiological Virology	2020-04-06	KU Leuven, Clinical and Epidemiological Virology
hCoV-19/Belgium/VHV-0324118/2020	EPI_ISL_420375	GISAID	-	Homo Sapiens	Complete	Belgium / Tervuren	2020-03-24	KU Leuven, Clinical and Epidemiological Virology	2020-04-06	KU Leuven, Clinical and Epidemiological Virology
hCoV-19/Belgium/CF-0324119/2020	EPI_ISL_420376	GISAID	-	Homo Sapiens	Complete	Belgium / Zinnik	2020-03-24	KU Leuven, Clinical and Epidemiological Virology	2020-04-06	KU Leuven, Clinical and Epidemiological Virology
hCoV-19/Belgium/SEM-0324120/2020	EPI_ISL_420377	GISAID	-	Homo Sapiens	Complete	Belgium / Beringen	2020-03-24	KU Leuven, Clinical and Epidemiological Virology	2020-04-06	KU Leuven, Clinical and Epidemiological Virology
hCoV-19/Belgium/MSE-0324121/2020	EPI_ISL_420378	GISAID	-	Homo Sapiens	Complete	Belgium / Frameries	2020-03-24	KU Leuven, Clinical and Epidemiological Virology	2020-04-06	KU Leuven, Clinical and Epidemiological Virology
hCoV-19/Belgium/FFJ-0324124/2020	EPI_ISL_420381	GISAID	-	Homo Sapiens	Complete	Belgium / Saisinne	2020-03-24	KU Leuven, Clinical and Epidemiological Virology	2020-04-06	KU Leuven, Clinical and Epidemiological Virology
hCoV-19/Belgium/UNJP-0324125/2020	EPI_ISL_420382	GISAID	-	Homo Sapiens	Complete	Belgium / Oudergem	2020-03-24	KU Leuven, Clinical and Epidemiological Virology	2020-04-06	KU Leuven, Clinical and Epidemiological Virology
hCoV-19/Belgium/NJC-0324126/2020	EPI_ISL_420383	GISAID	-	Homo Sapiens	Complete	Belgium / Bassilly	2020-03-24	KU Leuven, Clinical and Epidemiological Virology	2020-04-06	KU Leuven, Clinical and Epidemiological Virology
hCoV-19/Belgium/MNL-0324130/2020	EPI_ISL_420387	GISAID	-	Homo Sapiens	Complete	Belgium / Sint-Agatha-Berchem	2020-03-24	KU Leuven, Clinical and Epidemiological Virology	2020-04-06	KU Leuven, Clinical and Epidemiological Virology
hCoV-19/Belgium/GMJ-0324132/2020	EPI_ISL_420389	GISAID	-	Homo Sapiens	Complete	Belgium / Mons	2020-03-24	KU Leuven, Clinical and Epidemiological Virology	2020-04-06	KU Leuven, Clinical and Epidemiological Virology
hCoV-19/Belgium/LV-0324133/2020	EPI_ISL_420390	GISAID	-	Homo Sapiens	Complete	Belgium / Mons	2020-03-24	KU Leuven, Clinical and Epidemiological Virology	2020-04-06	KU Leuven, Clinical and Epidemiological Virology
hCoV-19/Belgium/MS-0324134/2020	EPI_ISL_420391	GISAID	-	Homo Sapiens	Complete	Belgium / Quaregnon	2020-03-24	KU Leuven, Clinical and Epidemiological Virology	2020-04-06	KU Leuven, Clinical and Epidemiological Virology
hCoV-19/Belgium/DME-0324135/2020	EPI_ISL_420392	GISAID	-	Homo Sapiens	Complete	Belgium / Linter	2020-03-24	KU Leuven, Clinical and Epidemiological Virology	2020-04-06	KU Leuven, Clinical and Epidemiological Virology
hCoV-19/Belgium/VWJM-0324136/2020	EPI_ISL_420393	GISAID	-	Homo Sapiens	Complete	Belgium / Bierbeek	2020-03-24	KU Leuven, Clinical and Epidemiological Virology	2020-04-06	KU Leuven, Clinical and Epidemiological Virology
hCoV-19/Belgium/RS-0324138/2020	EPI_ISL_420395	GISAID	-	Homo Sapiens	Complete	Belgium / Trazegnies	2020-03-24	KU Leuven, Clinical and Epidemiological Virology	2020-04-06	KU Leuven, Clinical and Epidemiological Virology
hCoV-19/Belgium/MAC-0324142/2020	EPI_ISL_420399	GISAID	-	Homo Sapiens	Complete	Belgium / Zoutleeuw	2020-03-24	KU Leuven, Clinical and Epidemiological Virology	2020-04-06	KU Leuven, Clinical and Epidemiological Virology
hCoV-19/Belgium/CK-0324150/2020	EPI_ISL_420407	GISAID	-	Homo Sapiens	Complete	Belgium / Quevaucamps	2020-03-24	KU Leuven, Clinical and Epidemiological Virology	2020-04-06	KU Leuven, Clinical and Epidemiological Virology
hCoV-19/Belgium/BJ-0324192/2020	EPI_ISL_420412	GISAID	-	Homo Sapiens	Complete	Belgium / Koersel	2020-03-24	KU Leuven, Clinical and Epidemiological Virology	2020-04-06	KU Leuven, Clinical and Epidemiological Virology
hCoV-19/Belgium/BCM-0324160/2020	EPI_ISL_420417	GISAID	-	Homo Sapiens	Complete	Belgium / Saint-Ghislain	2020-03-24	KU Leuven, Clinical and Epidemiological Virology	2020-04-06	KU Leuven, Clinical and Epidemiological Virology
hCoV-19/Belgium/NIM-0324161/2020	EPI_ISL_420418	GISAID	-	Homo Sapiens	Complete	Belgium / Nieuwerkerken	2020-03-24	KU Leuven, Clinical and Epidemiological Virology	2020-04-06	KU Leuven, Clinical and Epidemiological Virology
hCoV-19/Belgium/DCB-0324163/2020	EPI_ISL_420420	GISAID	-	Homo Sapiens	Complete	Belgium / Forchies-la-marche	2020-03-24	KU Leuven, Clinical and Epidemiological Virology	2020-04-06	KU Leuven, Clinical and Epidemiological Virology
hCoV-19/Belgium/ML-0324164/2020	EPI_ISL_420421	GISAID	-	Homo Sapiens	Complete	Belgium / Zoutleeuw	2020-03-24	KU Leuven, Clinical and Epidemiological Virology	2020-04-06	KU Leuven, Clinical and Epidemiological Virology
hCoV-19/Belgium/CCM-0324167/2020	EPI_ISL_420424	GISAID	-	Homo Sapiens	Complete	Belgium / Mons	2020-03-24	KU Leuven, Clinical and Epidemiological Virology	2020-04-06	KU Leuven, Clinical and Epidemiological Virology
hCoV-19/Belgium/NMA-0324169/2020	EPI_ISL_420426	GISAID	-	Homo Sapiens	Complete	Belgium / Lasne	2020-03-24	KU Leuven, Clinical and Epidemiological Virology	2020-04-06	KU Leuven, Clinical and Epidemiological Virology
hCoV-19/Belgium/STM-0324170/2020	EPI_ISL_420427	GISAID	-	Homo Sapiens	Complete	Belgium / Boussu	2020-03-24	KU Leuven, Clinical and Epidemiological Virology	2020-04-06	KU Leuven, Clinical and Epidemiological Virology
hCoV-19/Belgium/NKMA-0324172/2020	EPI_ISL_420429	GISAID	-	Homo Sapiens	Complete	Belgium / Ladeuze	2020-03-24	KU Leuven, Clinical and Epidemiological Virology	2020-04-06	KU Leuven, Clinical and Epidemiological Virology
hCoV-19/Belgium/QL-0324173/2020	EPI_ISL_420430	GISAID	-	Homo Sapiens	Complete	Belgium / Cuesmes	2020-03-24	KU Leuven, Clinical and Epidemiological Virology	2020-04-06	KU Leuven, Clinical and Epidemiological Virology
hCoV-19/Belgium/AGR-0324174/2020	EPI_ISL_420431	GISAID	-	Homo Sapiens	Complete	Belgium / Saint-Saulve	2020-03-24	KU Leuven, Clinical and Epidemiological Virology	2020-04-06	KU Leuven, Clinical and Epidemiological Virology
hCoV-19/Belgium/DNS-0324176/2020	EPI_ISL_420433	GISAID	-	Homo Sapiens	Complete	Belgium / Fontaine-l Eveque	2020-03-24	KU Leuven, Clinical and Epidemiological Virology	2020-04-06	KU Leuven, Clinical and Epidemiological Virology
hCoV-19/Belgium/RHA-0324177/2020	EPI_ISL_420434	GISAID	-	Homo Sapiens	Complete	Belgium / Tertre	2020-03-24	KU Leuven, Clinical and Epidemiological Virology	2020-04-06	KU Leuven, Clinical and Epidemiological Virology
hCoV-19/Belgium/GLA-0324179/2020	EPI_ISL_420436	GISAID	-	Homo Sapiens	Complete	Belgium / Jumet	2020-03-24	KU Leuven, Clinical and Epidemiological Virology	2020-04-06	KU Leuven, Clinical and Epidemiological Virology
hCoV-19/France/ARA1307/2020	EPI_ISL_420621	GISAID	-	Homo Sapiens	Complete	France / ARA / Lyon	2020-03-24	CNR Virus des Infections Respiratoires - France SUD	2020-04-06	CNR Virus des Infections Respiratoires - France SUD
hCoV-19/France/ARA13095/2020	EPI_ISL_420623	GISAID	-	Homo Sapiens	Complete	France / ARA / Lyon	2020-03-24	CNR Virus des Infections Respiratoires - France SUD	2020-04-06	CNR Virus des Infections Respiratoires - France SUD
hCoV-19/France/ARA13160/2020	EPI_ISL_420624	GISAID	-	Homo Sapiens	Complete	France / ARA / Lyon	2020-03-24	CNR Virus des Infections Respiratoires - France SUD	2020-04-06	CNR Virus des Infections Respiratoires - France SUD
hCoV-19/France/ARA1322/2020	EPI_ISL_420625	GISAID	-	Homo Sapiens	Complete	France / ARA / Lyon	2020-03-24	CNR Virus des Infections Respiratoires - France SUD	2020-04-06	CNR Virus des Infections Respiratoires - France SUD
hCoV-19/England/20136085404/2020	EPI_ISL_420636	GISAID	-	Homo Sapiens	Complete	United Kingdom / England	2020-03-24	Respiratory Virus Unit, Microbiology Services Colindale, Public Health England	2020-04-06	Respiratory Virus Unit, Microbiology Services Colindale, Public Health England
hCoV-19/England/SHEF-C086E/2020	EPI_ISL_420163	GISAID	-	Homo Sapiens	Complete	United Kingdom / England / South Yorkshire	2020-03-25	Department of Infection, Immunity and Cardiovascular Disease, The Florey Institute, The Medical School, University of Sheffield	2020-04-06	Department of Infection, Immunity and Cardiovascular Disease, The Florey Institute, The Medical School, University of Sheffield
hCoV-19/England/SHEF-C08C8/2020	EPI_ISL_420165	GISAID	-	Homo Sapiens	Complete	United Kingdom / England / South Yorkshire	2020-03-25	Department of Infection, Immunity and Cardiovascular Disease, The Florey Institute, The Medical School, University of Sheffield	2020-04-06	Department of Infection, Immunity and Cardiovascular Disease, The Florey Institute, The Medical School, University of Sheffield
hCoV-19/England/SHEF-C0813/2020	EPI_ISL_420166	GISAID	-	Homo Sapiens	Complete	United Kingdom / England / South Yorkshire	2020-03-25	Department of Infection, Immunity and Cardiovascular Disease, The Florey Institute, The Medical School, University of Sheffield	2020-04-06	Department of Infection, Immunity and Cardiovascular Disease, The Florey Institute, The Medical School, University of Sheffield
hCoV-19/England/SHEF-C0804/2020	EPI_ISL_420167	GISAID	-	Homo Sapiens	Complete	United Kingdom / England / South Yorkshire	2020-03-25	Department of Infection, Immunity and Cardiovascular Disease, The Florey Institute, The Medical School, University of Sheffield	2020-04-06	Department of Infection, Immunity and Cardiovascular Disease, The Florey Institute, The Medical School, University of Sheffield
hCoV-19/England/SHEF-C052B/2020	EPI_ISL_420225	GISAID	-	Homo Sapiens	Complete	United Kingdom / England / South Yorkshire	2020-03-25	Department of Infection, Immunity and Cardiovascular Disease, The Florey Institute, The Medical School, University of Sheffield	2020-04-06	Department of Infection, Immunity and Cardiovascular Disease, The Florey Institute, The Medical School, University of Sheffield
hCoV-19/England/SHEF-C0691/2020	EPI_ISL_420231	GISAID	-	Homo Sapiens	Complete	United Kingdom / England / South Yorkshire	2020-03-25	Department of Infection, Immunity and Cardiovascular Disease, The Florey Institute, The Medical School, University of Sheffield	2020-04-06	Department of Infection, Immunity and Cardiovascular Disease, The Florey Institute, The Medical School, University of Sheffield
hCoV-19/England/SHEF-C0682/2020	EPI_ISL_420232	GISAID	-	Homo Sapiens	Complete	United Kingdom / England / South Yorkshire	2020-03-25	Department of Infection, Immunity and Cardiovascular Disease, The Florey Institute, The Medical School, University of Sheffield	2020-04-06	Department of Infection, Immunity and Cardiovascular Disease, The Florey Institute, The Medical School, University of Sheffield
hCoV-19/England/SHEF-C050D/2020	EPI_ISL_420233	GISAID	-	Homo Sapiens	Complete	United Kingdom / England / South Yorkshire	2020-03-25	Department of Infection, Immunity and Cardiovascular Disease, The Florey Institute, The Medical School, University of Sheffield	2020-04-06	Department of Infection, Immunity and Cardiovascular Disease, The Florey Institute, The Medical School, University of Sheffield
hCoV-19/England/SHEF-C05FE/2020	EPI_ISL_420243	GISAID	-	Homo Sapiens	Complete	United Kingdom / England / South Yorkshire	2020-03-25	Department of Infection, Immunity and Cardiovascular Disease, The Florey Institute, The Medical School, University of Sheffield	2020-04-06	Department of Infection, Immunity and Cardiovascular Disease, The Florey Institute, The Medical School, University of Sheffield
hCoV-19/England/SHEF-C0585/2020	EPI_ISL_420247	GISAID	-	Homo Sapiens	Complete	United Kingdom / England / South Yorkshire	2020-03-25	Department of Infection, Immunity and Cardiovascular Disease, The Florey Institute, The Medical School, University of Sheffield	2020-04-06	Department of Infection, Immunity and Cardiovascular Disease, The Florey Institute, The Medical School, University of Sheffield
hCoV-19/England/SHEF-C06BF/2020	EPI_ISL_420248	GISAID	-	Homo Sapiens	Complete	United Kingdom / England / South Yorkshire	2020-03-25	Department of Infection, Immunity and Cardiovascular Disease, The Florey Institute, The Medical School, University of Sheffield	2020-04-06	Department of Infection, Immunity and Cardiovascular Disease, The Florey Institute, The Medical School, University of Sheffield
hCoV-19/England/SHEF-C06DD/2020	EPI_ISL_420250	GISAID	-	Homo Sapiens	Complete	United Kingdom / England / South Yorkshire	2020-03-25	Department of Infection, Immunity and Cardiovascular Disease, The Florey Institute, The Medical School, University of Sheffield	2020-04-06	Department of Infection, Immunity and Cardiovascular Disease, The Florey Institute, The Medical School, University of Sheffield
hCoV-19/England/SHEF-C0673/2020	EPI_ISL_420251	GISAID	-	Homo Sapiens	Complete	United Kingdom / England / Derbyshire	2020-03-25	Department of Infection, Immunity and Cardiovascular Disease, The Florey Institute, The Medical School, University of Sheffield	2020-04-06	Department of Infection, Immunity and Cardiovascular Disease, The Florey Institute, The Medical School, University of Sheffield
hCoV-19/England/SHEF-C01EB/2020	EPI_ISL_420254	GISAID	-	Homo Sapiens	Complete	United Kingdom / England / South Yorkshire	2020-03-25	Department of Infection, Immunity and Cardiovascular Disease, The Florey Institute, The Medical School, University of Sheffield	2020-04-06	Department of Infection, Immunity and Cardiovascular Disease, The Florey Institute, The Medical School, University of Sheffield
hCoV-19/England/SHEF-C0163/2020	EPI_ISL_420255	GISAID	-	Homo Sapiens	Complete	United Kingdom / England / South Yorkshire	2020-03-25	Department of Infection, Immunity and Cardiovascular Disease, The Florey Institute, The Medical School, University of Sheffield	2020-04-06	Department of Infection, Immunity and Cardiovascular Disease, The Florey Institute, The Medical School, University of Sheffield
hCoV-19/England/SHEF-C0725/2020	EPI_ISL_420261	GISAID	-	Homo Sapiens	Complete	United Kingdom / England / South Yorkshire	2020-03-25	Department of Infection, Immunity and Cardiovascular Disease, The Florey Institute, The Medical School, University of Sheffield	2020-04-06	Department of Infection, Immunity and Cardiovascular Disease, The Florey Institute, The Medical School, University of Sheffield
hCoV-19/Belgium/RGE-0325122/2020	EPI_ISL_420379	GISAID	-	Homo Sapiens	Complete	Belgium / Tienen	2020-03-25	KU Leuven, Clinical and Epidemiological Virology	2020-04-06	KU Leuven, Clinical and Epidemiological Virology
hCoV-19/Belgium/DPG-0325123/2020	EPI_ISL_420380	GISAID	-	Homo Sapiens	Complete	Belgium / Jemappes	2020-03-25	KU Leuven, Clinical and Epidemiological Virology	2020-04-06	KU Leuven, Clinical and Epidemiological Virology
hCoV-19/Belgium/NML-0325127/2020	EPI_ISL_420384	GISAID	-	Homo Sapiens	Complete	Belgium / Vilvoorde	2020-03-25	KU Leuven, Clinical and Epidemiological Virology	2020-04-06	KU Leuven, Clinical and Epidemiological Virology
hCoV-19/Belgium/EC-0325128/2020	EPI_ISL_420385	GISAID	-	Homo Sapiens	Complete	Belgium / Genappe	2020-03-25	KU Leuven, Clinical and Epidemiological Virology	2020-04-06	KU Leuven, Clinical and Epidemiological Virology
hCoV-19/Belgium/VT-0325143/2020	EPI_ISL_420400	GISAID	-	Homo Sapiens	Complete	Belgium / Lummen	2020-03-25	KU Leuven, Clinical and Epidemiological Virology	2020-04-06	KU Leuven, Clinical and Epidemiological Virology
hCoV-19/Belgium/GJJ-0325145/2020	EPI_ISL_420402	GISAID	-	Homo Sapiens	Complete	Belgium / Zolder	2020-03-25	KU Leuven, Clinical and Epidemiological Virology	2020-04-06	KU Leuven, Clinical and Epidemiological Virology
hCoV-19/Belgium/DVG-0325146/2020	EPI_ISL_420403	GISAID	-	Homo Sapiens	Complete	Belgium / Geraardsbergen	2020-03-25	KU Leuven, Clinical and Epidemiological Virology	2020-04-06	KU Leuven, Clinical and Epidemiological Virology
hCoV-19/Belgium/PC-0325147/2020	EPI_ISL_420404	GISAID	-	Homo Sapiens	Complete	Belgium / Quaregnon	2020-03-25	KU Leuven, Clinical and Epidemiological Virology	2020-04-06	KU Leuven, Clinical and Epidemiological Virology
hCoV-19/Belgium/LJ-0325148/2020	EPI_ISL_420405	GISAID	-	Homo Sapiens	Complete	Belgium / Sint-Truiden	2020-03-25	KU Leuven, Clinical and Epidemiological Virology	2020-04-06	KU Leuven, Clinical and Epidemiological Virology
hCoV-19/Belgium/ZF-0325152/2020	EPI_ISL_420409	GISAID	-	Homo Sapiens	Complete	Belgium / Blandain	2020-03-25	KU Leuven, Clinical and Epidemiological Virology	2020-04-06	KU Leuven, Clinical and Epidemiological Virology
hCoV-19/Belgium/VPMV-0325153/2020	EPI_ISL_420410	GISAID	-	Homo Sapiens	Complete	Belgium / Huldenberg	2020-03-25	KU Leuven, Clinical and Epidemiological Virology	2020-04-06	KU Leuven, Clinical and Epidemiological Virology
hCoV-19/Belgium/DJMG-0325156/2020	EPI_ISL_420413	GISAID	-	Homo Sapiens	Complete	Belgium / Mouscron	2020-03-25	KU Leuven, Clinical and Epidemiological Virology	2020-04-06	KU Leuven, Clinical and Epidemiological Virology
hCoV-19/Belgium/DRV-0325157/2020	EPI_ISL_420414	GISAID	-	Homo Sapiens	Complete	Belgium / Wanze	2020-03-25	KU Leuven, Clinical and Epidemiological Virology	2020-04-06	KU Leuven, Clinical and Epidemiological Virology
hCoV-19/Belgium/DCS-0325158/2020	EPI_ISL_420415	GISAID	-	Homo Sapiens	Complete	Belgium / Montignies-Sur-Sambre	2020-03-25	KU Leuven, Clinical and Epidemiological Virology	2020-04-06	KU Leuven, Clinical and Epidemiological Virology
hCoV-19/Belgium/VLG-0325162/2020	EPI_ISL_420419	GISAID	-	Homo Sapiens	Complete	Belgium / Winksele	2020-03-25	KU Leuven, Clinical and Epidemiological Virology	2020-04-06	KU Leuven, Clinical and Epidemiological Virology
hCoV-19/Belgium/JJC-0325165/2020	EPI_ISL_420422	GISAID	-	Homo Sapiens	Complete	Belgium / Tielt-Winge	2020-03-25	KU Leuven, Clinical and Epidemiological Virology	2020-04-06	KU Leuven, Clinical and Epidemiological Virology
hCoV-19/Belgium/PJM-0325166/2020	EPI_ISL_420423	GISAID	-	Homo Sapiens	Complete	Belgium / Soignies	2020-03-25	KU Leuven, Clinical and Epidemiological Virology	2020-04-06	KU Leuven, Clinical and Epidemiological Virology
hCoV-19/Belgium/VM-0325171/2020	EPI_ISL_420428	GISAID	-	Homo Sapiens	Complete	Belgium / Boutersem	2020-03-25	KU Leuven, Clinical and Epidemiological Virology	2020-04-06	KU Leuven, Clinical and Epidemiological Virology
hCoV-19/Belgium/CJE-0325178/2020	EPI_ISL_420435	GISAID	-	Homo Sapiens	Complete	Belgium / Colfontaine	2020-03-25	KU Leuven, Clinical and Epidemiological Virology	2020-04-06	KU Leuven, Clinical and Epidemiological Virology
hCoV-19/Belgium/DMM-0325180/2020	EPI_ISL_420437	GISAID	-	Homo Sapiens	Complete	Belgium / Grimbergen	2020-03-25	KU Leuven, Clinical and Epidemiological Virology	2020-04-06	KU Leuven, Clinical and Epidemiological Virology
hCoV-19/Belgium/BJ-0325181/2020	EPI_ISL_420438	GISAID	-	Homo Sapiens	Complete	Belgium / Herselt	2020-03-25	KU Leuven, Clinical and Epidemiological Virology	2020-04-06	KU Leuven, Clinical and Epidemiological Virology
hCoV-19/Belgium/PC-0325182/2020	EPI_ISL_420439	GISAID	-	Homo Sapiens	Complete	Belgium / Quaregnon	2020-03-25	KU Leuven, Clinical and Epidemiological Virology	2020-04-06	KU Leuven, Clinical and Epidemiological Virology
hCoV-19/Belgium/BS-0325183/2020	EPI_ISL_420440	GISAID	-	Homo Sapiens	Complete	Belgium / Kain	2020-03-25	KU Leuven, Clinical and Epidemiological Virology	2020-04-06	KU Leuven, Clinical and Epidemiological Virology
hCoV-19/England/SHEF-C0831/2020	EPI_ISL_420162	GISAID	-	Homo Sapiens	Complete	United Kingdom / England / South Yorkshire	2020-03-26	Department of Infection, Immunity and Cardiovascular Disease, The Florey Institute, The Medical School, University of Sheffield	2020-04-06	Department of Infection, Immunity and Cardiovascular Disease, The Florey Institute, The Medical School, University of Sheffield
hCoV-19/England/SHEF-C0716/2020	EPI_ISL_420223	GISAID	-	Homo Sapiens	Complete	United Kingdom / England / South Yorkshire	2020-03-26	Department of Infection, Immunity and Cardiovascular Disease, The Florey Institute, The Medical School, University of Sheffield	2020-04-06	Department of Infection, Immunity and Cardiovascular Disease, The Florey Institute, The Medical School, University of Sheffield
hCoV-19/England/SHEF-C0594/2020	EPI_ISL_420224	GISAID	-	Homo Sapiens	Complete	United Kingdom / England / South Yorkshire	2020-03-26	Department of Infection, Immunity and Cardiovascular Disease, The Florey Institute, The Medical School, University of Sheffield	2020-04-06	Department of Infection, Immunity and Cardiovascular Disease, The Florey Institute, The Medical School, University of Sheffield
hCoV-19/England/SHEF-C01CD/2020	EPI_ISL_420229	GISAID	-	Homo Sapiens	Complete	United Kingdom / England / South Yorkshire	2020-03-26	Department of Infection, Immunity and Cardiovascular Disease, The Florey Institute, The Medical School, University of Sheffield	2020-04-06	Department of Infection, Immunity and Cardiovascular Disease, The Florey Institute, The Medical School, University of Sheffield
hCoV-19/England/SHEF-C0637/2020	EPI_ISL_420241	GISAID	-	Homo Sapiens	Complete	United Kingdom / England / South Yorkshire	2020-03-26	Department of Infection, Immunity and Cardiovascular Disease, The Florey Institute, The Medical School, University of Sheffield	2020-04-06	Department of Infection, Immunity and Cardiovascular Disease, The Florey Institute, The Medical School, University of Sheffield
hCoV-19/England/SHEF-C0734/2020	EPI_ISL_420242	GISAID	-	Homo Sapiens	Complete	United Kingdom / England / South Yorkshire	2020-03-26	Department of Infection, Immunity and Cardiovascular Disease, The Florey Institute, The Medical School, University of Sheffield	2020-04-06	Department of Infection, Immunity and Cardiovascular Disease, The Florey Institute, The Medical School, University of Sheffield
hCoV-19/England/SHEF-C05B2/2020	EPI_ISL_420244	GISAID	-	Homo Sapiens	Complete	United Kingdom / England / South Yorkshire	2020-03-26	Department of Infection, Immunity and Cardiovascular Disease, The Florey Institute, The Medical School, University of Sheffield	2020-04-06	Department of Infection, Immunity and Cardiovascular Disease, The Florey Institute, The Medical School, University of Sheffield
hCoV-19/England/SHEF-C0549/2020	EPI_ISL_420249	GISAID	-	Homo Sapiens	Complete	United Kingdom / England / South Yorkshire	2020-03-26	Department of Infection, Immunity and Cardiovascular Disease, The Florey Institute, The Medical School, University of Sheffield	2020-04-06	Department of Infection, Immunity and Cardiovascular Disease, The Florey Institute, The Medical School, University of Sheffield
hCoV-19/England/20139056904/2020	EPI_ISL_420716	GISAID	-	Homo Sapiens	Complete	United Kingdom / England	2020-03-26	Respiratory Virus Unit, Microbiology Services Colindale, Public Health England	2020-04-06	Respiratory Virus Unit, Microbiology Services Colindale, Public Health England
hCoV-19/England/SHEF-C07E9/2020	EPI_ISL_420160	GISAID	-	Homo Sapiens	Complete	United Kingdom / England / South Yorkshire	2020-03-27	Department of Infection, Immunity and Cardiovascular Disease, The Florey Institute, The Medical School, University of Sheffield	2020-04-06	Department of Infection, Immunity and Cardiovascular Disease, The Florey Institute, The Medical School, University of Sheffield
hCoV-19/England/SHEF-C04A6/2020	EPI_ISL_420178	GISAID	-	Homo Sapiens	Complete	United Kingdom / England / South Yorkshire	2020-03-27	Department of Infection, Immunity and Cardiovascular Disease, The Florey Institute, The Medical School, University of Sheffield	2020-04-06	Department of Infection, Immunity and Cardiovascular Disease, The Florey Institute, The Medical School, University of Sheffield
hCoV-19/England/SHEF-C042E/2020	EPI_ISL_420179	GISAID	-	Homo Sapiens	Complete	United Kingdom / England / South Yorkshire	2020-03-27	Department of Infection, Immunity and Cardiovascular Disease, The Florey Institute, The Medical School, University of Sheffield	2020-04-06	Department of Infection, Immunity and Cardiovascular Disease, The Florey Institute, The Medical School, University of Sheffield
hCoV-19/England/SHEF-C02CA/2020	EPI_ISL_420180	GISAID	-	Homo Sapiens	Complete	United Kingdom / England / South Yorkshire	2020-03-27	Department of Infection, Immunity and Cardiovascular Disease, The Florey Institute, The Medical School, University of Sheffield	2020-04-06	Department of Infection, Immunity and Cardiovascular Disease, The Florey Institute, The Medical School, University of Sheffield
hCoV-19/England/SHEF-C0321/2020	EPI_ISL_420181	GISAID	-	Homo Sapiens	Complete	United Kingdom / England / South Yorkshire	2020-03-27	Department of Infection, Immunity and Cardiovascular Disease, The Florey Institute, The Medical School, University of Sheffield	2020-04-06	Department of Infection, Immunity and Cardiovascular Disease, The Florey Institute, The Medical School, University of Sheffield
hCoV-19/England/SHEF-C03C7/2020	EPI_ISL_420184	GISAID	-	Homo Sapiens	Complete	United Kingdom / England / South Yorkshire	2020-03-27	Department of Infection, Immunity and Cardiovascular Disease, The Florey Institute, The Medical School, University of Sheffield	2020-04-06	Department of Infection, Immunity and Cardiovascular Disease, The Florey Institute, The Medical School, University of Sheffield
hCoV-19/England/SHEF-C038B/2020	EPI_ISL_420185	GISAID	-	Homo Sapiens	Complete	United Kingdom / England / South Yorkshire	2020-03-27	Department of Infection, Immunity and Cardiovascular Disease, The Florey Institute, The Medical School, University of Sheffield	2020-04-06	Department of Infection, Immunity and Cardiovascular Disease, The Florey Institute, The Medical School, University of Sheffield
hCoV-19/England/SHEF-C0400/2020	EPI_ISL_420188	GISAID	-	Homo Sapiens	Complete	United Kingdom / England / South Yorkshire	2020-03-27	Department of Infection, Immunity and Cardiovascular Disease, The Florey Institute, The Medical School, University of Sheffield	2020-04-06	Department of Infection, Immunity and Cardiovascular Disease, The Florey Institute, The Medical School, University of Sheffield
hCoV-19/England/SHEF-C0497/2020	EPI_ISL_420189	GISAID	-	Homo Sapiens	Complete	United Kingdom / England / South Yorkshire	2020-03-27	Department of Infection, Immunity and Cardiovascular Disease, The Florey Institute, The Medical School, University of Sheffield	2020-04-06	Department of Infection, Immunity and Cardiovascular Disease, The Florey Institute, The Medical School, University of Sheffield
hCoV-19/England/SHEF-C03F4/2020	EPI_ISL_420190	GISAID	-	Homo Sapiens	Complete	United Kingdom / England / South Yorkshire	2020-03-27	Department of Infection, Immunity and Cardiovascular Disease, The Florey Institute, The Medical School, University of Sheffield	2020-04-06	Department of Infection, Immunity and Cardiovascular Disease, The Florey Institute, The Medical School, University of Sheffield
hCoV-19/England/SHEF-C0260/2020	EPI_ISL_420191	GISAID	-	Homo Sapiens	Complete	United Kingdom / England / South Yorkshire	2020-03-27	Department of Infection, Immunity and Cardiovascular Disease, The Florey Institute, The Medical School, University of Sheffield	2020-04-06	Department of Infection, Immunity and Cardiovascular Disease, The Florey Institute, The Medical School, University of Sheffield
hCoV-19/England/SHEF-C02BB/2020	EPI_ISL_420192	GISAID	-	Homo Sapiens	Complete	United Kingdom / England / South Yorkshire	2020-03-27	Department of Infection, Immunity and Cardiovascular Disease, The Florey Institute, The Medical School, University of Sheffield	2020-04-06	Department of Infection, Immunity and Cardiovascular Disease, The Florey Institute, The Medical School, University of Sheffield
hCoV-19/England/SHEF-C041F/2020	EPI_ISL_420210	GISAID	-	Homo Sapiens	Complete	United Kingdom / England / South Yorkshire	2020-03-27	Department of Infection, Immunity and Cardiovascular Disease, The Florey Institute, The Medical School, University of Sheffield	2020-04-06	Department of Infection, Immunity and Cardiovascular Disease, The Florey Institute, The Medical School, University of Sheffield
hCoV-19/England/SHEF-C046A/2020	EPI_ISL_420215	GISAID	-	Homo Sapiens	Complete	United Kingdom / England / South Yorkshire	2020-03-27	Department of Infection, Immunity and Cardiovascular Disease, The Florey Institute, The Medical School, University of Sheffield	2020-04-06	Department of Infection, Immunity and Cardiovascular Disease, The Florey Institute, The Medical School, University of Sheffield
hCoV-19/England/SHEF-C043D/2020	EPI_ISL_420217	GISAID	-	Homo Sapiens	Complete	United Kingdom / England / South Yorkshire	2020-03-27	Department of Infection, Immunity and Cardiovascular Disease, The Florey Institute, The Medical School, University of Sheffield	2020-04-06	Department of Infection, Immunity and Cardiovascular Disease, The Florey Institute, The Medical School, University of Sheffield
hCoV-19/England/20139057204/2020	EPI_ISL_420718	GISAID	-	Homo Sapiens	Complete	United Kingdom / England	2020-03-27	Respiratory Virus Unit, Microbiology Services Colindale, Public Health England	2020-04-06	Respiratory Virus Unit, Microbiology Services Colindale, Public Health England
hCoV-19/England/20139057404/2020	EPI_ISL_420719	GISAID	-	Homo Sapiens	Complete	United Kingdom / England	2020-03-27	Respiratory Virus Unit, Microbiology Services Colindale, Public Health England	2020-04-06	Respiratory Virus Unit, Microbiology Services Colindale, Public Health England
hCoV-19/England/20139058304/2020	EPI_ISL_420724	GISAID	-	Homo Sapiens	Complete	United Kingdom / England	2020-03-27	Respiratory Virus Unit, Microbiology Services Colindale, Public Health England	2020-04-06	Respiratory Virus Unit, Microbiology Services Colindale, Public Health England
hCoV-19/England/20139060804/2020	EPI_ISL_420734	GISAID	-	Homo Sapiens	Complete	United Kingdom / England	2020-03-27	Respiratory Virus Unit, Microbiology Services Colindale, Public Health England	2020-04-06	Respiratory Virus Unit, Microbiology Services Colindale, Public Health England
hCoV-19/England/20139062804/2020	EPI_ISL_420743	GISAID	-	Homo Sapiens	Complete	United Kingdom / England	2020-03-27	Respiratory Virus Unit, Microbiology Services Colindale, Public Health England	2020-04-06	Respiratory Virus Unit, Microbiology Services Colindale, Public Health England
hCoV-19/England/20140039304/2020	EPI_ISL_420755	GISAID	-	Homo Sapiens	Complete	United Kingdom / England	2020-03-27	Respiratory Virus Unit, Microbiology Services Colindale, Public Health England	2020-04-06	Respiratory Virus Unit, Microbiology Services Colindale, Public Health England
hCoV-19/England/20142060404/2020	EPI_ISL_420766	GISAID	-	Homo Sapiens	Complete	United Kingdom / England	2020-03-27	Respiratory Virus Unit, Microbiology Services Colindale, Public Health England	2020-04-06	Respiratory Virus Unit, Microbiology Services Colindale, Public Health England
SARS-CoV-2/human/USA/UF-2/2020	MT295465	GenBank	-	Homo sapiens	Complete	United States	2020-03-27	-	2020-04-06	Environmental and Global Health, University of Florida - Gainesville, 1225 Center Drive, Room 4155, Gainesville, FL 32610, USA
hCoV-19/England/SHEF-C079E/2020	EPI_ISL_420157	GISAID	-	Homo Sapiens	Complete	United Kingdom / England / South Yorkshire	2020-03-28	Department of Infection, Immunity and Cardiovascular Disease, The Florey Institute, The Medical School, University of Sheffield	2020-04-06	Department of Infection, Immunity and Cardiovascular Disease, The Florey Institute, The Medical School, University of Sheffield
hCoV-19/England/SHEF-C07CB/2020	EPI_ISL_420158	GISAID	-	Homo Sapiens	Complete	United Kingdom / England / South Yorkshire	2020-03-28	Department of Infection, Immunity and Cardiovascular Disease, The Florey Institute, The Medical School, University of Sheffield	2020-04-06	Department of Infection, Immunity and Cardiovascular Disease, The Florey Institute, The Medical School, University of Sheffield
hCoV-19/England/SHEF-C044C/2020	EPI_ISL_420193	GISAID	-	Homo Sapiens	Complete	United Kingdom / England / South Yorkshire	2020-03-28	Department of Infection, Immunity and Cardiovascular Disease, The Florey Institute, The Medical School, University of Sheffield	2020-04-06	Department of Infection, Immunity and Cardiovascular Disease, The Florey Institute, The Medical School, University of Sheffield
hCoV-19/England/SHEF-C028E/2020	EPI_ISL_420194	GISAID	-	Homo Sapiens	Complete	United Kingdom / England / South Yorkshire	2020-03-28	Department of Infection, Immunity and Cardiovascular Disease, The Florey Institute, The Medical School, University of Sheffield	2020-04-06	Department of Infection, Immunity and Cardiovascular Disease, The Florey Institute, The Medical School, University of Sheffield
hCoV-19/England/SHEF-C0251/2020	EPI_ISL_420196	GISAID	-	Homo Sapiens	Complete	United Kingdom / England / South Yorkshire	2020-03-28	Department of Infection, Immunity and Cardiovascular Disease, The Florey Institute, The Medical School, University of Sheffield	2020-04-06	Department of Infection, Immunity and Cardiovascular Disease, The Florey Institute, The Medical School, University of Sheffield
hCoV-19/England/SHEF-C03B8/2020	EPI_ISL_420197	GISAID	-	Homo Sapiens	Complete	United Kingdom / England / South Yorkshire	2020-03-28	Department of Infection, Immunity and Cardiovascular Disease, The Florey Institute, The Medical School, University of Sheffield	2020-04-06	Department of Infection, Immunity and Cardiovascular Disease, The Florey Institute, The Medical School, University of Sheffield
hCoV-19/England/SHEF-C0206/2020	EPI_ISL_420198	GISAID	-	Homo Sapiens	Complete	United Kingdom / England / South Yorkshire	2020-03-28	Department of Infection, Immunity and Cardiovascular Disease, The Florey Institute, The Medical School, University of Sheffield	2020-04-06	Department of Infection, Immunity and Cardiovascular Disease, The Florey Institute, The Medical School, University of Sheffield
hCoV-19/England/SHEF-C0233/2020	EPI_ISL_420199	GISAID	-	Homo Sapiens	Complete	United Kingdom / England / South Yorkshire	2020-03-28	Department of Infection, Immunity and Cardiovascular Disease, The Florey Institute, The Medical School, University of Sheffield	2020-04-06	Department of Infection, Immunity and Cardiovascular Disease, The Florey Institute, The Medical School, University of Sheffield
hCoV-19/England/SHEF-C02AC/2020	EPI_ISL_420208	GISAID	-	Homo Sapiens	Complete	United Kingdom / England / South Yorkshire	2020-03-28	Department of Infection, Immunity and Cardiovascular Disease, The Florey Institute, The Medical School, University of Sheffield	2020-04-06	Department of Infection, Immunity and Cardiovascular Disease, The Florey Institute, The Medical School, University of Sheffield
hCoV-19/England/SHEF-C0224/2020	EPI_ISL_420211	GISAID	-	Homo Sapiens	Complete	United Kingdom / England / South Yorkshire	2020-03-28	Department of Infection, Immunity and Cardiovascular Disease, The Florey Institute, The Medical School, University of Sheffield	2020-04-06	Department of Infection, Immunity and Cardiovascular Disease, The Florey Institute, The Medical School, University of Sheffield
hCoV-19/England/SHEF-C037C/2020	EPI_ISL_420219	GISAID	-	Homo Sapiens	Complete	United Kingdom / England / South Yorkshire	2020-03-28	Department of Infection, Immunity and Cardiovascular Disease, The Florey Institute, The Medical School, University of Sheffield	2020-04-06	Department of Infection, Immunity and Cardiovascular Disease, The Florey Institute, The Medical School, University of Sheffield
hCoV-19/England/SHEF-C035E/2020	EPI_ISL_420220	GISAID	-	Homo Sapiens	Complete	United Kingdom / England / South Yorkshire	2020-03-28	Department of Infection, Immunity and Cardiovascular Disease, The Florey Institute, The Medical School, University of Sheffield	2020-04-06	Department of Infection, Immunity and Cardiovascular Disease, The Florey Institute, The Medical School, University of Sheffield
hCoV-19/England/20139046604/2020	EPI_ISL_420689	GISAID	-	Homo Sapiens	Complete	United Kingdom / England	2020-03-28	Respiratory Virus Unit, Microbiology Services Colindale, Public Health England	2020-04-06	Respiratory Virus Unit, Microbiology Services Colindale, Public Health England
hCoV-19/England/20139046704/2020	EPI_ISL_420690	GISAID	-	Homo Sapiens	Complete	United Kingdom / England	2020-03-28	Respiratory Virus Unit, Microbiology Services Colindale, Public Health England	2020-04-06	Respiratory Virus Unit, Microbiology Services Colindale, Public Health England
hCoV-19/England/20139047404/2020	EPI_ISL_420693	GISAID	-	Homo Sapiens	Complete	United Kingdom / England	2020-03-28	Respiratory Virus Unit, Microbiology Services Colindale, Public Health England	2020-04-06	Respiratory Virus Unit, Microbiology Services Colindale, Public Health England
hCoV-19/England/20139047504/2020	EPI_ISL_420694	GISAID	-	Homo Sapiens	Complete	United Kingdom / England	2020-03-28	Respiratory Virus Unit, Microbiology Services Colindale, Public Health England	2020-04-06	Respiratory Virus Unit, Microbiology Services Colindale, Public Health England
hCoV-19/England/20139057604/2020	EPI_ISL_420721	GISAID	-	Homo Sapiens	Complete	United Kingdom / England	2020-03-28	Respiratory Virus Unit, Microbiology Services Colindale, Public Health England	2020-04-06	Respiratory Virus Unit, Microbiology Services Colindale, Public Health England
hCoV-19/England/20139057704/2020	EPI_ISL_420722	GISAID	-	Homo Sapiens	Complete	United Kingdom / England	2020-03-28	Respiratory Virus Unit, Microbiology Services Colindale, Public Health England	2020-04-06	Respiratory Virus Unit, Microbiology Services Colindale, Public Health England
hCoV-19/England/20139058104/2020	EPI_ISL_420723	GISAID	-	Homo Sapiens	Complete	United Kingdom / England	2020-03-28	Respiratory Virus Unit, Microbiology Services Colindale, Public Health England	2020-04-06	Respiratory Virus Unit, Microbiology Services Colindale, Public Health England
hCoV-19/England/20139059004/2020	EPI_ISL_420727	GISAID	-	Homo Sapiens	Complete	United Kingdom / England	2020-03-28	Respiratory Virus Unit, Microbiology Services Colindale, Public Health England	2020-04-06	Respiratory Virus Unit, Microbiology Services Colindale, Public Health England
hCoV-19/England/20139059504/2020	EPI_ISL_420728	GISAID	-	Homo Sapiens	Complete	United Kingdom / England	2020-03-28	Respiratory Virus Unit, Microbiology Services Colindale, Public Health England	2020-04-06	Respiratory Virus Unit, Microbiology Services Colindale, Public Health England
hCoV-19/England/20139060004/2020	EPI_ISL_420731	GISAID	-	Homo Sapiens	Complete	United Kingdom / England	2020-03-28	Respiratory Virus Unit, Microbiology Services Colindale, Public Health England	2020-04-06	Respiratory Virus Unit, Microbiology Services Colindale, Public Health England
hCoV-19/England/20139060404/2020	EPI_ISL_420732	GISAID	-	Homo Sapiens	Complete	United Kingdom / England	2020-03-28	Respiratory Virus Unit, Microbiology Services Colindale, Public Health England	2020-04-06	Respiratory Virus Unit, Microbiology Services Colindale, Public Health England
hCoV-19/England/20139060504/2020	EPI_ISL_420733	GISAID	-	Homo Sapiens	Complete	United Kingdom / England	2020-03-28	Respiratory Virus Unit, Microbiology Services Colindale, Public Health England	2020-04-06	Respiratory Virus Unit, Microbiology Services Colindale, Public Health England
hCoV-19/England/20139062704/2020	EPI_ISL_420742	GISAID	-	Homo Sapiens	Complete	United Kingdom / England	2020-03-28	Respiratory Virus Unit, Microbiology Services Colindale, Public Health England	2020-04-06	Respiratory Virus Unit, Microbiology Services Colindale, Public Health England
hCoV-19/England/20139063504/2020	EPI_ISL_420745	GISAID	-	Homo Sapiens	Complete	United Kingdom / England	2020-03-28	Respiratory Virus Unit, Microbiology Services Colindale, Public Health England	2020-04-06	Respiratory Virus Unit, Microbiology Services Colindale, Public Health England
hCoV-19/England/20139063704/2020	EPI_ISL_420747	GISAID	-	Homo Sapiens	Complete	United Kingdom / England	2020-03-28	Respiratory Virus Unit, Microbiology Services Colindale, Public Health England	2020-04-06	Respiratory Virus Unit, Microbiology Services Colindale, Public Health England
hCoV-19/England/20142062604/2020	EPI_ISL_420774	GISAID	-	Homo Sapiens	Complete	United Kingdom / England	2020-03-28	Respiratory Virus Unit, Microbiology Services Colindale, Public Health England	2020-04-06	Respiratory Virus Unit, Microbiology Services Colindale, Public Health England
hCoV-19/England/SHEF-C07BC/2020	EPI_ISL_420159	GISAID	-	Homo Sapiens	Complete	United Kingdom / England / South Yorkshire	2020-03-29	Department of Infection, Immunity and Cardiovascular Disease, The Florey Institute, The Medical School, University of Sheffield	2020-04-06	Department of Infection, Immunity and Cardiovascular Disease, The Florey Institute, The Medical School, University of Sheffield
hCoV-19/England/SHEF-C04C4/2020	EPI_ISL_420200	GISAID	-	Homo Sapiens	Complete	United Kingdom / England / South Yorkshire	2020-03-29	Department of Infection, Immunity and Cardiovascular Disease, The Florey Institute, The Medical School, University of Sheffield	2020-04-06	Department of Infection, Immunity and Cardiovascular Disease, The Florey Institute, The Medical School, University of Sheffield
hCoV-19/England/SHEF-C04B5/2020	EPI_ISL_420202	GISAID	-	Homo Sapiens	Complete	United Kingdom / England / South Yorkshire	2020-03-29	Department of Infection, Immunity and Cardiovascular Disease, The Florey Institute, The Medical School, University of Sheffield	2020-04-06	Department of Infection, Immunity and Cardiovascular Disease, The Florey Institute, The Medical School, University of Sheffield
hCoV-19/England/SHEF-C045B/2020	EPI_ISL_420203	GISAID	-	Homo Sapiens	Complete	United Kingdom / England / South Yorkshire	2020-03-29	Department of Infection, Immunity and Cardiovascular Disease, The Florey Institute, The Medical School, University of Sheffield	2020-04-06	Department of Infection, Immunity and Cardiovascular Disease, The Florey Institute, The Medical School, University of Sheffield
hCoV-19/England/SHEF-C034F/2020	EPI_ISL_420205	GISAID	-	Homo Sapiens	Complete	United Kingdom / England / South Yorkshire	2020-03-29	Department of Infection, Immunity and Cardiovascular Disease, The Florey Institute, The Medical School, University of Sheffield	2020-04-06	Department of Infection, Immunity and Cardiovascular Disease, The Florey Institute, The Medical School, University of Sheffield
hCoV-19/England/SHEF-C04D3/2020	EPI_ISL_420213	GISAID	-	Homo Sapiens	Complete	United Kingdom / England / South Yorkshire	2020-03-29	Department of Infection, Immunity and Cardiovascular Disease, The Florey Institute, The Medical School, University of Sheffield	2020-04-06	Department of Infection, Immunity and Cardiovascular Disease, The Florey Institute, The Medical School, University of Sheffield
hCoV-19/England/SHEF-C0312/2020	EPI_ISL_420216	GISAID	-	Homo Sapiens	Complete	United Kingdom / England / South Yorkshire	2020-03-29	Department of Infection, Immunity and Cardiovascular Disease, The Florey Institute, The Medical School, University of Sheffield	2020-04-06	Department of Infection, Immunity and Cardiovascular Disease, The Florey Institute, The Medical School, University of Sheffield
hCoV-19/England/SHEF-C03E5/2020	EPI_ISL_420221	GISAID	-	Homo Sapiens	Complete	United Kingdom / England / South Yorkshire	2020-03-29	Department of Infection, Immunity and Cardiovascular Disease, The Florey Institute, The Medical School, University of Sheffield	2020-04-06	Department of Infection, Immunity and Cardiovascular Disease, The Florey Institute, The Medical School, University of Sheffield
hCoV-19/England/SHEF-C02F7/2020	EPI_ISL_420222	GISAID	-	Homo Sapiens	Complete	United Kingdom / England / South Yorkshire	2020-03-29	Department of Infection, Immunity and Cardiovascular Disease, The Florey Institute, The Medical School, University of Sheffield	2020-04-06	Department of Infection, Immunity and Cardiovascular Disease, The Florey Institute, The Medical School, University of Sheffield
hCoV-19/England/20139047104/2020	EPI_ISL_420692	GISAID	-	Homo Sapiens	Complete	United Kingdom / England	2020-03-29	Respiratory Virus Unit, Microbiology Services Colindale, Public Health England	2020-04-06	Respiratory Virus Unit, Microbiology Services Colindale, Public Health England
hCoV-19/England/20139047804/2020	EPI_ISL_420697	GISAID	-	Homo Sapiens	Complete	United Kingdom / England	2020-03-29	Respiratory Virus Unit, Microbiology Services Colindale, Public Health England	2020-04-06	Respiratory Virus Unit, Microbiology Services Colindale, Public Health England
hCoV-19/England/20140038704/2020	EPI_ISL_420751	GISAID	-	Homo Sapiens	Complete	United Kingdom / England	2020-03-30	Respiratory Virus Unit, Microbiology Services Colindale, Public Health England	2020-04-06	Respiratory Virus Unit, Microbiology Services Colindale, Public Health England
hCoV-19/England/20142060804/2020	EPI_ISL_420767	GISAID	-	Homo Sapiens	Complete	United Kingdom / England	2020-03-30	Respiratory Virus Unit, Microbiology Services Colindale, Public Health England	2020-04-06	Respiratory Virus Unit, Microbiology Services Colindale, Public Health England
hCoV-19/England/20142061804/2020	EPI_ISL_420772	GISAID	-	Homo Sapiens	Complete	United Kingdom / England	2020-03-30	Respiratory Virus Unit, Microbiology Services Colindale, Public Health England	2020-04-06	Respiratory Virus Unit, Microbiology Services Colindale, Public Health England
SARS-CoV-2/human/USA/UNC_200191/2020	MT308702	GenBank	-	Homo sapiens	Complete	United States / NC	2020-04-01	-	2020-04-07	Microbiology and Immunology, University of North Carolina, 450 West Drive, Chapel Hill, NC 27514, USA
SARS-CoV-2/human/USA/UNC_200181/2020	MT308703	GenBank	-	Homo sapiens	Complete	United States / NC	2020-04-01	-	2020-04-07	Microbiology and Immunology, University of North Carolina, 450 West Drive, Chapel Hill, NC 27514, USA
SARS-CoV-2/human/USA/UNC_200189/2020	MT308704	GenBank	-	Homo sapiens	Complete	United States / NC	2020-04-01	-	2020-04-07	Microbiology and Immunology, University of North Carolina, 450 West Drive, Chapel Hill, NC 27514, USA
hCoV-19/Pingxiang/JX5/2020	EPI_ISL_421252	GISAID	-	Homo Sapiens	Complete	China / Jiangxi / Pingxiang	2020-01-11	Jiangxi Province Center for Disease Control and Prevention	2020-04-07	Jiangxi Province Center for Disease Control and Prevention
hCoV-19/Hangzhou/HZCDC0013/2020	EPI_ISL_421235	GISAID	-	Homo Sapiens	Complete	China / Zhejiang / Hangzhou	2020-01-20	Hangzhou Center for Diseases Control and Prevention	2020-04-07	Hangzhou Center for Diseases Control and Prevention
hCoV-19/Hangzhou/HZCDC0012/2020	EPI_ISL_421236	GISAID	-	Homo Sapiens	Complete	China / Zhejiang / Hangzhou	2020-01-20	Hangzhou Center for Diseases Control and Prevention	2020-04-07	Hangzhou Center for Diseases Control and Prevention
hCoV-19/Hangzhou/HZCDC0091L/2020	EPI_ISL_421227	GISAID	-	Homo Sapiens	Complete	China / Zhejiang / Hangzhou	2020-01-21	Hangzhou Center for Diseases Control and Prevention	2020-04-07	Hangzhou Center for Diseases Control and Prevention
hCoV-19/Hangzhou/HZCDC0090L/2020	EPI_ISL_421229	GISAID	-	Homo Sapiens	Complete	China / Zhejiang / Hangzhou	2020-01-21	Hangzhou Center for Diseases Control and Prevention	2020-04-07	Hangzhou Center for Diseases Control and Prevention
hCoV-19/Hangzhou/HZCDC0049L/2020	EPI_ISL_421231	GISAID	-	Homo Sapiens	Complete	China / Zhejiang / Hangzhou	2020-01-21	Hangzhou Center for Diseases Control and Prevention	2020-04-07	Hangzhou Center for Diseases Control and Prevention
hCoV-19/Hangzhou/HZCDC0048L/2020	EPI_ISL_421232	GISAID	-	Homo Sapiens	Complete	China / Zhejiang / Hangzhou	2020-01-21	Hangzhou Center for Diseases Control and Prevention	2020-04-07	Hangzhou Center for Diseases Control and Prevention
hCoV-19/Hangzhou/HZCDC0048/2020	EPI_ISL_421233	GISAID	-	Homo Sapiens	Complete	China / Zhejiang / Hangzhou	2020-01-21	Hangzhou Center for Diseases Control and Prevention	2020-04-07	Hangzhou Center for Diseases Control and Prevention
hCoV-19/Hangzhou/HZCDC0025/2020	EPI_ISL_421234	GISAID	-	Homo Sapiens	Complete	China / Zhejiang / Hangzhou	2020-01-21	Hangzhou Center for Diseases Control and Prevention	2020-04-07	Hangzhou Center for Diseases Control and Prevention
hCoV-19/Nanchang/JX14/2020	EPI_ISL_421243	GISAID	-	Homo Sapiens	Complete	China / Jiangxi / Nanchang	2020-01-21	Jiangxi Province Center for Disease Control and Prevention	2020-04-07	Jiangxi Province Center for Disease Control and Prevention
hCoV-19/Hangzhou/HZCDC0135/2020	EPI_ISL_421225	GISAID	-	Homo Sapiens	Complete	China / Zhejiang / Hangzhou	2020-01-22	Hangzhou Center for Diseases Control and Prevention	2020-04-07	Hangzhou Center for Diseases Control and Prevention
hCoV-19/Hangzhou/HZCDC0119/2020	EPI_ISL_421226	GISAID	-	Homo Sapiens	Complete	China / Zhejiang / Hangzhou	2020-01-22	Hangzhou Center for Diseases Control and Prevention	2020-04-07	Hangzhou Center for Diseases Control and Prevention
hCoV-19/Jiujiang/JX22/2020	EPI_ISL_421237	GISAID	-	Homo Sapiens	Complete	China / Jiangxi / Jiujiang	2020-01-22	Jiangxi Province Center for Disease Control and Prevention	2020-04-07	Jiangxi Province Center for Disease Control and Prevention
hCoV-19/Shangrao/JX29/2020	EPI_ISL_421244	GISAID	-	Homo Sapiens	Complete	China / Jiangxi / Shangrao	2020-01-22	Jiangxi Province Center for Disease Control and Prevention	2020-04-07	Jiangxi Province Center for Disease Control and Prevention
hCoV-19/Nanchang/JX39/2020	EPI_ISL_421248	GISAID	-	Homo Sapiens	Complete	China / Jiangxi / Nanchang	2020-01-23	Jiangxi Province Center for Disease Control and Prevention	2020-04-07	Jiangxi Province Center for Disease Control and Prevention
hCoV-19/Ganzhou/JX81/2020	EPI_ISL_421242	GISAID	-	Homo Sapiens	Complete	China / Jiangxi / Ganzhou	2020-01-25	Jiangxi Province Center for Disease Control and Prevention	2020-04-07	Jiangxi Province Center for Disease Control and Prevention
hCoV-19/Nanchang/JX90/2020	EPI_ISL_421245	GISAID	-	Homo Sapiens	Complete	China / Jiangxi / Nanchang	2020-01-25	Jiangxi Province Center for Disease Control and Prevention	2020-04-07	Jiangxi Province Center for Disease Control and Prevention
hCoV-19/Xinyu/JX122/2020	EPI_ISL_421249	GISAID	-	Homo Sapiens	Complete	China / Jiangxi / Xinyu	2020-01-25	Jiangxi Province Center for Disease Control and Prevention	2020-04-07	Jiangxi Province Center for Disease Control and Prevention
hCoV-19/Shangrao/JX105/2020	EPI_ISL_421239	GISAID	-	Homo Sapiens	Complete	China / Jiangxi / Shangrao	2020-01-26	Jiangxi Province Center for Disease Control and Prevention	2020-04-07	Jiangxi Province Center for Disease Control and Prevention
hCoV-19/Jian/JX129/2020	EPI_ISL_421253	GISAID	-	Homo Sapiens	Complete	China / Jiangxi / Jian	2020-01-26	Jiangxi Province Center for Disease Control and Prevention	2020-04-07	Jiangxi Province Center for Disease Control and Prevention
hCoV-19/Xinyu/JX124/2020	EPI_ISL_421260	GISAID	-	Homo Sapiens	Complete	China / Jiangxi / Xinyu	2020-01-26	Jiangxi Province Center for Disease Control and Prevention	2020-04-07	Jiangxi Province Center for Disease Control and Prevention
hCoV-19/Nanchang/JX149/2020	EPI_ISL_421247	GISAID	-	Homo Sapiens	Complete	China / Jiangxi / Nanchang	2020-01-27	Jiangxi Province Center for Disease Control and Prevention	2020-04-07	Jiangxi Province Center for Disease Control and Prevention
hCoV-19/Jian/JX169/2020	EPI_ISL_421256	GISAID	-	Homo Sapiens	Complete	China / Jiangxi / Jian	2020-01-27	Jiangxi Province Center for Disease Control and Prevention	2020-04-07	Jiangxi Province Center for Disease Control and Prevention
hCoV-19/Pingxiang/JX151/2020	EPI_ISL_421259	GISAID	-	Homo Sapiens	Complete	China / Jiangxi / Pingxiang	2020-01-27	Jiangxi Province Center for Disease Control and Prevention	2020-04-07	Jiangxi Province Center for Disease Control and Prevention
hCoV-19/Nanchang/JX174/2020	EPI_ISL_421238	GISAID	-	Homo Sapiens	Complete	China / Jiangxi / Nanchang	2020-01-29	Jiangxi Province Center for Disease Control and Prevention	2020-04-07	Jiangxi Province Center for Disease Control and Prevention
hCoV-19/Nanchang/JX176/2020	EPI_ISL_421261	GISAID	-	Homo Sapiens	Complete	China / Jiangxi / Nanchang	2020-01-29	Jiangxi Province Center for Disease Control and Prevention	2020-04-07	Jiangxi Province Center for Disease Control and Prevention
hCoV-19/Nanchang/JX155/2020	EPI_ISL_421262	GISAID	-	Homo Sapiens	Complete	China / Jiangxi / Nanchang	2020-01-29	Jiangxi Province Center for Disease Control and Prevention	2020-04-07	Jiangxi Province Center for Disease Control and Prevention
hCoV-19/Nanchang/JX177/2020	EPI_ISL_421241	GISAID	-	Homo Sapiens	Complete	China / Jiangxi / Nanchang	2020-01-30	Jiangxi Province Center for Disease Control and Prevention	2020-04-07	Jiangxi Province Center for Disease Control and Prevention
hCoV-19/Shangrao/JX1215/2020	EPI_ISL_421257	GISAID	-	Homo Sapiens	Complete	China / Jiangxi / Shangrao	2020-02-02	Jiangxi Province Center for Disease Control and Prevention	2020-04-07	Jiangxi Province Center for Disease Control and Prevention
hCoV-19/Shangrao/JX1177/2020	EPI_ISL_421250	GISAID	-	Homo Sapiens	Complete	China / Jiangxi / Shangrao	2020-02-03	Jiangxi Province Center for Disease Control and Prevention	2020-04-07	Jiangxi Province Center for Disease Control and Prevention
hCoV-19/Shangrao/JX1176/2020	EPI_ISL_421251	GISAID	-	Homo Sapiens	Complete	China / Jiangxi / Shangrao	2020-02-03	Jiangxi Province Center for Disease Control and Prevention	2020-04-07	Jiangxi Province Center for Disease Control and Prevention
hCoV-19/Shangrao/JX1178/2020	EPI_ISL_421254	GISAID	-	Homo Sapiens	Complete	China / Jiangxi / Shangrao	2020-02-03	Jiangxi Province Center for Disease Control and Prevention	2020-04-07	Jiangxi Province Center for Disease Control and Prevention
hCoV-19/Shangrao/JX1948/2020	EPI_ISL_421240	GISAID	-	Homo Sapiens	Complete	China / Jiangxi / Shangrao	2020-02-05	Jiangxi Province Center for Disease Control and Prevention	2020-04-07	Jiangxi Province Center for Disease Control and Prevention
hCoV-19/Shangrao/JX1974/2020	EPI_ISL_421258	GISAID	-	Homo Sapiens	Complete	China / Jiangxi / Shangrao	2020-02-08	Jiangxi Province Center for Disease Control and Prevention	2020-04-07	Jiangxi Province Center for Disease Control and Prevention
hCoV-19/Nanchang/JXN3T4/2020	EPI_ISL_421246	GISAID	-	Homo Sapiens	Complete	China / Jiangxi / Nanchang	2020-02-26	Jiangxi Province Center for Disease Control and Prevention	2020-04-07	Jiangxi Province Center for Disease Control and Prevention
hCoV-19/Spain/Madrid_H12_1301/2020	EPI_ISL_421171	GISAID	-	Homo Sapiens	Complete	Spain/ Madrid	2020-03-05	Hospital Universitario 12 de Octubre	2020-04-07	Hospital Universitario 12 de Octubre
hCoV-19/Belgium/ULG-10001/2020	EPI_ISL_421182	GISAID	-	Homo Sapiens	Complete	Belgium / Liège	2020-03-05	GIGA Medical Genomics	2020-04-07	GIGA Medical Genomics
hCoV-19/Spain/Madrid_H12_1703/2020	EPI_ISL_421173	GISAID	-	Homo Sapiens	Complete	Spain / Madrid	2020-03-08	Hospital Universitario 12 de Octubre	2020-04-07	Hospital Universitario 12 de Octubre
hCoV-19/Spain/Madrid_H12_1502/2020	EPI_ISL_421172	GISAID	-	Homo Sapiens	Complete	Spain/ Madrid	2020-03-09	Hospital Universitario 12 de Octubre	2020-04-07	Hospital Universitario 12 de Octubre
hCov-19/Germany/BAV-V2010492/2020	EPI_ISL_420899	GISAID	-	Homo Sapiens	Complete	Germany / Munich	2020-03-11	Laboratory for Functional Genome Analysis, Dept. Genomics, Gene Center of the LMU Munich	2020-04-07	Laboratory for Functional Genome Analysis, Dept. Genomics, Gene Center of the LMU Munich
hCoV-19/USA/NY-PV08122/2020	EPI_ISL_421351	GISAID	-	Homo Sapiens	Complete	United States / New York / Manhattan	2020-03-11	MSHS Pathogen Surveillance Program	2020-04-07	MSHS Pathogen Surveillance Program
hCov-19/Germany/BAV-V2010840/2020	EPI_ISL_420901	GISAID	-	Homo Sapiens	Complete	Germany / Munich	2020-03-12	Laboratory for Functional Genome Analysis, Dept. Genomics, Gene Center of the LMU Munich	2020-04-07	Laboratory for Functional Genome Analysis, Dept. Genomics, Gene Center of the LMU Munich
hCoV-19/USA/NY-PV08125/2020	EPI_ISL_421354	GISAID	-	Homo Sapiens	Complete	United States / New York / Manhattan	2020-03-13	MSHS Pathogen Surveillance Program	2020-04-07	MSHS Pathogen Surveillance Program
hCoV-19/USA/NY-PV08138/2020	EPI_ISL_421360	GISAID	-	Homo Sapiens	Complete	United States / New York / Brooklyn	2020-03-13	MSHS Pathogen Surveillance Program	2020-04-07	MSHS Pathogen Surveillance Program
hCoV-19/USA/NY-PV08472/2020	EPI_ISL_421415	GISAID	-	Homo Sapiens	Complete	United States / New York / Queens	2020-03-13	MSHS Pathogen Surveillance Program	2020-04-07	MSHS Pathogen Surveillance Program
hCov-19/Germany/BAV-V2011395/2020	EPI_ISL_420903	GISAID	-	Homo Sapiens	Complete	Germany / Munich	2020-03-14	Laboratory for Functional Genome Analysis, Dept. Genomics, Gene Center of the LMU Munich	2020-04-07	Laboratory for Functional Genome Analysis, Dept. Genomics, Gene Center of the LMU Munich
hCoV-19/Belgium/ULG-10013/2020	EPI_ISL_421191	GISAID	-	Homo Sapiens	Complete	Belgium / Liège	2020-03-14	GIGA Medical Genomics	2020-04-07	GIGA Medical Genomics
hCoV-19/Belgium/ULG-10014/2020	EPI_ISL_421192	GISAID	-	Homo Sapiens	Complete	Belgium / Liège	2020-03-14	GIGA Medical Genomics	2020-04-07	GIGA Medical Genomics
hCoV-19/Belgium/ULG-10015/2020	EPI_ISL_421193	GISAID	-	Homo Sapiens	Complete	Belgium / Liège	2020-03-14	GIGA Medical Genomics	2020-04-07	GIGA Medical Genomics
hCoV-19/Belgium/ULG-10016/2020	EPI_ISL_421194	GISAID	-	Homo Sapiens	Complete	Belgium / Liège	2020-03-14	GIGA Medical Genomics	2020-04-07	GIGA Medical Genomics
hCoV-19/Hangzhou/HZCDC6706/2020	EPI_ISL_421222	GISAID	-	Homo Sapiens	Complete	China / Zhejiang / Hangzhou	2020-03-14	Hangzhou Center for Diseases Control and Prevention	2020-04-07	Hangzhou Center for Diseases Control and Prevention
hCov-19/USA/WY-WYPHL004/2020	EPI_ISL_421346	GISAID	-	Homo Sapiens	Complete	United States / Wyoming	2020-03-14	Center for Global Health, University of New Mexico Health Sciences Center	2020-04-07	Center for Global Health, University of New Mexico Health Sciences Center
hCoV-19/USA/NY-PV08123/2020	EPI_ISL_421352	GISAID	-	Homo Sapiens	Complete	United States / New York / Manhattan	2020-03-14	MSHS Pathogen Surveillance Program	2020-04-07	MSHS Pathogen Surveillance Program
hCoV-19/USA/NY-PV08124/2020	EPI_ISL_421353	GISAID	-	Homo Sapiens	Complete	United States / New York / Manhattan	2020-03-14	MSHS Pathogen Surveillance Program	2020-04-07	MSHS Pathogen Surveillance Program
hCoV-19/USA/NY-PV08127/2020	EPI_ISL_421355	GISAID	-	Homo Sapiens	Complete	United States / New York / Manhattan	2020-03-14	MSHS Pathogen Surveillance Program	2020-04-07	MSHS Pathogen Surveillance Program
hCoV-19/USA/NY-PV08148/2020	EPI_ISL_421365	GISAID	-	Homo Sapiens	Complete	United States / New York / Bronx	2020-03-14	MSHS Pathogen Surveillance Program	2020-04-07	MSHS Pathogen Surveillance Program
hCoV-19/Hangzhou/HZCDC6789/2020	EPI_ISL_421221	GISAID	-	Homo Sapiens	Complete	China / Zhejiang / Hangzhou	2020-03-15	Hangzhou Center for Diseases Control and Prevention	2020-04-07	Hangzhou Center for Diseases Control and Prevention
hCoV-19/USA/NY-PV08149/2020	EPI_ISL_421366	GISAID	-	Homo Sapiens	Complete	United States / New York / Westchester County	2020-03-15	MSHS Pathogen Surveillance Program	2020-04-07	MSHS Pathogen Surveillance Program
hCoV-19/USA/NY-PV08401/2020	EPI_ISL_421369	GISAID	-	Homo Sapiens	Complete	United States / New York / Manhattan	2020-03-16	MSHS Pathogen Surveillance Program	2020-04-07	MSHS Pathogen Surveillance Program
hCoV-19/USA/NY-PV08402/2020	EPI_ISL_421370	GISAID	-	Homo Sapiens	Complete	United States / New York / Brooklyn	2020-03-16	MSHS Pathogen Surveillance Program	2020-04-07	MSHS Pathogen Surveillance Program
hCoV-19/USA/NY-PV08412/2020	EPI_ISL_421375	GISAID	-	Homo Sapiens	Complete	United States / New York / Brooklyn	2020-03-16	MSHS Pathogen Surveillance Program	2020-04-07	MSHS Pathogen Surveillance Program
hCoV-19/USA/NY-PV08415/2020	EPI_ISL_421378	GISAID	-	Homo Sapiens	Complete	United States / New York / Manhattan	2020-03-16	MSHS Pathogen Surveillance Program	2020-04-07	MSHS Pathogen Surveillance Program
hCoV-19/USA/NY-PV08109/2020	EPI_ISL_421348	GISAID	-	Homo Sapiens	Complete	United States / New York / Manhattan	2020-03-17	MSHS Pathogen Surveillance Program	2020-04-07	MSHS Pathogen Surveillance Program
hCoV-19/USA/NY-PV08120/2020	EPI_ISL_421349	GISAID	-	Homo Sapiens	Complete	United States / New York	2020-03-17	MSHS Pathogen Surveillance Program	2020-04-07	MSHS Pathogen Surveillance Program
hCoV-19/USA/NY-PV08121/2020	EPI_ISL_421350	GISAID	-	Homo Sapiens	Complete	United States / New York	2020-03-17	MSHS Pathogen Surveillance Program	2020-04-07	MSHS Pathogen Surveillance Program
hCoV-19/USA/NY-PV08135/2020	EPI_ISL_421357	GISAID	-	Homo Sapiens	Complete	United States / New York / Manhattan	2020-03-17	MSHS Pathogen Surveillance Program	2020-04-07	MSHS Pathogen Surveillance Program
hCoV-19/USA/NY-PV08136/2020	EPI_ISL_421358	GISAID	-	Homo Sapiens	Complete	United States / New York / Manhattan	2020-03-17	MSHS Pathogen Surveillance Program	2020-04-07	MSHS Pathogen Surveillance Program
hCoV-19/USA/NY-PV08143/2020	EPI_ISL_421363	GISAID	-	Homo Sapiens	Complete	United States / New York / Westchester County	2020-03-17	MSHS Pathogen Surveillance Program	2020-04-07	MSHS Pathogen Surveillance Program
hCoV-19/USA/NY-PV08146/2020	EPI_ISL_421364	GISAID	-	Homo Sapiens	Complete	United States / New York / Manhattan	2020-03-17	MSHS Pathogen Surveillance Program	2020-04-07	MSHS Pathogen Surveillance Program
hCoV-19/USA/NY-PV08150/2020	EPI_ISL_421367	GISAID	-	Homo Sapiens	Complete	United States / New York / Manhattan	2020-03-17	MSHS Pathogen Surveillance Program	2020-04-07	MSHS Pathogen Surveillance Program
hCoV-19/USA/NY-PV08403/2020	EPI_ISL_421371	GISAID	-	Homo Sapiens	Complete	United States / New York / Brooklyn	2020-03-17	MSHS Pathogen Surveillance Program	2020-04-07	MSHS Pathogen Surveillance Program
hCoV-19/USA/NY-PV08416/2020	EPI_ISL_421379	GISAID	-	Homo Sapiens	Complete	United States / New York / Bronx	2020-03-17	MSHS Pathogen Surveillance Program	2020-04-07	MSHS Pathogen Surveillance Program
hCoV-19/USA/NY-PV08443/2020	EPI_ISL_421394	GISAID	-	Homo Sapiens	Complete	United States / New York / Manhattan	2020-03-17	MSHS Pathogen Surveillance Program	2020-04-07	MSHS Pathogen Surveillance Program
hCoV-19/USA/NY-PV08444/2020	EPI_ISL_421395	GISAID	-	Homo Sapiens	Complete	United States / New York / Manhattan	2020-03-17	MSHS Pathogen Surveillance Program	2020-04-07	MSHS Pathogen Surveillance Program
hCoV-19/USA/NY-PV08446/2020	EPI_ISL_421397	GISAID	-	Homo Sapiens	Complete	United States / New York / Manhattan	2020-03-17	MSHS Pathogen Surveillance Program	2020-04-07	MSHS Pathogen Surveillance Program
hCoV-19/USA/NY-PV08447/2020	EPI_ISL_421398	GISAID	-	Homo Sapiens	Complete	United States / New York / Manhattan	2020-03-17	MSHS Pathogen Surveillance Program	2020-04-07	MSHS Pathogen Surveillance Program
hCoV-19/USA/NY-PV08448/2020	EPI_ISL_421399	GISAID	-	Homo Sapiens	Complete	United States / New York / Manhattan	2020-03-17	MSHS Pathogen Surveillance Program	2020-04-07	MSHS Pathogen Surveillance Program
hCoV-19/USA/NY-PV08449/2020	EPI_ISL_421400	GISAID	-	Homo Sapiens	Complete	United States / New York / Manhattan	2020-03-17	MSHS Pathogen Surveillance Program	2020-04-07	MSHS Pathogen Surveillance Program
hCoV-19/USA/NY-PV08450/2020	EPI_ISL_421401	GISAID	-	Homo Sapiens	Complete	United States / New York / Brooklyn	2020-03-17	MSHS Pathogen Surveillance Program	2020-04-07	MSHS Pathogen Surveillance Program
hCoV-19/USA/NY-PV08453/2020	EPI_ISL_421403	GISAID	-	Homo Sapiens	Complete	United States / New York / Manhattan	2020-03-17	MSHS Pathogen Surveillance Program	2020-04-07	MSHS Pathogen Surveillance Program
hCoV-19/USA/NY-PV08455/2020	EPI_ISL_421404	GISAID	-	Homo Sapiens	Complete	United States / New York / Manhattan	2020-03-17	MSHS Pathogen Surveillance Program	2020-04-07	MSHS Pathogen Surveillance Program
hCoV-19/USA/NY-PV08456/2020	EPI_ISL_421405	GISAID	-	Homo Sapiens	Complete	United States / New York / Manhattan	2020-03-17	MSHS Pathogen Surveillance Program	2020-04-07	MSHS Pathogen Surveillance Program
hCoV-19/USA/NY-PV08474/2020	EPI_ISL_421417	GISAID	-	Homo Sapiens	Complete	United States / New York / Queens	2020-03-17	MSHS Pathogen Surveillance Program	2020-04-07	MSHS Pathogen Surveillance Program
hCoV-19/USA/NY-PV08485/2020	EPI_ISL_421422	GISAID	-	Homo Sapiens	Complete	United States / New York / Brooklyn	2020-03-17	MSHS Pathogen Surveillance Program	2020-04-07	MSHS Pathogen Surveillance Program
hCoV-19/USA/NY-PV08489/2020	EPI_ISL_421425	GISAID	-	Homo Sapiens	Complete	United States / New York / Queens	2020-03-17	MSHS Pathogen Surveillance Program	2020-04-07	MSHS Pathogen Surveillance Program
hCoV-19/USA/NY-PV08490/2020	EPI_ISL_421426	GISAID	-	Homo Sapiens	Complete	United States / New York	2020-03-17	MSHS Pathogen Surveillance Program	2020-04-07	MSHS Pathogen Surveillance Program
hCoV-19/USA/NY-PV08491/2020	EPI_ISL_421427	GISAID	-	Homo Sapiens	Complete	United States / New York / Brooklyn	2020-03-17	MSHS Pathogen Surveillance Program	2020-04-07	MSHS Pathogen Surveillance Program
hCoV-19/USA/NY-PV08493/2020	EPI_ISL_421429	GISAID	-	Homo Sapiens	Complete	United States / New York / Manhattan	2020-03-17	MSHS Pathogen Surveillance Program	2020-04-07	MSHS Pathogen Surveillance Program
hCoV-19/USA/NY-PV08494/2020	EPI_ISL_421430	GISAID	-	Homo Sapiens	Complete	United States / New York / Manhattan	2020-03-17	MSHS Pathogen Surveillance Program	2020-04-07	MSHS Pathogen Surveillance Program
hCoV-19/USA/NY-PV08496/2020	EPI_ISL_421432	GISAID	-	Homo Sapiens	Complete	United States / New York / Queens	2020-03-17	MSHS Pathogen Surveillance Program	2020-04-07	MSHS Pathogen Surveillance Program
hCoV-19/USA/NY-PV08498/2020	EPI_ISL_421433	GISAID	-	Homo Sapiens	Complete	United States / New York / Queens	2020-03-17	MSHS Pathogen Surveillance Program	2020-04-07	MSHS Pathogen Surveillance Program
hCoV-19/USA/NY-PV08500/2020	EPI_ISL_421434	GISAID	-	Homo Sapiens	Complete	United States / New York / Manhattan	2020-03-17	MSHS Pathogen Surveillance Program	2020-04-07	MSHS Pathogen Surveillance Program
hCoV-19/Russia/Moscow_PMVL-1/2020	EPI_ISL_421275	GISAID	-	Homo Sapiens	Complete	Russia / Moscow	2020-03-18	Pathogenic Microorganisms Variability Laboratory	2020-04-07	Pathogenic Microorganisms Variability Laboratory
hCoV-19/USA/NY-PV08425/2020	EPI_ISL_421383	GISAID	-	Homo Sapiens	Complete	United States / New York / Brooklyn	2020-03-18	MSHS Pathogen Surveillance Program	2020-04-07	MSHS Pathogen Surveillance Program
hCoV-19/USA/NY-PV08426/2020	EPI_ISL_421384	GISAID	-	Homo Sapiens	Complete	United States / New York	2020-03-18	MSHS Pathogen Surveillance Program	2020-04-07	MSHS Pathogen Surveillance Program
hCoV-19/USA/NY-PV08432/2020	EPI_ISL_421388	GISAID	-	Homo Sapiens	Complete	United States / New York / Brooklyn	2020-03-18	MSHS Pathogen Surveillance Program	2020-04-07	MSHS Pathogen Surveillance Program
hCoV-19/USA/NY-PV08434/2020	EPI_ISL_421389	GISAID	-	Homo Sapiens	Complete	United States / New York / Brooklyn	2020-03-18	MSHS Pathogen Surveillance Program	2020-04-07	MSHS Pathogen Surveillance Program
hCoV-19/USA/NY-PV08435/2020	EPI_ISL_421390	GISAID	-	Homo Sapiens	Complete	United States / New York / Manhattan	2020-03-18	MSHS Pathogen Surveillance Program	2020-04-07	MSHS Pathogen Surveillance Program
hCoV-19/USA/NY-PV08436/2020	EPI_ISL_421391	GISAID	-	Homo Sapiens	Complete	United States / New York / Manhattan	2020-03-18	MSHS Pathogen Surveillance Program	2020-04-07	MSHS Pathogen Surveillance Program
hCoV-19/USA/NY-PV08441/2020	EPI_ISL_421393	GISAID	-	Homo Sapiens	Complete	United States / New York / Brooklyn	2020-03-18	MSHS Pathogen Surveillance Program	2020-04-07	MSHS Pathogen Surveillance Program
hCoV-19/USA/NY-PV08445/2020	EPI_ISL_421396	GISAID	-	Homo Sapiens	Complete	United States / New York / Manhattan	2020-03-18	MSHS Pathogen Surveillance Program	2020-04-07	MSHS Pathogen Surveillance Program
hCoV-19/USA/NY-PV08452/2020	EPI_ISL_421402	GISAID	-	Homo Sapiens	Complete	United States / New York / Manhattan	2020-03-18	MSHS Pathogen Surveillance Program	2020-04-07	MSHS Pathogen Surveillance Program
hCoV-19/USA/NY-PV08459/2020	EPI_ISL_421406	GISAID	-	Homo Sapiens	Complete	United States / New York / Manhattan	2020-03-18	MSHS Pathogen Surveillance Program	2020-04-07	MSHS Pathogen Surveillance Program
hCoV-19/USA/NY-PV08461/2020	EPI_ISL_421407	GISAID	-	Homo Sapiens	Complete	United States / New York / Manhattan	2020-03-18	MSHS Pathogen Surveillance Program	2020-04-07	MSHS Pathogen Surveillance Program
hCoV-19/USA/NY-PV08462/2020	EPI_ISL_421408	GISAID	-	Homo Sapiens	Complete	United States / New York / Bronx	2020-03-18	MSHS Pathogen Surveillance Program	2020-04-07	MSHS Pathogen Surveillance Program
hCoV-19/USA/NY-PV08463/2020	EPI_ISL_421409	GISAID	-	Homo Sapiens	Complete	United States / New York / Manhattan	2020-03-18	MSHS Pathogen Surveillance Program	2020-04-07	MSHS Pathogen Surveillance Program
hCoV-19/USA/NY-PV08464/2020	EPI_ISL_421410	GISAID	-	Homo Sapiens	Complete	United States / New York / Manhattan	2020-03-18	MSHS Pathogen Surveillance Program	2020-04-07	MSHS Pathogen Surveillance Program
hCoV-19/USA/NY-PV08466/2020	EPI_ISL_421411	GISAID	-	Homo Sapiens	Complete	United States / New York / Queens	2020-03-18	MSHS Pathogen Surveillance Program	2020-04-07	MSHS Pathogen Surveillance Program
hCoV-19/USA/NY-PV08468/2020	EPI_ISL_421412	GISAID	-	Homo Sapiens	Complete	United States / New York / Manhattan	2020-03-18	MSHS Pathogen Surveillance Program	2020-04-07	MSHS Pathogen Surveillance Program
hCoV-19/USA/NY-PV08469/2020	EPI_ISL_421413	GISAID	-	Homo Sapiens	Complete	United States / New York / Manhattan	2020-03-18	MSHS Pathogen Surveillance Program	2020-04-07	MSHS Pathogen Surveillance Program
hCoV-19/USA/NY-PV08471/2020	EPI_ISL_421414	GISAID	-	Homo Sapiens	Complete	United States / New York / Bronx	2020-03-18	MSHS Pathogen Surveillance Program	2020-04-07	MSHS Pathogen Surveillance Program
hCoV-19/USA/NY-PV08473/2020	EPI_ISL_421416	GISAID	-	Homo Sapiens	Complete	United States / New York / Manhattan	2020-03-18	MSHS Pathogen Surveillance Program	2020-04-07	MSHS Pathogen Surveillance Program
hCoV-19/USA/NY-PV08477/2020	EPI_ISL_421419	GISAID	-	Homo Sapiens	Complete	United States / New York / Manhattan	2020-03-18	MSHS Pathogen Surveillance Program	2020-04-07	MSHS Pathogen Surveillance Program
hCoV-19/USA/NY-PV08478/2020	EPI_ISL_421420	GISAID	-	Homo Sapiens	Complete	United States / New York / Bronx	2020-03-18	MSHS Pathogen Surveillance Program	2020-04-07	MSHS Pathogen Surveillance Program
hCoV-19/USA/NY-PV08481/2020	EPI_ISL_421421	GISAID	-	Homo Sapiens	Complete	United States / New York / Brooklyn	2020-03-18	MSHS Pathogen Surveillance Program	2020-04-07	MSHS Pathogen Surveillance Program
hCoV-19/USA/NY-PV08486/2020	EPI_ISL_421423	GISAID	-	Homo Sapiens	Complete	United States / New York / Queens	2020-03-18	MSHS Pathogen Surveillance Program	2020-04-07	MSHS Pathogen Surveillance Program
hCoV-19/USA/NY-PV08487/2020	EPI_ISL_421424	GISAID	-	Homo Sapiens	Complete	United States / New York / Queens	2020-03-18	MSHS Pathogen Surveillance Program	2020-04-07	MSHS Pathogen Surveillance Program
hCoV-19/USA/NY-PV08492/2020	EPI_ISL_421428	GISAID	-	Homo Sapiens	Complete	United States / New York / Manhattan	2020-03-18	MSHS Pathogen Surveillance Program	2020-04-07	MSHS Pathogen Surveillance Program
hCoV-19/USA/NY-PV08495/2020	EPI_ISL_421431	GISAID	-	Homo Sapiens	Complete	United States / New York / Manhattan	2020-03-18	MSHS Pathogen Surveillance Program	2020-04-07	MSHS Pathogen Surveillance Program
hCoV-19/USA/NY-PV09000/2020	EPI_ISL_421435	GISAID	-	Homo Sapiens	Complete	United States / New York / Bronx	2020-03-18	MSHS Pathogen Surveillance Program	2020-04-07	MSHS Pathogen Surveillance Program
hCoV-19/USA/IN-Lilly-IPB0170-4bc20/2020	EPI_ISL_421279	GISAID	-	Homo Sapiens	Complete	United States / Indiana	2020-03-19	Clinical Diagnostics Laboratory, Diagnostic & Experimental Pathology, Lilly Research Laboratories	2020-04-07	Clinical Diagnostics Laboratory, Diagnostic & Experimental Pathology, Lilly Research Laboratories
hCoV-19/USA/IN-Lilly-IPB0170-4bc21/2020	EPI_ISL_421281	GISAID	-	Homo Sapiens	Complete	United States / Indiana	2020-03-19	Clinical Diagnostics Laboratory, Diagnostic & Experimental Pathology, Lilly Research Laboratories	2020-04-07	Clinical Diagnostics Laboratory, Diagnostic & Experimental Pathology, Lilly Research Laboratories
hCoV-19/USA/NY-PV08427/2020	EPI_ISL_421385	GISAID	-	Homo Sapiens	Complete	United States / New York	2020-03-19	MSHS Pathogen Surveillance Program	2020-04-07	MSHS Pathogen Surveillance Program
hCoV-19/USA/NY-PV08428/2020	EPI_ISL_421386	GISAID	-	Homo Sapiens	Complete	United States / New York / Bronx	2020-03-19	MSHS Pathogen Surveillance Program	2020-04-07	MSHS Pathogen Surveillance Program
hCoV-19/USA/NY-PV08429/2020	EPI_ISL_421387	GISAID	-	Homo Sapiens	Complete	United States / New York / Manhattan	2020-03-19	MSHS Pathogen Surveillance Program	2020-04-07	MSHS Pathogen Surveillance Program
hCoV-19/Wales/PHWC-25005/2020	EPI_ISL_420929	GISAID	-	Homo Sapiens	Complete	United Kingdom / Wales	2020-03-20	Public Health Wales Microbiology Cardiff	2020-04-07	Public Health Wales Microbiology Cardiff
hCov-19/Germany/BAV-V2012856/2020	EPI_ISL_420912	GISAID	-	Homo Sapiens	Complete	Germany / Munich	2020-03-21	Laboratory for Functional Genome Analysis, Dept. Genomics, Gene Center of the LMU Munich	2020-04-07	Laboratory for Functional Genome Analysis, Dept. Genomics, Gene Center of the LMU Munich
hCoV-19/Wales/PHWC-24CB7/2020	EPI_ISL_420937	GISAID	-	Homo Sapiens	Complete	United Kingdom / Wales	2020-03-21	Public Health Wales Microbiology Cardiff	2020-04-07	Public Health Wales Microbiology Cardiff
hCoV-19/Wales/PHWC-24DD2/2020	EPI_ISL_420940	GISAID	-	Homo Sapiens	Complete	United Kingdom / Wales	2020-03-21	Public Health Wales Microbiology Cardiff	2020-04-07	Public Health Wales Microbiology Cardiff
hCoV-19/Wales/PHWC-24FFA/2020	EPI_ISL_420944	GISAID	-	Homo Sapiens	Complete	United Kingdom / Wales	2020-03-21	Public Health Wales Microbiology Cardiff	2020-04-07	Public Health Wales Microbiology Cardiff
hCoV-19/Belgium/ULG-10017/2020	EPI_ISL_421195	GISAID	-	Homo Sapiens	Complete	Belgium / Liège	2020-03-21	GIGA Medical Genomics	2020-04-07	GIGA Medical Genomics
hCoV-19/Wales/PHWC-24CF3/2020	EPI_ISL_420951	GISAID	-	Homo Sapiens	Complete	United Kingdom / Wales	2020-03-22	Public Health Wales Microbiology Cardiff	2020-04-07	Public Health Wales Microbiology Cardiff
hCoV-19/Wales/PHWC-24F72/2020	EPI_ISL_420960	GISAID	-	Homo Sapiens	Complete	United Kingdom / Wales	2020-03-22	Public Health Wales Microbiology Cardiff	2020-04-07	Public Health Wales Microbiology Cardiff
hCoV-19/Wales/PHWC-24F81/2020	EPI_ISL_420961	GISAID	-	Homo Sapiens	Complete	United Kingdom / Wales	2020-03-22	Public Health Wales Microbiology Cardiff	2020-04-07	Public Health Wales Microbiology Cardiff
hCoV-19/Wales/PHWC-25111/2020	EPI_ISL_420969	GISAID	-	Homo Sapiens	Complete	United Kingdom / Wales	2020-03-22	Public Health Wales Microbiology Cardiff	2020-04-07	Public Health Wales Microbiology Cardiff
hCoV-19/Wales/PHWC-25120/2020	EPI_ISL_420970	GISAID	-	Homo Sapiens	Complete	United Kingdom / Wales	2020-03-22	Public Health Wales Microbiology Cardiff	2020-04-07	Public Health Wales Microbiology Cardiff
hCoV-19/Wales/PHWC-2516C/2020	EPI_ISL_420974	GISAID	-	Homo Sapiens	Complete	United Kingdom / Wales	2020-03-22	Public Health Wales Microbiology Cardiff	2020-04-07	Public Health Wales Microbiology Cardiff
hCoV-19/Wales/PHWC-251B7/2020	EPI_ISL_420976	GISAID	-	Homo Sapiens	Complete	United Kingdom / Wales	2020-03-22	Public Health Wales Microbiology Cardiff	2020-04-07	Public Health Wales Microbiology Cardiff
hCoV-19/Wales/PHWC-2523C/2020	EPI_ISL_420977	GISAID	-	Homo Sapiens	Complete	United Kingdom / Wales	2020-03-22	Public Health Wales Microbiology Cardiff	2020-04-07	Public Health Wales Microbiology Cardiff
hCoV-19/Wales/PHWC-253B1/2020	EPI_ISL_420978	GISAID	-	Homo Sapiens	Complete	United Kingdom / Wales	2020-03-22	Public Health Wales Microbiology Cardiff	2020-04-07	Public Health Wales Microbiology Cardiff
hCoV-19/Wales/PHWC-252B4/2020	EPI_ISL_420985	GISAID	-	Homo Sapiens	Complete	United Kingdom / Wales	2020-03-23	Public Health Wales Microbiology Cardiff	2020-04-07	Public Health Wales Microbiology Cardiff
hCoV-19/Wales/PHWC-253DF/2020	EPI_ISL_420988	GISAID	-	Homo Sapiens	Complete	United Kingdom / Wales	2020-03-23	Public Health Wales Microbiology Cardiff	2020-04-07	Public Health Wales Microbiology Cardiff
hCoV-19/Wales/PHWC-25418/2020	EPI_ISL_420990	GISAID	-	Homo Sapiens	Complete	United Kingdom / Wales	2020-03-23	Public Health Wales Microbiology Cardiff	2020-04-07	Public Health Wales Microbiology Cardiff
hCoV-19/Wales/PHWC-25463/2020	EPI_ISL_420994	GISAID	-	Homo Sapiens	Complete	United Kingdom / Wales	2020-03-23	Public Health Wales Microbiology Cardiff	2020-04-07	Public Health Wales Microbiology Cardiff
hCoV-19/Wales/PHWC-25472/2020	EPI_ISL_420995	GISAID	-	Homo Sapiens	Complete	United Kingdom / Wales	2020-03-23	Public Health Wales Microbiology Cardiff	2020-04-07	Public Health Wales Microbiology Cardiff
hCoV-19/Wales/PHWC-25524/2020	EPI_ISL_421002	GISAID	-	Homo Sapiens	Complete	United Kingdom / Wales	2020-03-23	Public Health Wales Microbiology Cardiff	2020-04-07	Public Health Wales Microbiology Cardiff
hCoV-19/Wales/PHWC-25542/2020	EPI_ISL_421003	GISAID	-	Homo Sapiens	Complete	United Kingdom / Wales	2020-03-23	Public Health Wales Microbiology Cardiff	2020-04-07	Public Health Wales Microbiology Cardiff
hCoV-19/Wales/PHWC-25551/2020	EPI_ISL_421004	GISAID	-	Homo Sapiens	Complete	United Kingdom / Wales	2020-03-23	Public Health Wales Microbiology Cardiff	2020-04-07	Public Health Wales Microbiology Cardiff
hCoV-19/Wales/PHWC-2557F/2020	EPI_ISL_421006	GISAID	-	Homo Sapiens	Complete	United Kingdom / Wales	2020-03-23	Public Health Wales Microbiology Cardiff	2020-04-07	Public Health Wales Microbiology Cardiff
hCoV-19/Wales/PHWC-255AC/2020	EPI_ISL_421008	GISAID	-	Homo Sapiens	Complete	United Kingdom / Wales	2020-03-23	Public Health Wales Microbiology Cardiff	2020-04-07	Public Health Wales Microbiology Cardiff
hCoV-19/Wales/PHWC-255E8/2020	EPI_ISL_421010	GISAID	-	Homo Sapiens	Complete	United Kingdom / Wales	2020-03-23	Public Health Wales Microbiology Cardiff	2020-04-07	Public Health Wales Microbiology Cardiff
hCoV-19/Belgium/ULG-10018/2020	EPI_ISL_421196	GISAID	-	Homo Sapiens	Complete	Belgium / Liège	2020-03-23	GIGA Medical Genomics	2020-04-07	GIGA Medical Genomics
hCoV-19/Australia/VIC-CBA2/2020	EPI_ISL_420876	GISAID	-	Homo Sapiens	Complete	Australia / Victoria	2020-03-24	Geelong Centre for Emerging Infectious Diseases	2020-04-07	Geelong Centre for Emerging Infectious Diseases
hCoV-19/Australia/QLDID929/2020	EPI_ISL_420878	GISAID	-	Homo Sapiens	Complete	Australia / Queensland / Brisbane	2020-03-24	Public Health Virology Laboratory	2020-04-07	Public Health Virology Laboratory
hCoV-19/Belgium/ULG-10047/2020	EPI_ISL_421214	GISAID	-	Homo Sapiens	Complete	Belgium / Liège	2020-03-24	GIGA Medical Genomics	2020-04-07	GIGA Medical Genomics
hCoV-19/Australia/QLDID931/2020	EPI_ISL_420879	GISAID	-	Homo Sapiens	Complete	Australia / Queensland / Brisbane	2020-03-25	Public Health Virology Laboratory	2020-04-07	Public Health Virology Laboratory
hCoV-19/Congo/431/2020	EPI_ISL_420847	GISAID	-	Homo Sapiens	Complete	Congo	2020-03-26	Pathogen Sequencing Lab, National Institute for Biomedical Research (INRB)	2020-04-07	Pathogen Sequencing Lab, National Institute for Biomedical Research (INRB)
hCoV-19/Spain/Madrid_H12_2006/2020	EPI_ISL_421176	GISAID	-	Homo Sapiens	Complete	Spain / Madrid	2020-03-27	Hospital Universitario 12 de Octubre	2020-04-07	Hospital Universitario 12 de Octubre
hCoV-19/Spain/Madrid_H12_2107/2020	EPI_ISL_421177	GISAID	-	Homo Sapiens	Complete	Spain / Madrid	2020-03-27	Hospital Universitario 12 de Octubre	2020-04-07	Hospital Universitario 12 de Octubre
hCoV-19/Spain/Madrid_H12_2208/2020	EPI_ISL_421178	GISAID	-	Homo Sapiens	Complete	Spain / Madrid	2020-03-27	Hospital Universitario 12 de Octubre	2020-04-07	Hospital Universitario 12 de Octubre
hCoV-19/Spain/Madrid_H12_2309/2020	EPI_ISL_421179	GISAID	-	Homo Sapiens	Complete	Spain / Madrid	2020-03-27	Hospital Universitario 12 de Octubre	2020-04-07	Hospital Universitario 12 de Octubre
hCoV-19/Spain/Madrid_H12_2410/2020	EPI_ISL_421180	GISAID	-	Homo Sapiens	Complete	Spain / Madrid	2020-03-27	Hospital Universitario 12 de Octubre	2020-04-07	Hospital Universitario 12 de Octubre
hCoV-19/Congo/523/2020	EPI_ISL_420849	GISAID	-	Homo Sapiens	Complete	Congo / Kinshasa	2020-03-28	Pathogen Sequencing Lab, National Institute for Biomedical Research (INRB)	2020-04-07	Pathogen Sequencing Lab, National Institute for Biomedical Research (INRB)
hCoV-19/Australia/VIC-CBA3/2020	EPI_ISL_420877	GISAID	-	Homo Sapiens	Complete	Australia / Victoria	2020-03-28	Geelong Centre for Emerging Infectious Diseases	2020-04-07	Geelong Centre for Emerging Infectious Diseases
hCoV-19/Spain/Madrid_H12_1804/2021	EPI_ISL_421174	GISAID	-	Homo Sapiens	Complete	Spain / Madrid	2020-03-29	Hospital Universitario 12 de Octubre	2020-04-07	Hospital Universitario 12 de Octubre
hCoV-19/Spain/Madrid_H12_1905/2020	EPI_ISL_421175	GISAID	-	Homo Sapiens	Complete	Spain / Madrid	2020-03-29	Hospital Universitario 12 de Octubre	2020-04-07	Hospital Universitario 12 de Octubre
hCoV-19/Belgium/ULG-10003/2020	EPI_ISL_421183	GISAID	-	Homo Sapiens	Complete	Belgium / Liège	2020-03-30	GIGA Medical Genomics	2020-04-07	GIGA Medical Genomics
hCoV-19/Belgium/ULG-10004/2020	EPI_ISL_421184	GISAID	-	Homo Sapiens	Complete	Belgium / Liège	2020-03-30	GIGA Medical Genomics	2020-04-07	GIGA Medical Genomics
hCoV-19/Belgium/ULG-10007/2020	EPI_ISL_421186	GISAID	-	Homo Sapiens	Complete	Belgium / Liège	2020-03-30	GIGA Medical Genomics	2020-04-07	GIGA Medical Genomics
hCoV-19/Belgium/ULG-10008/2020	EPI_ISL_421187	GISAID	-	Homo Sapiens	Complete	Belgium / Liège	2020-03-30	GIGA Medical Genomics	2020-04-07	GIGA Medical Genomics
hCoV-19/Belgium/ULG-10011/2020	EPI_ISL_421189	GISAID	-	Homo Sapiens	Complete	Belgium / Liège	2020-03-30	GIGA Medical Genomics	2020-04-07	GIGA Medical Genomics
hCoV-19/Belgium/ULG-10012/2020	EPI_ISL_421190	GISAID	-	Homo Sapiens	Complete	Belgium / Liège	2020-03-30	GIGA Medical Genomics	2020-04-07	GIGA Medical Genomics
hCoV-19/Belgium/ULG-10026/2020	EPI_ISL_421200	GISAID	-	Homo Sapiens	Complete	Belgium / Liège	2020-03-30	GIGA Medical Genomics	2020-04-07	GIGA Medical Genomics
hCoV-19/Belgium/ULG-10030/2020	EPI_ISL_421204	GISAID	-	Homo Sapiens	Complete	Belgium / Liège	2020-03-30	GIGA Medical Genomics	2020-04-07	GIGA Medical Genomics
hCoV-19/Belgium/ULG-10031/2020	EPI_ISL_421205	GISAID	-	Homo Sapiens	Complete	Belgium / Liège	2020-03-30	GIGA Medical Genomics	2020-04-07	GIGA Medical Genomics
hCoV-19/Belgium/ULG-10006/2020	EPI_ISL_421185	GISAID	-	Homo Sapiens	Complete	Belgium / Liège	2020-03-31	GIGA Medical Genomics	2020-04-07	GIGA Medical Genomics
hCoV-19/Belgium/ULG-10024/2020	EPI_ISL_421198	GISAID	-	Homo Sapiens	Complete	Belgium / Liège	2020-03-31	GIGA Medical Genomics	2020-04-07	GIGA Medical Genomics
hCoV-19/Belgium/ULG-10028/2020	EPI_ISL_421202	GISAID	-	Homo Sapiens	Complete	Belgium / Liège	2020-03-31	GIGA Medical Genomics	2020-04-07	GIGA Medical Genomics
hCoV-19/Belgium/ULG-10029/2020	EPI_ISL_421203	GISAID	-	Homo Sapiens	Complete	Belgium / Liège	2020-03-31	GIGA Medical Genomics	2020-04-07	GIGA Medical Genomics
hCoV-19/Belgium/ULG-10032/2020	EPI_ISL_421206	GISAID	-	Homo Sapiens	Complete	Belgium / Liège	2020-03-31	GIGA Medical Genomics	2020-04-07	GIGA Medical Genomics
hCoV-19/Belgium/ULG-10033/2020	EPI_ISL_421207	GISAID	-	Homo Sapiens	Complete	Belgium / Liège	2020-03-31	GIGA Medical Genomics	2020-04-07	GIGA Medical Genomics
hCoV-19/Belgium/ULG-10043/2020	EPI_ISL_421210	GISAID	-	Homo Sapiens	Complete	Belgium / Liège	2020-03-31	GIGA Medical Genomics	2020-04-07	GIGA Medical Genomics
hCoV-19/Belgium/ULG-10009/2020	EPI_ISL_421188	GISAID	-	Homo Sapiens	Complete	Belgium / Liège	2020-04-05	GIGA Medical Genomics	2020-04-07	GIGA Medical Genomics
hCoV-19/Belgium/ULG-10045/2020	EPI_ISL_421212	GISAID	-	Homo Sapiens	Complete	Belgium / Liège	2020-04-18	GIGA Medical Genomics	2020-04-07	GIGA Medical Genomics
hCoV-19/Belgium/ULG-10046/2020	EPI_ISL_421213	GISAID	-	Homo Sapiens	Complete	Belgium / Liège	2020-04-18	GIGA Medical Genomics	2020-04-07	GIGA Medical Genomics
hCoV-19/Belgium/ULG-10027/2020	EPI_ISL_421201	GISAID	-	Homo Sapiens	Complete	Belgium / Liège	2020-04-19	GIGA Medical Genomics	2020-04-07	GIGA Medical Genomics
SARS-CoV-2/human/USA/VA-DCLS-0003/2020	MT322396	GenBank	-	Homo sapiens	Complete	United States / VA	2020-03-01	-	2020-04-08	Department of General Services, Division of Consolidated Laboratory Services, 600 N 5th Street, Richmond, VA 23219, USA
SARS-CoV-2/human/USA/VA-DCLS-0004/2020	MT322397	GenBank	-	Homo sapiens	Complete	United States / VA	2020-03-01	-	2020-04-08	Department of General Services, Division of Consolidated Laboratory Services, 600 N 5th Street, Richmond, VA 23219, USA
hCoV-19/France/HF2306/2020	EPI_ISL_421500	GISAID	-	Homo Sapiens	Complete	France / Hauts de France / Compiegne	2020-03-11	CH Compiègne Laboratoire de Biologie	2020-04-08	National Reference Center for Viruses of Respiratory Infections, Institut Pasteur, Paris
hCoV-19/France/IDF2359/2020	EPI_ISL_421501	GISAID	-	Homo Sapiens	Complete	France / Ile de France / Longjumeau	2020-03-12	Service de Biologie Médicale - BP 125	2020-04-08	National Reference Center for Viruses of Respiratory Infections, Institut Pasteur, Paris
hCoV-19/France/IDF2412/2020	EPI_ISL_421502	GISAID	-	Homo Sapiens	Complete	France / Ile de France / Saint Germain en Laye	2020-03-12	Parc des Dames	2020-04-08	National Reference Center for Viruses of Respiratory Infections, Institut Pasteur, Paris
hCoV-19/France/IDF2414/2020	EPI_ISL_421503	GISAID	-	Homo Sapiens	Complete	France / Ile de France / Saint Germain en Laye	2020-03-12	Parc des Dames	2020-04-08	National Reference Center for Viruses of Respiratory Infections, Institut Pasteur, Paris
hCoV-19/France/IDF2536/2020	EPI_ISL_421504	GISAID	-	Homo Sapiens	Complete	France / Ile de France / Longjumeau	2020-03-14	Service de Biologie Médicale - BP 125	2020-04-08	National Reference Center for Viruses of Respiratory Infections, Institut Pasteur, Paris
hCoV-19/USA/WY-WYPHL011/2020	EPI_ISL_421548	GISAID	-	Homo Sapiens	Complete	United States / Wyoming	2020-03-14	Wyoming Public Health Laboratory	2020-04-08	Center for Global Health, University of New Mexico Health Sciences Center
hCoV-19/USA/WY-WYPHL012/2020	EPI_ISL_421549	GISAID	-	Homo Sapiens	Complete	United States / Wyoming	2020-03-14	Wyoming Public Health Laboratory	2020-04-08	Center for Global Health, University of New Mexico Health Sciences Center
hCoV-19/France/IDF2548/2020	EPI_ISL_421505	GISAID	-	Homo Sapiens	Complete	France / Ile de France / Longjumeau	2020-03-15	Service de Biologie Médicale - BP 125	2020-04-08	National Reference Center for Viruses of Respiratory Infections, Institut Pasteur, Paris
hCoV-19/USA/WY-WYPHL006/2020	EPI_ISL_421543	GISAID	-	Homo Sapiens	Complete	United States / Wyoming	2020-03-15	Wyoming Public Health Laboratory	2020-04-08	Center for Global Health, University of New Mexico Health Sciences Center
hCoV-19/USA/WY-WYPHL007/2020	EPI_ISL_421544	GISAID	-	Homo Sapiens	Complete	United States / Wyoming	2020-03-15	Wyoming Public Health Laboratory	2020-04-08	Center for Global Health, University of New Mexico Health Sciences Center
hCoV-19/USA/WY-WYPHL008/2020	EPI_ISL_421545	GISAID	-	Homo Sapiens	Complete	United States / Wyoming	2020-03-15	Wyoming Public Health Laboratory	2020-04-08	Center for Global Health, University of New Mexico Health Sciences Center
hCoV-19/USA/WY-WYPHL014/2020	EPI_ISL_421550	GISAID	-	Homo Sapiens	Complete	United States / Wyoming	2020-03-16	Wyoming Public Health Laboratory	2020-04-08	Center for Global Health, University of New Mexico Health Sciences Center
hCoV-19/Portugal/PT0061/2020	EPI_ISL_421464	GISAID	-	Homo Sapiens	Complete	Portugal	2020-03-17	CHTMAD	2020-04-08	Instituto Nacional de Saude (INSA)
hCoV-19/Portugal/PT0043/2020	EPI_ISL_421446	GISAID	-	Homo Sapiens	Complete	Portugal	2020-03-18	H Guimaraes	2020-04-08	Instituto Nacional de Saude (INSA)
hCoV-19/Portugal/PT0044/2020	EPI_ISL_421447	GISAID	-	Homo Sapiens	Complete	Portugal	2020-03-18	H Guimaraes	2020-04-08	Instituto Nacional de Saude (INSA)
hCoV-19/Portugal/PT0045/2020	EPI_ISL_421448	GISAID	-	Homo Sapiens	Complete	Portugal	2020-03-18	H Guimaraes	2020-04-08	Instituto Nacional de Saude (INSA)
hCoV-19/Portugal/PT0046/2020	EPI_ISL_421449	GISAID	-	Homo Sapiens	Complete	Portugal	2020-03-18	H Dr. Nelio Mendonca - Funchal	2020-04-08	Instituto Nacional de Saude (INSA)
hCoV-19/Portugal/PT0047/2020	EPI_ISL_421450	GISAID	-	Homo Sapiens	Complete	Portugal	2020-03-18	Instituto Nacional de Saude (INSA)	2020-04-08	Instituto Nacional de Saude (INSA)
hCoV-19/Portugal/PT0048/2020	EPI_ISL_421451	GISAID	-	Homo Sapiens	Complete	Portugal	2020-03-18	Instituto Nacional de Saude (INSA)	2020-04-08	Instituto Nacional de Saude (INSA)
hCoV-19/Portugal/PT0049/2020	EPI_ISL_421452	GISAID	-	Homo Sapiens	Complete	Portugal	2020-03-18	Instituto Nacional de Saude (INSA)	2020-04-08	Instituto Nacional de Saude (INSA)
hCoV-19/Portugal/PT0050/2020	EPI_ISL_421453	GISAID	-	Homo Sapiens	Complete	Portugal	2020-03-18	CHTMAD	2020-04-08	Instituto Nacional de Saude (INSA)
hCoV-19/Portugal/PT0051/2020	EPI_ISL_421454	GISAID	-	Homo Sapiens	Complete	Portugal	2020-03-18	H Beatriz Angelo	2020-04-08	Instituto Nacional de Saude (INSA)
hCoV-19/Portugal/PT0052/2020	EPI_ISL_421455	GISAID	-	Homo Sapiens	Complete	Portugal	2020-03-18	CH Barreiro Montijo	2020-04-08	Instituto Nacional de Saude (INSA)
hCoV-19/Portugal/PT0054/2020	EPI_ISL_421457	GISAID	-	Homo Sapiens	Complete	Portugal	2020-03-18	H Dr Nelio Mendonca - Funchal	2020-04-08	Instituto Nacional de Saude (INSA)
hCoV-19/Portugal/PT0079/2020	EPI_ISL_421482	GISAID	-	Homo Sapiens	Complete	Portugal	2020-03-18	CH VN Gaia - Espinho	2020-04-08	Instituto Nacional de Saude (INSA)
hCoV-19/Portugal/PT0080/2020	EPI_ISL_421483	GISAID	-	Homo Sapiens	Complete	Portugal	2020-03-18	CH VN Gaia - Espinho	2020-04-08	Instituto Nacional de Saude (INSA)
hCoV-19/USA/WY-WYPHL015/2020	EPI_ISL_421551	GISAID	-	Homo Sapiens	Complete	United States / Wyoming	2020-03-18	Wyoming Public Health Laboratory	2020-04-08	Center for Global Health, University of New Mexico Health Sciences Center
hCoV-19/Portugal/PT0053/2020	EPI_ISL_421456	GISAID	-	Homo Sapiens	Complete	Portugal	2020-03-19	Instituto Nacional de Saude (INSA)	2020-04-08	Instituto Nacional de Saude (INSA)
hCoV-19/Portugal/PT0055/2020	EPI_ISL_421458	GISAID	-	Homo Sapiens	Complete	Portugal	2020-03-19	H Beatriz Angelo	2020-04-08	Instituto Nacional de Saude (INSA)
hCoV-19/Portugal/PT0062/2020	EPI_ISL_421465	GISAID	-	Homo Sapiens	Complete	Portugal	2020-03-19	CHTMAD	2020-04-08	Instituto Nacional de Saude (INSA)
hCoV-19/Portugal/PT0081/2020	EPI_ISL_421484	GISAID	-	Homo Sapiens	Complete	Portugal	2020-03-19	CH VN Gaia - Espinho	2020-04-08	Instituto Nacional de Saude (INSA)
hCoV-19/USA/WY-WYPHL018/2020	EPI_ISL_421552	GISAID	-	Homo Sapiens	Complete	United States / Wyoming	2020-03-19	Wyoming Public Health Laboratory	2020-04-08	Center for Global Health, University of New Mexico Health Sciences Center
SARS-CoV-2/human/DEU/p995/2020	MT318827	GenBank	-	Homo sapiens	Complete	Germany	2020-03-19	-	2020-04-08	Center for Diagnostics, Institute of Medical Microbiology, Virology and Hygiene, Martinistr. 52, Hamburg 20251, Germany
hCoV-19/Portugal/PT0056/2020	EPI_ISL_421459	GISAID	-	Homo Sapiens	Complete	Portugal	2020-03-20	H Dr. Nelio Mendonca - Funchal	2020-04-08	Instituto Nacional de Saude (INSA)
hCoV-19/Portugal/PT0057/2020	EPI_ISL_421460	GISAID	-	Homo Sapiens	Complete	Portugal	2020-03-20	H Dr. Nelio Mendonca - Funchal	2020-04-08	Instituto Nacional de Saude (INSA)
hCoV-19/Portugal/PT0058/2020	EPI_ISL_421461	GISAID	-	Homo Sapiens	Complete	Portugal	2020-03-20	H Dr. Nelio Mendonca - Funchal	2020-04-08	Instituto Nacional de Saude (INSA)
hCoV-19/Portugal/PT0059/2020	EPI_ISL_421462	GISAID	-	Homo Sapiens	Complete	Portugal	2020-03-20	H Santarem	2020-04-08	Instituto Nacional de Saude (INSA)
hCoV-19/Portugal/PT0060/2020	EPI_ISL_421463	GISAID	-	Homo Sapiens	Complete	Portugal	2020-03-20	HSE Ilha Terceira - Angra do Heroismo	2020-04-08	Instituto Nacional de Saude (INSA)
hCoV-19/Portugal/PT0063/2020	EPI_ISL_421466	GISAID	-	Homo Sapiens	Complete	Portugal	2020-03-20	H Evora	2020-04-08	Instituto Nacional de Saude (INSA)
hCoV-19/Portugal/PT0064/2020	EPI_ISL_421467	GISAID	-	Homo Sapiens	Complete	Portugal	2020-03-20	H Evora	2020-04-08	Instituto Nacional de Saude (INSA)
hCoV-19/Portugal/PT0086/2020	EPI_ISL_421489	GISAID	-	Homo Sapiens	Complete	Portugal	2020-03-20	HSE Ilha Terceira - Angra do Heroismo	2020-04-08	Instituto Nacional de Saude (INSA)
hCoV-19/Portugal/PT0091/2020	EPI_ISL_421494	GISAID	-	Homo Sapiens	Complete	Portugal	2020-03-20	HSE Ilha Terceira - Angra do Heroismo	2020-04-08	Instituto Nacional de Saude (INSA)
hCoV-19/France/CVL3365/2020	EPI_ISL_421514	GISAID	-	Homo Sapiens	Complete	France / Centre - Val de Loire / Abondant	2020-03-20	Sentinelles network	2020-04-08	National Reference Center for Viruses of Respiratory Infections, Institut Pasteur, Paris
hCoV-19/Portugal/PT0065/2020	EPI_ISL_421468	GISAID	-	Homo Sapiens	Complete	Portugal	2020-03-21	H Santarem	2020-04-08	Instituto Nacional de Saude (INSA)
hCoV-19/Portugal/PT0066/2020	EPI_ISL_421469	GISAID	-	Homo Sapiens	Complete	Portugal	2020-03-21	H Santarem	2020-04-08	Instituto Nacional de Saude (INSA)
hCoV-19/Portugal/PT0067/2020	EPI_ISL_421470	GISAID	-	Homo Sapiens	Complete	Portugal	2020-03-21	H Santarem	2020-04-08	Instituto Nacional de Saude (INSA)
hCoV-19/Portugal/PT0068/2020	EPI_ISL_421471	GISAID	-	Homo Sapiens	Complete	Portugal	2020-03-21	H Santarem	2020-04-08	Instituto Nacional de Saude (INSA)
hCoV-19/Portugal/PT0069/2020	EPI_ISL_421472	GISAID	-	Homo Sapiens	Complete	Portugal	2020-03-21	Instituto Nacional de Saude (INSA)	2020-04-08	Instituto Nacional de Saude (INSA)
hCoV-19/Portugal/PT0070/2020	EPI_ISL_421473	GISAID	-	Homo Sapiens	Complete	Portugal	2020-03-21	Instituto Nacional de Saude (INSA)	2020-04-08	Instituto Nacional de Saude (INSA)
hCoV-19/Portugal/PT0071/2020	EPI_ISL_421474	GISAID	-	Homo Sapiens	Complete	Portugal	2020-03-21	Instituto Nacional de Saude (INSA)	2020-04-08	Instituto Nacional de Saude (INSA)
hCoV-19/Portugal/PT0072/2020	EPI_ISL_421475	GISAID	-	Homo Sapiens	Complete	Portugal	2020-03-21	Instituto Nacional de Saude (INSA)	2020-04-08	Instituto Nacional de Saude (INSA)
hCoV-19/Portugal/PT0073/2020	EPI_ISL_421476	GISAID	-	Homo Sapiens	Complete	Portugal	2020-03-21	Instituto Nacional de Saude (INSA)	2020-04-08	Instituto Nacional de Saude (INSA)
hCoV-19/Portugal/PT0074/2020	EPI_ISL_421477	GISAID	-	Homo Sapiens	Complete	Portugal	2020-03-21	Instituto Nacional de Saude (INSA)	2020-04-08	Instituto Nacional de Saude (INSA)
hCoV-19/Portugal/PT0075/2020	EPI_ISL_421478	GISAID	-	Homo Sapiens	Complete	Portugal	2020-03-21	Instituto Nacional de Saude (INSA)	2020-04-08	Instituto Nacional de Saude (INSA)
hCoV-19/Portugal/PT0076/2020	EPI_ISL_421479	GISAID	-	Homo Sapiens	Complete	Portugal	2020-03-21	CH Barreiro Montijo	2020-04-08	Instituto Nacional de Saude (INSA)
hCoV-19/Portugal/PT0077/2020	EPI_ISL_421480	GISAID	-	Homo Sapiens	Complete	Portugal	2020-03-21	CH Barreiro Montijo	2020-04-08	Instituto Nacional de Saude (INSA)
hCoV-19/France/IDF3236/2020	EPI_ISL_421506	GISAID	-	Homo Sapiens	Complete	France / Ile de France / Longjumeau	2020-03-21	Service de Biologie Médicale - BP 125	2020-04-08	National Reference Center for Viruses of Respiratory Infections, Institut Pasteur, Paris
hCoV-19/Portugal/PT0082/2020	EPI_ISL_421485	GISAID	-	Homo Sapiens	Complete	Portugal	2020-03-22	CH Barreiro Montijo	2020-04-08	Instituto Nacional de Saude (INSA)
hCoV-19/Portugal/PT0083/2020	EPI_ISL_421486	GISAID	-	Homo Sapiens	Complete	Portugal	2020-03-22	CH Barreiro Montijo	2020-04-08	Instituto Nacional de Saude (INSA)
hCoV-19/Portugal/PT0084/2020	EPI_ISL_421487	GISAID	-	Homo Sapiens	Complete	Portugal	2020-03-22	H Beatriz Angelo	2020-04-08	Instituto Nacional de Saude (INSA)
hCoV-19/Portugal/PT0085/2020	EPI_ISL_421488	GISAID	-	Homo Sapiens	Complete	Portugal	2020-03-22	H Santarem	2020-04-08	Instituto Nacional de Saude (INSA)
hCoV-19/Portugal/PT0087/2020	EPI_ISL_421490	GISAID	-	Homo Sapiens	Complete	Portugal	2020-03-22	H Santarem	2020-04-08	Instituto Nacional de Saude (INSA)
hCoV-19/Portugal/PT0088/2020	EPI_ISL_421491	GISAID	-	Homo Sapiens	Complete	Portugal	2020-03-22	H Beatriz Angelo	2020-04-08	Instituto Nacional de Saude (INSA)
hCoV-19/Portugal/PT0089/2020	EPI_ISL_421492	GISAID	-	Homo Sapiens	Complete	Portugal	2020-03-22	H Santarem	2020-04-08	Instituto Nacional de Saude (INSA)
hCoV-19/Portugal/PT0092/2020	EPI_ISL_421495	GISAID	-	Homo Sapiens	Complete	Portugal	2020-03-23	H Santarem	2020-04-08	Instituto Nacional de Saude (INSA)
hCoV-19/France/IDF3274/2020	EPI_ISL_421507	GISAID	-	Homo Sapiens	Complete	France / Ile de France / Seine-Port	2020-03-23	Le Château de Seine-Port	2020-04-08	National Reference Center for Viruses of Respiratory Infections, Institut Pasteur, Paris
hCoV-19/France/IDF3276/2020	EPI_ISL_421508	GISAID	-	Homo Sapiens	Complete	France / Ile de France / Seine-Port	2020-03-23	Le Château de Seine-Port	2020-04-08	National Reference Center for Viruses of Respiratory Infections, Institut Pasteur, Paris
hCoV-19/France/HF3290/2020	EPI_ISL_421509	GISAID	-	Homo Sapiens	Complete	France / Hauts de France / Compiegne	2020-03-23	CH Compiègne Laboratoire de Biologie	2020-04-08	National Reference Center for Viruses of Respiratory Infections, Institut Pasteur, Paris
hCoV-19/France/HF3295/2020	EPI_ISL_421511	GISAID	-	Homo Sapiens	Complete	France / Hauts de France / Compiegne	2020-03-23	CH Compiègne Laboratoire de Biologie	2020-04-08	National Reference Center for Viruses of Respiratory Infections, Institut Pasteur, Paris
hCoV-19/France/IDF3324/2020	EPI_ISL_421512	GISAID	-	Homo Sapiens	Complete	France / Ile de France / Longjumeau	2020-03-23	Service de Biologie Médicale - BP 125	2020-04-08	National Reference Center for Viruses of Respiratory Infections, Institut Pasteur, Paris
hCoV-19/France/IDF3345/2020	EPI_ISL_421513	GISAID	-	Homo Sapiens	Complete	France / Ile de France / Orsay	2020-03-23	Service de Biologie clinique	2020-04-08	National Reference Center for Viruses of Respiratory Infections, Institut Pasteur, Paris
hCoV-19/Portugal/PT0093/2020	EPI_ISL_421496	GISAID	-	Homo Sapiens	Complete	Portugal	2020-03-24	Instituto Nacional de Saude (INSA)	2020-04-08	Instituto Nacional de Saude (INSA)
hCoV-19/Portugal/PT0094/2020	EPI_ISL_421497	GISAID	-	Homo Sapiens	Complete	Portugal	2020-03-24	Instituto Nacional de Saude (INSA)	2020-04-08	Instituto Nacional de Saude (INSA)
hCoV-19/Portugal/PT0095/2020	EPI_ISL_421498	GISAID	-	Homo Sapiens	Complete	Portugal	2020-03-24	Instituto Nacional de Saude (INSA)	2020-04-08	Instituto Nacional de Saude (INSA)
hCoV-19/Portugal/PT0096/2020	EPI_ISL_421499	GISAID	-	Homo Sapiens	Complete	Portugal	2020-03-24	Instituto Nacional de Saude (INSA)	2020-04-08	Instituto Nacional de Saude (INSA)
SARS-CoV-2/human/FRA/KRA-ROB/2020	MT320538	GenBank	-	Homo sapiens	Complete	France	2020-03-01	-	2020-04-09	Virology, National Veterinary College of Toulouse, 23 Chemin des Capelles, Toulouse 31076, France
hCoV-19/India/1073/2020	EPI_ISL_421662	GISAID	-	Homo sapiens	Complete	India	2020-03-10	National Influenza Center, Indian Council of Medical Research - National Institute of Virology	2020-04-09	Indian Council of Medical Research-National Institute of Virology, Microbial Containment Complex
hCoV-19/India/1093/2020	EPI_ISL_421663	GISAID	-	Homo sapiens	Complete	India	2020-03-10	National Influenza Center, Indian Council of Medical Research - National Institute of Virology	2020-04-09	Indian Council of Medical Research-National Institute of Virology, Microbial Containment Complex
hCoV-19/India/1100/2020	EPI_ISL_421664	GISAID	-	Homo sapiens	Complete	India	2020-03-10	National Influenza Center, Indian Council of Medical Research - National Institute of Virology	2020-04-09	Indian Council of Medical Research-National Institute of Virology, Microbial Containment Complex
hCoV-19/India/1104/2020	EPI_ISL_421665	GISAID	-	Homo sapiens	Complete	India	2020-03-10	National Influenza Center, Indian Council of Medical Research - National Institute of Virology	2020-04-09	Indian Council of Medical Research-National Institute of Virology, Microbial Containment Complex
hCoV-19/India/1111/2020	EPI_ISL_421666	GISAID	-	Homo sapiens	Complete	India	2020-03-10	National Influenza Center, Indian Council of Medical Research - National Institute of Virology	2020-04-09	Indian Council of Medical Research-National Institute of Virology, Microbial Containment Complex
hCoV-19/India/1115/2020	EPI_ISL_421667	GISAID	-	Homo sapiens	Complete	India	2020-03-10	National Influenza Center, Indian Council of Medical Research - National Institute of Virology	2020-04-09	Indian Council of Medical Research-National Institute of Virology, Microbial Containment Complex
hCoV-19/India/1125/2020	EPI_ISL_421668	GISAID	-	Homo sapiens	Complete	India	2020-03-10	National Influenza Center, Indian Council of Medical Research - National Institute of Virology	2020-04-09	Indian Council of Medical Research-National Institute of Virology, Microbial Containment Complex
hCoV-19/India/1616/2020	EPI_ISL_421669	GISAID	-	Homo sapiens	Complete	India	2020-03-12	National Influenza Center, Indian Council of Medical Research - National Institute of Virology	2020-04-09	Indian Council of Medical Research-National Institute of Virology, Microbial Containment Complex
hCoV-19/India/1617/2020	EPI_ISL_421670	GISAID	-	Homo sapiens	Complete	India	2020-03-12	National Influenza Center, Indian Council of Medical Research - National Institute of Virology	2020-04-09	Indian Council of Medical Research-National Institute of Virology, Microbial Containment Complex
hCoV-19/India/1621/2020	EPI_ISL_421671	GISAID	-	Homo sapiens	Complete	India	2020-03-12	National Influenza Center, Indian Council of Medical Research - National Institute of Virology	2020-04-09	Indian Council of Medical Research-National Institute of Virology, Microbial Containment Complex
hCoV-19/India/1644/2020	EPI_ISL_421672	GISAID	-	Homo sapiens	Complete	India	2020-03-12	National Influenza Center, Indian Council of Medical Research - National Institute of Virology	2020-04-09	Indian Council of Medical Research-National Institute of Virology, Microbial Containment Complex
hCoV-19/USA/MN124-MDH124/2020	EPI_ISL_421683	GISAID	-	Homo sapiens	Complete	United States / Minnesota	2020-03-15	Minnesota Department of Health, Public Health Laboratory	2020-04-09	Minnesota Department of Health, Public Health Laboratory
hCoV-19/USA/MN128-MDH128/2020	EPI_ISL_421684	GISAID	-	Homo sapiens	Complete	United States / Minnesota	2020-03-16	Minnesota Department of Health, Public Health Laboratory	2020-04-09	Minnesota Department of Health, Public Health Laboratory
hCoV-19/USA/MN129-MDH129/2020	EPI_ISL_421685	GISAID	-	Homo sapiens	Complete	United States / Minnesota	2020-03-16	Minnesota Department of Health, Public Health Laboratory	2020-04-09	Minnesota Department of Health, Public Health Laboratory
hCoV-19/USA/MN131-MDH131/2020	EPI_ISL_421687	GISAID	-	Homo sapiens	Complete	United States / Minnesota	2020-03-16	Minnesota Department of Health, Public Health Laboratory	2020-04-09	Minnesota Department of Health, Public Health Laboratory
hCoV-19/USA/MN132-MDH132/2020	EPI_ISL_421688	GISAID	-	Homo sapiens	Complete	United States / Minnesota	2020-03-16	Minnesota Department of Health, Public Health Laboratory	2020-04-09	Minnesota Department of Health, Public Health Laboratory
hCoV-19/USA/MN133-MDH133/2020	EPI_ISL_421689	GISAID	-	Homo sapiens	Complete	United States / Minnesota	2020-03-16	Minnesota Department of Health, Public Health Laboratory	2020-04-09	Minnesota Department of Health, Public Health Laboratory
hCoV-19/USA/MN134-MDH134/2020	EPI_ISL_421690	GISAID	-	Homo sapiens	Complete	United States / Minnesota	2020-03-16	Minnesota Department of Health, Public Health Laboratory	2020-04-09	Minnesota Department of Health, Public Health Laboratory
hCoV-19/USA/MN135-MDH135/2020	EPI_ISL_421691	GISAID	-	Homo sapiens	Complete	United States / Minnesota	2020-03-16	Minnesota Department of Health, Public Health Laboratory	2020-04-09	Minnesota Department of Health, Public Health Laboratory
hCoV-19/USA/MN130-MDH130/2020	EPI_ISL_421686	GISAID	-	Homo sapiens	Complete	United States / Minnesota	2020-03-17	Minnesota Department of Health, Public Health Laboratory	2020-04-09	Minnesota Department of Health, Public Health Laboratory
hCoV-19/USA/MN136-MDH136/2020	EPI_ISL_421692	GISAID	-	Homo sapiens	Complete	United States / Minnesota	2020-03-17	Minnesota Department of Health, Public Health Laboratory	2020-04-09	Minnesota Department of Health, Public Health Laboratory
hCoV-19/USA/NY-NYUMC107/2020	EPI_ISL_421719	GISAID	-	Homo sapiens	Complete	United States / New York / Nassau County	2020-03-17	NYU Langone Health	2020-04-09	Departments of Pathology and Medicine, New York University School of Medicine
hCoV-19/USA/NY-NYUMC109/2020	EPI_ISL_421721	GISAID	-	Homo sapiens	Complete	United States / New York / Nassau County	2020-03-17	NYU Langone Health	2020-04-09	Departments of Pathology and Medicine, New York University School of Medicine
hCoV-19/Luxembourg/LNS7970956/2020	EPI_ISL_421734	GISAID	-	Homo sapiens	Complete	Luxembourg	2020-03-17	Laboratoire National de Sante, Microbiology, Virology	2020-04-09	Laboratoire National de Sante, Microbiology, Epidemiology and Microbial Genomics
hCoV-19/Luxembourg/LNS3307371/2020	EPI_ISL_421735	GISAID	-	Homo sapiens	Complete	Luxembourg	2020-03-17	Laboratoire National de Sante, Microbiology, Virology	2020-04-09	Laboratoire National de Sante, Microbiology, Epidemiology and Microbial Genomics
hCoV-19/Luxembourg/LNS2334563/2020	EPI_ISL_421737	GISAID	-	Homo sapiens	Complete	Luxembourg	2020-03-17	Laboratoire National de Sante, Microbiology, Virology	2020-04-09	Laboratoire National de Sante, Microbiology, Epidemiology and Microbial Genomics
hCoV-19/Luxembourg/LNS3404815/2020	EPI_ISL_421738	GISAID	-	Homo sapiens	Complete	Luxembourg	2020-03-17	Laboratoire National de Sante, Microbiology, Virology	2020-04-09	Laboratoire National de Sante, Microbiology, Epidemiology and Microbial Genomics
hCoV-19/Luxembourg/LNS1644489/2020	EPI_ISL_421740	GISAID	-	Homo sapiens	Complete	Luxembourg	2020-03-17	Laboratoire National de Sante, Microbiology, Virology	2020-04-09	Laboratoire National de Sante, Microbiology, Epidemiology and Microbial Genomics
hCoV-19/Luxembourg/LNS6689955/2020	EPI_ISL_421741	GISAID	-	Homo sapiens	Complete	Luxembourg	2020-03-17	Laboratoire National de Sante, Microbiology, Virology	2020-04-09	Laboratoire National de Sante, Microbiology, Epidemiology and Microbial Genomics
hCoV-19/Luxembourg/LNS6500589/2020	EPI_ISL_421742	GISAID	-	Homo sapiens	Complete	Luxembourg	2020-03-17	Laboratoire National de Sante, Microbiology, Virology	2020-04-09	Laboratoire National de Sante, Microbiology, Epidemiology and Microbial Genomics
hCoV-19/Luxembourg/LNS0272441/2020	EPI_ISL_421743	GISAID	-	Homo sapiens	Complete	Luxembourg	2020-03-17	Laboratoire National de Sante, Microbiology, Virology	2020-04-09	Laboratoire National de Sante, Microbiology, Epidemiology and Microbial Genomics
hCoV-19/Luxembourg/LNS7074589/2020	EPI_ISL_421744	GISAID	-	Homo sapiens	Complete	Luxembourg	2020-03-17	Laboratoire National de Sante, Microbiology, Virology	2020-04-09	Laboratoire National de Sante, Microbiology, Epidemiology and Microbial Genomics
hCoV-19/Luxembourg/LNS2299410/2020	EPI_ISL_421745	GISAID	-	Homo sapiens	Complete	Luxembourg	2020-03-17	Laboratoire National de Sante, Microbiology, Virology	2020-04-09	Laboratoire National de Sante, Microbiology, Epidemiology and Microbial Genomics
hCoV-19/Luxembourg/LNS0819394/2020	EPI_ISL_421746	GISAID	-	Homo sapiens	Complete	Luxembourg	2020-03-17	Laboratoire National de Sante, Microbiology, Virology	2020-04-09	Laboratoire National de Sante, Microbiology, Epidemiology and Microbial Genomics
hCoV-19/Luxembourg/LNS3770609/2020	EPI_ISL_421747	GISAID	-	Homo sapiens	Complete	Luxembourg	2020-03-17	Laboratoire National de Sante, Microbiology, Virology	2020-04-09	Laboratoire National de Sante, Microbiology, Epidemiology and Microbial Genomics
hCoV-19/Luxembourg/LNS3052946/2020	EPI_ISL_421748	GISAID	-	Homo sapiens	Complete	Luxembourg	2020-03-17	Laboratoire National de Sante, Microbiology, Virology	2020-04-09	Laboratoire National de Sante, Microbiology, Epidemiology and Microbial Genomics
hCoV-19/Luxembourg/LNS3035957/2020	EPI_ISL_421750	GISAID	-	Homo sapiens	Complete	Luxembourg	2020-03-17	Laboratoire National de Sante, Microbiology, Virology	2020-04-09	Laboratoire National de Sante, Microbiology, Epidemiology and Microbial Genomics
hCoV-19/Luxembourg/LNS4569788/2020	EPI_ISL_421752	GISAID	-	Homo sapiens	Complete	Luxembourg	2020-03-17	Laboratoire National de Sante, Microbiology, Virology	2020-04-09	Laboratoire National de Sante, Microbiology, Epidemiology and Microbial Genomics
hCoV-19/Luxembourg/LNS7991123/2020	EPI_ISL_421753	GISAID	-	Homo sapiens	Complete	Luxembourg	2020-03-17	Laboratoire National de Sante, Microbiology, Virology	2020-04-09	Laboratoire National de Sante, Microbiology, Epidemiology and Microbial Genomics
hCoV-19/Luxembourg/LNS0814536/2020	EPI_ISL_421754	GISAID	-	Homo sapiens	Complete	Luxembourg	2020-03-17	Laboratoire National de Sante, Microbiology, Virology	2020-04-09	Laboratoire National de Sante, Microbiology, Epidemiology and Microbial Genomics
hCoV-19/Luxembourg/LNS6897699/2020	EPI_ISL_421755	GISAID	-	Homo sapiens	Complete	Luxembourg	2020-03-17	Laboratoire National de Sante, Microbiology, Virology	2020-04-09	Laboratoire National de Sante, Microbiology, Epidemiology and Microbial Genomics
hCoV-19/Luxembourg/LNS7914820/2020	EPI_ISL_421757	GISAID	-	Homo sapiens	Complete	Luxembourg	2020-03-17	Laboratoire National de Sante, Microbiology, Virology	2020-04-09	Laboratoire National de Sante, Microbiology, Epidemiology and Microbial Genomics
hCoV-19/Luxembourg/LNS4235576/2020	EPI_ISL_421759	GISAID	-	Homo sapiens	Complete	Luxembourg	2020-03-17	Laboratoire National de Sante, Microbiology, Virology	2020-04-09	Laboratoire National de Sante, Microbiology, Epidemiology and Microbial Genomics
hCoV-19/Luxembourg/LNS2458673/2020	EPI_ISL_421760	GISAID	-	Homo sapiens	Complete	Luxembourg	2020-03-17	Laboratoire National de Sante, Microbiology, Virology	2020-04-09	Laboratoire National de Sante, Microbiology, Epidemiology and Microbial Genomics
hCoV-19/Luxembourg/LNS8602041/2020	EPI_ISL_421761	GISAID	-	Homo sapiens	Complete	Luxembourg	2020-03-17	Laboratoire National de Sante, Microbiology, Virology	2020-04-09	Laboratoire National de Sante, Microbiology, Epidemiology and Microbial Genomics
hCoV-19/USA/NY-NYUMC76/2020	EPI_ISL_421577	GISAID	-	Homo Sapiens	Complete	United States / New York / Brooklyn	2020-03-18	NYU Langone Health	2020-04-09	Departments of Pathology and Medicine, New York University School of Medicine
hCoV-19/USA/NY-NYUMC77/2020	EPI_ISL_421578	GISAID	-	Homo Sapiens	Complete	United States / New York / Brooklyn	2020-03-18	NYU Langone Health	2020-04-09	Departments of Pathology and Medicine, New York University School of Medicine
hCoV-19/USA/NY-NYUMC78/2020	EPI_ISL_421579	GISAID	-	Homo Sapiens	Complete	United States / New York / Bronx	2020-03-18	NYU Langone Health	2020-04-09	Departments of Pathology and Medicine, New York University School of Medicine
hCoV-19/USA/NY-NYUMC80/2020	EPI_ISL_421581	GISAID	-	Homo Sapiens	Complete	United States / New York / Queens	2020-03-18	NYU Langone Health	2020-04-09	Departments of Pathology and Medicine, New York University School of Medicine
hCoV-19/USA/NY-NYUMC81/2020	EPI_ISL_421582	GISAID	-	Homo Sapiens	Complete	United States / New York / Brooklyn	2020-03-18	NYU Langone Health	2020-04-09	Departments of Pathology and Medicine, New York University School of Medicine
hCoV-19/USA/NY-NYUMC82/2020	EPI_ISL_421583	GISAID	-	Homo Sapiens	Complete	United States / New York / Brooklyn	2020-03-18	NYU Langone Health	2020-04-09	Departments of Pathology and Medicine, New York University School of Medicine
hCoV-19/USA/NJ-NYUMC83/2020	EPI_ISL_421584	GISAID	-	Homo Sapiens	Complete	United States / New Jersey	2020-03-18	NYU Langone Health	2020-04-09	Departments of Pathology and Medicine, New York University School of Medicine
hCoV-19/USA/NJ-NYUMC84/2020	EPI_ISL_421585	GISAID	-	Homo Sapiens	Complete	United States / New Jersey	2020-03-18	NYU Langone Health	2020-04-09	Departments of Pathology and Medicine, New York University School of Medicine
hCoV-19/USA/NY-NYUMC85/2020	EPI_ISL_421586	GISAID	-	Homo Sapiens	Complete	United States / New York / Brooklyn	2020-03-18	NYU Langone Health	2020-04-09	Departments of Pathology and Medicine, New York University School of Medicine
hCoV-19/USA/NY-NYUMC86/2020	EPI_ISL_421587	GISAID	-	Homo Sapiens	Complete	United States / New York / Brooklyn	2020-03-18	NYU Langone Health	2020-04-09	Departments of Pathology and Medicine, New York University School of Medicine
hCoV-19/USA/NY-NYUMC87/2020	EPI_ISL_421588	GISAID	-	Homo Sapiens	Complete	United States / New York / Nassau County	2020-03-18	NYU Langone Health	2020-04-09	Departments of Pathology and Medicine, New York University School of Medicine
hCoV-19/USA/NY-NYUMC88/2020	EPI_ISL_421589	GISAID	-	Homo Sapiens	Complete	United States / New York / Brooklyn	2020-03-18	NYU Langone Health	2020-04-09	Departments of Pathology and Medicine, New York University School of Medicine
hCoV-19/USA/NY-NYUMC89/2020	EPI_ISL_421590	GISAID	-	Homo Sapiens	Complete	United States / New York / Queens	2020-03-18	NYU Langone Health	2020-04-09	Departments of Pathology and Medicine, New York University School of Medicine
hCoV-19/USA/NY-NYUMC90/2020	EPI_ISL_421591	GISAID	-	Homo Sapiens	Complete	United States / New York / Nassau County	2020-03-18	NYU Langone Health	2020-04-09	Departments of Pathology and Medicine, New York University School of Medicine
hCoV-19/USA/NY-NYUMC91/2020	EPI_ISL_421592	GISAID	-	Homo Sapiens	Complete	United States / New York / Queens	2020-03-18	NYU Langone Health	2020-04-09	Departments of Pathology and Medicine, New York University School of Medicine
hCoV-19/USA/NY-PV09087/2020	EPI_ISL_421627	GISAID	-	Homo Sapiens	Complete	United States / New York / Queens	2020-03-18	MSHS Clinical Microbiology Laboratories	2020-04-09	MSHS Pathogen Surveillance Program
hCoV-19/USA/NY-PV09092/2020	EPI_ISL_421630	GISAID	-	Homo Sapiens	Complete	United States / New York / Queens	2020-03-18	MSHS Clinical Microbiology Laboratories	2020-04-09	MSHS Pathogen Surveillance Program
hCoV-19/USA/NY-PV09097/2020	EPI_ISL_421631	GISAID	-	Homo Sapiens	Complete	United States / New York / Queens	2020-03-18	MSHS Clinical Microbiology Laboratories	2020-04-09	MSHS Pathogen Surveillance Program
hCoV-19/USA/NY-PV09099/2020	EPI_ISL_421633	GISAID	-	Homo Sapiens	Complete	United States / New York / Queens	2020-03-18	MSHS Clinical Microbiology Laboratories	2020-04-09	MSHS Pathogen Surveillance Program
hCoV-19/USA/NY-NYUMC94/2020	EPI_ISL_421706	GISAID	-	Homo sapiens	Complete	United States / New York / Queens	2020-03-18	NYU Langone Health	2020-04-09	Departments of Pathology and Medicine, New York University School of Medicine
hCoV-19/USA/NY-NYUMC97/2020	EPI_ISL_421709	GISAID	-	Homo sapiens	Complete	United States / New York / Brooklyn	2020-03-18	NYU Langone Health	2020-04-09	Departments of Pathology and Medicine, New York University School of Medicine
hCoV-19/USA/NY-NYUMC98/2020	EPI_ISL_421710	GISAID	-	Homo sapiens	Complete	United States / New York / Bronx	2020-03-18	NYU Langone Health	2020-04-09	Departments of Pathology and Medicine, New York University School of Medicine
hCoV-19/USA/NY-NYUMC99/2020	EPI_ISL_421711	GISAID	-	Homo sapiens	Complete	United States / New York / Queens	2020-03-18	NYU Langone Health	2020-04-09	Departments of Pathology and Medicine, New York University School of Medicine
hCoV-19/USA/NY-NYUMC102/2020	EPI_ISL_421714	GISAID	-	Homo sapiens	Complete	United States / New York / Brooklyn	2020-03-18	NYU Langone Health	2020-04-09	Departments of Pathology and Medicine, New York University School of Medicine
hCoV-19/USA/NY-NYUMC104/2020	EPI_ISL_421716	GISAID	-	Homo sapiens	Complete	United States / New York / Brooklyn	2020-03-18	NYU Langone Health	2020-04-09	Departments of Pathology and Medicine, New York University School of Medicine
hCoV-19/USA/NY-NYUMC105/2020	EPI_ISL_421717	GISAID	-	Homo sapiens	Complete	United States / New York / Nassau County	2020-03-18	NYU Langone Health	2020-04-09	Departments of Pathology and Medicine, New York University School of Medicine
hCoV-19/USA/NJ-NYUMC106/2020	EPI_ISL_421718	GISAID	-	Homo sapiens	Complete	United States / New Jersey	2020-03-18	NYU Langone Health	2020-04-09	Departments of Pathology and Medicine, New York University School of Medicine
hCoV-19/USA/NY-NYUMC108/2020	EPI_ISL_421720	GISAID	-	Homo sapiens	Complete	United States / New York / Queens	2020-03-18	NYU Langone Health	2020-04-09	Departments of Pathology and Medicine, New York University School of Medicine
hCoV-19/USA/NY-NYUMC110/2020	EPI_ISL_421722	GISAID	-	Homo sapiens	Complete	United States / New York / Brooklyn	2020-03-18	NYU Langone Health	2020-04-09	Departments of Pathology and Medicine, New York University School of Medicine
hCoV-19/USA/NJ-NYUMC111/2020	EPI_ISL_421723	GISAID	-	Homo sapiens	Complete	United States / New Jersey	2020-03-18	NYU Langone Health	2020-04-09	Departments of Pathology and Medicine, New York University School of Medicine
hCoV-19/USA/NY-NYUMC112/2020	EPI_ISL_421724	GISAID	-	Homo sapiens	Complete	United States / New York / Manhattan	2020-03-18	NYU Langone Health	2020-04-09	Departments of Pathology and Medicine, New York University School of Medicine
hCoV-19/USA/NY-NYUMC113/2020	EPI_ISL_421725	GISAID	-	Homo sapiens	Complete	United States / New York / Brooklyn	2020-03-18	NYU Langone Health	2020-04-09	Departments of Pathology and Medicine, New York University School of Medicine
hCoV-19/USA/NY-NYUMC114/2020	EPI_ISL_421726	GISAID	-	Homo sapiens	Complete	United States / New York / Manhattan	2020-03-18	NYU Langone Health	2020-04-09	Departments of Pathology and Medicine, New York University School of Medicine
hCoV-19/USA/NY-NYUMC115/2020	EPI_ISL_421727	GISAID	-	Homo sapiens	Complete	United States / New York / Brooklyn	2020-03-18	NYU Langone Health	2020-04-09	Departments of Pathology and Medicine, New York University School of Medicine
hCoV-19/USA/NY-NYUMC116/2020	EPI_ISL_421728	GISAID	-	Homo sapiens	Complete	United States / New York / Brooklyn	2020-03-18	NYU Langone Health	2020-04-09	Departments of Pathology and Medicine, New York University School of Medicine
hCoV-19/USA/NY-NYUMC117/2020	EPI_ISL_421729	GISAID	-	Homo sapiens	Complete	United States / New York / Brooklyn	2020-03-18	NYU Langone Health	2020-04-09	Departments of Pathology and Medicine, New York University School of Medicine
hCoV-19/USA/NY-NYUMC118/2020	EPI_ISL_421730	GISAID	-	Homo sapiens	Complete	United States / New York / Staten Island	2020-03-18	NYU Langone Health	2020-04-09	Departments of Pathology and Medicine, New York University School of Medicine
hCoV-19/USA/NY-NYUMC119/2020	EPI_ISL_421731	GISAID	-	Homo sapiens	Complete	United States / New York / Brooklyn	2020-03-18	NYU Langone Health	2020-04-09	Departments of Pathology and Medicine, New York University School of Medicine
hCoV-19/USA/NY-NYUMC120/2020	EPI_ISL_421732	GISAID	-	Homo sapiens	Complete	United States / New York / Manhattan	2020-03-18	NYU Langone Health	2020-04-09	Departments of Pathology and Medicine, New York University School of Medicine
hCoV-19/USA/NY-NYUMC121/2020	EPI_ISL_421733	GISAID	-	Homo sapiens	Complete	United States / New York / Bronx	2020-03-18	NYU Langone Health	2020-04-09	Departments of Pathology and Medicine, New York University School of Medicine
hCoV-19/USA/NY-PV09090/2020	EPI_ISL_421629	GISAID	-	Homo Sapiens	Complete	United States / New York / Queens	2020-03-19	MSHS Clinical Microbiology Laboratories	2020-04-09	MSHS Pathogen Surveillance Program
hCoV-19/USA/NY-PV09098/2020	EPI_ISL_421632	GISAID	-	Homo Sapiens	Complete	United States / New York / Queens	2020-03-19	MSHS Clinical Microbiology Laboratories	2020-04-09	MSHS Pathogen Surveillance Program
hCoV-19/Taiwan/144/2020	EPI_ISL_421641	GISAID	-	Homo Sapiens	Complete	China / Taiwan / Taipei	2020-03-19	Centers for Disease Control, R.O.C. (Taiwan)	2020-04-09	Centers for Disease Control, R.O.C. (Taiwan)
hCoV-19/USA/NY-PV09020/2020	EPI_ISL_421595	GISAID	-	Homo Sapiens	Complete	United States / New York / Nassau County	2020-03-20	MSHS Clinical Microbiology Laboratories	2020-04-09	MSHS Pathogen Surveillance Program
hCoV-19/USA/NY-PV09060/2020	EPI_ISL_421612	GISAID	-	Homo Sapiens	Complete	United States / New York / Manhattan	2020-03-20	MSHS Clinical Microbiology Laboratories	2020-04-09	MSHS Pathogen Surveillance Program
hCoV-19/USA/NY-PV09061/2020	EPI_ISL_421613	GISAID	-	Homo Sapiens	Complete	United States / New York / Bronx	2020-03-20	MSHS Clinical Microbiology Laboratories	2020-04-09	MSHS Pathogen Surveillance Program
hCoV-19/USA/NY-PV09063/2020	EPI_ISL_421614	GISAID	-	Homo Sapiens	Complete	United States / New York / Manhattan	2020-03-20	MSHS Clinical Microbiology Laboratories	2020-04-09	MSHS Pathogen Surveillance Program
hCoV-19/USA/NY-PV09064/2020	EPI_ISL_421615	GISAID	-	Homo Sapiens	Complete	United States / New York / Manhattan	2020-03-20	MSHS Clinical Microbiology Laboratories	2020-04-09	MSHS Pathogen Surveillance Program
hCoV-19/USA/NY-PV09067/2020	EPI_ISL_421616	GISAID	-	Homo Sapiens	Complete	United States / New York / Manhattan	2020-03-20	MSHS Clinical Microbiology Laboratories	2020-04-09	MSHS Pathogen Surveillance Program
hCoV-19/USA/NY-PV09068/2020	EPI_ISL_421617	GISAID	-	Homo Sapiens	Complete	United States / New York / Manhattan	2020-03-20	MSHS Clinical Microbiology Laboratories	2020-04-09	MSHS Pathogen Surveillance Program
hCoV-19/USA/NJ-PV09072/2020	EPI_ISL_421619	GISAID	-	Homo Sapiens	Complete	United States / New Jersey / Hudson County	2020-03-20	MSHS Clinical Microbiology Laboratories	2020-04-09	MSHS Pathogen Surveillance Program
hCoV-19/USA/NY-PV09073/2020	EPI_ISL_421620	GISAID	-	Homo Sapiens	Complete	United States / New York / Manhattan	2020-03-20	MSHS Clinical Microbiology Laboratories	2020-04-09	MSHS Pathogen Surveillance Program
hCoV-19/USA/NY-PV09075/2020	EPI_ISL_421621	GISAID	-	Homo Sapiens	Complete	United States / New York / Manhattan	2020-03-20	MSHS Clinical Microbiology Laboratories	2020-04-09	MSHS Pathogen Surveillance Program
hCoV-19/USA/NY-PV09077/2020	EPI_ISL_421623	GISAID	-	Homo Sapiens	Complete	United States / New York / Queens	2020-03-20	MSHS Clinical Microbiology Laboratories	2020-04-09	MSHS Pathogen Surveillance Program
hCoV-19/USA/NY-PV09079/2020	EPI_ISL_421624	GISAID	-	Homo Sapiens	Complete	United States / New York / Manhattan	2020-03-20	MSHS Clinical Microbiology Laboratories	2020-04-09	MSHS Pathogen Surveillance Program
hCoV-19/USA/NY-PV09019/2020	EPI_ISL_421594	GISAID	-	Homo Sapiens	Complete	United States / New York / Staten Island	2020-03-21	MSHS Clinical Microbiology Laboratories	2020-04-09	MSHS Pathogen Surveillance Program
hCoV-19/USA/NY-PV09021/2020	EPI_ISL_421596	GISAID	-	Homo Sapiens	Complete	United States / New York / Staten Island	2020-03-21	MSHS Clinical Microbiology Laboratories	2020-04-09	MSHS Pathogen Surveillance Program
hCoV-19/USA/NY-PV09023/2020	EPI_ISL_421597	GISAID	-	Homo Sapiens	Complete	United States / New York / Brooklyn	2020-03-21	MSHS Clinical Microbiology Laboratories	2020-04-09	MSHS Pathogen Surveillance Program
hCoV-19/USA/NY-PV09025/2020	EPI_ISL_421598	GISAID	-	Homo Sapiens	Complete	United States / New York / Manhattan	2020-03-21	MSHS Clinical Microbiology Laboratories	2020-04-09	MSHS Pathogen Surveillance Program
hCoV-19/USA/NY-PV09028/2020	EPI_ISL_421599	GISAID	-	Homo Sapiens	Complete	United States / New York / Manhattan	2020-03-21	MSHS Clinical Microbiology Laboratories	2020-04-09	MSHS Pathogen Surveillance Program
hCoV-19/USA/NY-PV09029/2020	EPI_ISL_421600	GISAID	-	Homo Sapiens	Complete	United States / New York / Manhattan	2020-03-21	MSHS Clinical Microbiology Laboratories	2020-04-09	MSHS Pathogen Surveillance Program
hCoV-19/USA/NY-PV09032/2020	EPI_ISL_421602	GISAID	-	Homo Sapiens	Complete	United States / New York / Queens	2020-03-21	MSHS Clinical Microbiology Laboratories	2020-04-09	MSHS Pathogen Surveillance Program
hCoV-19/USA/NY-PV09037/2020	EPI_ISL_421603	GISAID	-	Homo Sapiens	Complete	United States / New York / Queens	2020-03-21	MSHS Clinical Microbiology Laboratories	2020-04-09	MSHS Pathogen Surveillance Program
hCoV-19/USA/NY-PV09039/2020	EPI_ISL_421604	GISAID	-	Homo Sapiens	Complete	United States / New York / Bronx	2020-03-21	MSHS Clinical Microbiology Laboratories	2020-04-09	MSHS Pathogen Surveillance Program
hCoV-19/USA/NY-PV09043/2020	EPI_ISL_421606	GISAID	-	Homo Sapiens	Complete	United States / New York / Brooklyn	2020-03-21	MSHS Clinical Microbiology Laboratories	2020-04-09	MSHS Pathogen Surveillance Program
hCoV-19/USA/NY-PV09044/2020	EPI_ISL_421607	GISAID	-	Homo Sapiens	Complete	United States / New York / Bronx	2020-03-21	MSHS Clinical Microbiology Laboratories	2020-04-09	MSHS Pathogen Surveillance Program
hCoV-19/USA/NY-PV09046/2020	EPI_ISL_421608	GISAID	-	Homo Sapiens	Complete	United States / New York / Nassau County	2020-03-21	MSHS Clinical Microbiology Laboratories	2020-04-09	MSHS Pathogen Surveillance Program
hCoV-19/USA/NY-PV09056/2020	EPI_ISL_421611	GISAID	-	Homo Sapiens	Complete	United States / New York / Nassau County	2020-03-21	MSHS Clinical Microbiology Laboratories	2020-04-09	MSHS Pathogen Surveillance Program
hCoV-19/USA/NY-PV09102/2020	EPI_ISL_421634	GISAID	-	Homo Sapiens	Complete	United States / New York / Manhattan	2020-03-21	MSHS Clinical Microbiology Laboratories	2020-04-09	MSHS Pathogen Surveillance Program
hCoV-19/USA/NY-PV09103/2020	EPI_ISL_421635	GISAID	-	Homo Sapiens	Complete	United States / New York / Manhattan	2020-03-21	MSHS Clinical Microbiology Laboratories	2020-04-09	MSHS Pathogen Surveillance Program
hCoV-19/Taiwan/225/2020	EPI_ISL_421651	GISAID	-	Homo Sapiens	Complete	China / Taiwan / Taipei	2020-03-22	Centers for Disease Control, R.O.C. (Taiwan)	2020-04-09	Centers for Disease Control, R.O.C. (Taiwan)
hCoV-19/England/201380276/2020	EPI_ISL_421826	GISAID	-	Homo sapiens	Complete	United Kingdom / England	2020-03-23	Respiratory Virus Unit, Microbiology Services Colindale, Public Health England	2020-04-09	Respiratory Virus Unit, Microbiology Services Colindale, Public Health England
hCoV-19/England/20138086904/2020	EPI_ISL_421842	GISAID	-	Homo sapiens	Complete	United Kingdom / England	2020-03-23	Respiratory Virus Unit, Microbiology Services Colindale, Public Health England	2020-04-09	Respiratory Virus Unit, Microbiology Services Colindale, Public Health England
hCoV-19/England/201360017/2020	EPI_ISL_421768	GISAID	-	Homo sapiens	Complete	United Kingdom / England	2020-03-24	Respiratory Virus Unit, Microbiology Services Colindale, Public Health England	2020-04-09	Respiratory Virus Unit, Microbiology Services Colindale, Public Health England
hCoV-19/Latvia/0001/2020	EPI_ISL_421653	GISAID	-	Homo sapiens	Complete	Latvia	2020-03-25	E. Gulbja Laboratorija	2020-04-09	Latvian Biomedical Research and Study Centre
hCoV-19/Latvia/0002/2020	EPI_ISL_421654	GISAID	-	Homo sapiens	Complete	Latvia	2020-03-25	E. Gulbja Laboratorija	2020-04-09	Latvian Biomedical Research and Study Centre
hCoV-19/Latvia/0003/2020	EPI_ISL_421655	GISAID	-	Homo sapiens	Complete	Latvia	2020-03-25	E. Gulbja Laboratorija	2020-04-09	Latvian Biomedical Research and Study Centre
hCoV-19/Latvia/0004/2020	EPI_ISL_421656	GISAID	-	Homo sapiens	Complete	Latvia	2020-03-25	E. Gulbja Laboratorija	2020-04-09	Latvian Biomedical Research and Study Centre
hCoV-19/England/201360297/2020	EPI_ISL_421776	GISAID	-	Homo sapiens	Complete	United Kingdom / England	2020-03-25	Respiratory Virus Unit, Microbiology Services Colindale, Public Health England	2020-04-09	Respiratory Virus Unit, Microbiology Services Colindale, Public Health England
hCoV-19/England/201360300/2020	EPI_ISL_421779	GISAID	-	Homo sapiens	Complete	United Kingdom / England	2020-03-25	Respiratory Virus Unit, Microbiology Services Colindale, Public Health England	2020-04-09	Respiratory Virus Unit, Microbiology Services Colindale, Public Health England
hCoV-19/England/201360499/2020	EPI_ISL_421781	GISAID	-	Homo sapiens	Complete	United Kingdom / England	2020-03-25	Respiratory Virus Unit, Microbiology Services Colindale, Public Health England	2020-04-09	Respiratory Virus Unit, Microbiology Services Colindale, Public Health England
hCoV-19/England/201360506/2020	EPI_ISL_421782	GISAID	-	Homo sapiens	Complete	United Kingdom / England	2020-03-25	Respiratory Virus Unit, Microbiology Services Colindale, Public Health England	2020-04-09	Respiratory Virus Unit, Microbiology Services Colindale, Public Health England
hCoV-19/England/201360508/2020	EPI_ISL_421783	GISAID	-	Homo sapiens	Complete	United Kingdom / England	2020-03-25	Respiratory Virus Unit, Microbiology Services Colindale, Public Health England	2020-04-09	Respiratory Virus Unit, Microbiology Services Colindale, Public Health England
hCoV-19/England/201361008/2020	EPI_ISL_421785	GISAID	-	Homo sapiens	Complete	United Kingdom / England	2020-03-25	Respiratory Virus Unit, Microbiology Services Colindale, Public Health England	2020-04-09	Respiratory Virus Unit, Microbiology Services Colindale, Public Health England
hCoV-19/England/201361022/2020	EPI_ISL_421790	GISAID	-	Homo sapiens	Complete	United Kingdom / England	2020-03-25	Respiratory Virus Unit, Microbiology Services Colindale, Public Health England	2020-04-09	Respiratory Virus Unit, Microbiology Services Colindale, Public Health England
hCoV-19/England/201380042/2020	EPI_ISL_421804	GISAID	-	Homo sapiens	Complete	United Kingdom / England	2020-03-25	Respiratory Virus Unit, Microbiology Services Colindale, Public Health England	2020-04-09	Respiratory Virus Unit, Microbiology Services Colindale, Public Health England
hCoV-19/England/201380049/2020	EPI_ISL_421806	GISAID	-	Homo sapiens	Complete	United Kingdom / England	2020-03-25	Respiratory Virus Unit, Microbiology Services Colindale, Public Health England	2020-04-09	Respiratory Virus Unit, Microbiology Services Colindale, Public Health England
hCoV-19/England/201380050/2020	EPI_ISL_421807	GISAID	-	Homo sapiens	Complete	United Kingdom / England	2020-03-25	Respiratory Virus Unit, Microbiology Services Colindale, Public Health England	2020-04-09	Respiratory Virus Unit, Microbiology Services Colindale, Public Health England
hCoV-19/England/201380054/2020	EPI_ISL_421809	GISAID	-	Homo sapiens	Complete	United Kingdom / England	2020-03-25	Respiratory Virus Unit, Microbiology Services Colindale, Public Health England	2020-04-09	Respiratory Virus Unit, Microbiology Services Colindale, Public Health England
hCoV-19/England/201380055/2020	EPI_ISL_421810	GISAID	-	Homo sapiens	Complete	United Kingdom / England	2020-03-25	Respiratory Virus Unit, Microbiology Services Colindale, Public Health England	2020-04-09	Respiratory Virus Unit, Microbiology Services Colindale, Public Health England
hCoV-19/England/201380056/2020	EPI_ISL_421811	GISAID	-	Homo sapiens	Complete	United Kingdom / England	2020-03-25	Respiratory Virus Unit, Microbiology Services Colindale, Public Health England	2020-04-09	Respiratory Virus Unit, Microbiology Services Colindale, Public Health England
hCoV-19/England/201380070/2020	EPI_ISL_421818	GISAID	-	Homo sapiens	Complete	United Kingdom / England	2020-03-25	Respiratory Virus Unit, Microbiology Services Colindale, Public Health England	2020-04-09	Respiratory Virus Unit, Microbiology Services Colindale, Public Health England
hCoV-19/England/201380217/2020	EPI_ISL_421822	GISAID	-	Homo sapiens	Complete	United Kingdom / England	2020-03-25	Respiratory Virus Unit, Microbiology Services Colindale, Public Health England	2020-04-09	Respiratory Virus Unit, Microbiology Services Colindale, Public Health England
hCoV-19/England/201380221/2020	EPI_ISL_421823	GISAID	-	Homo sapiens	Complete	United Kingdom / England	2020-03-25	Respiratory Virus Unit, Microbiology Services Colindale, Public Health England	2020-04-09	Respiratory Virus Unit, Microbiology Services Colindale, Public Health England
hCoV-19/England/201380228/2020	EPI_ISL_421824	GISAID	-	Homo sapiens	Complete	United Kingdom / England	2020-03-25	Respiratory Virus Unit, Microbiology Services Colindale, Public Health England	2020-04-09	Respiratory Virus Unit, Microbiology Services Colindale, Public Health England
hCoV-19/England/201380229/2020	EPI_ISL_421825	GISAID	-	Homo sapiens	Complete	United Kingdom / England	2020-03-25	Respiratory Virus Unit, Microbiology Services Colindale, Public Health England	2020-04-09	Respiratory Virus Unit, Microbiology Services Colindale, Public Health England
hCoV-19/Australia/NSWID930/2020	EPI_ISL_421636	GISAID	-	Homo Sapiens	Complete	Australia / New South Wales / Tweed Heads	2020-03-26	Pathology North	2020-04-09	Public Health Virology Laboratory
hCoV-19/England/201361012/2020	EPI_ISL_421787	GISAID	-	Homo sapiens	Complete	United Kingdom / England	2020-03-26	Respiratory Virus Unit, Microbiology Services Colindale, Public Health England	2020-04-09	Respiratory Virus Unit, Microbiology Services Colindale, Public Health England
hCoV-19/England/201380024/2020	EPI_ISL_421794	GISAID	-	Homo sapiens	Complete	United Kingdom / England	2020-03-26	Respiratory Virus Unit, Microbiology Services Colindale, Public Health England	2020-04-09	Respiratory Virus Unit, Microbiology Services Colindale, Public Health England
hCoV-19/England/201380030/2020	EPI_ISL_421797	GISAID	-	Homo sapiens	Complete	United Kingdom / England	2020-03-26	Respiratory Virus Unit, Microbiology Services Colindale, Public Health England	2020-04-09	Respiratory Virus Unit, Microbiology Services Colindale, Public Health England
hCoV-19/England/201380037/2020	EPI_ISL_421801	GISAID	-	Homo sapiens	Complete	United Kingdom / England	2020-03-26	Respiratory Virus Unit, Microbiology Services Colindale, Public Health England	2020-04-09	Respiratory Virus Unit, Microbiology Services Colindale, Public Health England
hCoV-19/England/201380041/2020	EPI_ISL_421803	GISAID	-	Homo sapiens	Complete	United Kingdom / England	2020-03-26	Respiratory Virus Unit, Microbiology Services Colindale, Public Health England	2020-04-09	Respiratory Virus Unit, Microbiology Services Colindale, Public Health England
hCoV-19/England/201380044/2020	EPI_ISL_421805	GISAID	-	Homo sapiens	Complete	United Kingdom / England	2020-03-26	Respiratory Virus Unit, Microbiology Services Colindale, Public Health England	2020-04-09	Respiratory Virus Unit, Microbiology Services Colindale, Public Health England
hCoV-19/England/20138088204/2020	EPI_ISL_421847	GISAID	-	Homo sapiens	Complete	United Kingdom / England	2020-03-26	Respiratory Virus Unit, Microbiology Services Colindale, Public Health England	2020-04-09	Respiratory Virus Unit, Microbiology Services Colindale, Public Health England
hCoV-19/England/20139008204/2020	EPI_ISL_421862	GISAID	-	Homo sapiens	Complete	United Kingdom / England	2020-03-26	Respiratory Virus Unit, Microbiology Services Colindale, Public Health England	2020-04-09	Respiratory Virus Unit, Microbiology Services Colindale, Public Health England
hCoV-19/England/20139011304/2020	EPI_ISL_421875	GISAID	-	Homo sapiens	Complete	United Kingdom / England	2020-03-26	Respiratory Virus Unit, Microbiology Services Colindale, Public Health England	2020-04-09	Respiratory Virus Unit, Microbiology Services Colindale, Public Health England
hCoV-19/England/20139021104/2020	EPI_ISL_421880	GISAID	-	Homo sapiens	Complete	United Kingdom / England	2020-03-26	Respiratory Virus Unit, Microbiology Services Colindale, Public Health England	2020-04-09	Respiratory Virus Unit, Microbiology Services Colindale, Public Health England
hCoV-19/England/20139027004/2020	EPI_ISL_421900	GISAID	-	Homo sapiens	Complete	United Kingdom / England	2020-03-26	Respiratory Virus Unit, Microbiology Services Colindale, Public Health England	2020-04-09	Respiratory Virus Unit, Microbiology Services Colindale, Public Health England
hCoV-19/England/20139027404/2020	EPI_ISL_421904	GISAID	-	Homo sapiens	Complete	United Kingdom / England	2020-03-26	Respiratory Virus Unit, Microbiology Services Colindale, Public Health England	2020-04-09	Respiratory Virus Unit, Microbiology Services Colindale, Public Health England
hCoV-19/England/20139027904/2020	EPI_ISL_421907	GISAID	-	Homo sapiens	Complete	United Kingdom / England	2020-03-26	Respiratory Virus Unit, Microbiology Services Colindale, Public Health England	2020-04-09	Respiratory Virus Unit, Microbiology Services Colindale, Public Health England
hCoV-19/England/20139029104/2020	EPI_ISL_421909	GISAID	-	Homo sapiens	Complete	United Kingdom / England	2020-03-26	Respiratory Virus Unit, Microbiology Services Colindale, Public Health England	2020-04-09	Respiratory Virus Unit, Microbiology Services Colindale, Public Health England
hCoV-19/England/20139029304/2020	EPI_ISL_421910	GISAID	-	Homo sapiens	Complete	United Kingdom / England	2020-03-26	Respiratory Virus Unit, Microbiology Services Colindale, Public Health England	2020-04-09	Respiratory Virus Unit, Microbiology Services Colindale, Public Health England
hCoV-19/England/20139029404/2020	EPI_ISL_421911	GISAID	-	Homo sapiens	Complete	United Kingdom / England	2020-03-26	Respiratory Virus Unit, Microbiology Services Colindale, Public Health England	2020-04-09	Respiratory Virus Unit, Microbiology Services Colindale, Public Health England
hCoV-19/England/201380028/2020	EPI_ISL_421796	GISAID	-	Homo sapiens	Complete	United Kingdom / England	2020-03-27	Respiratory Virus Unit, Microbiology Services Colindale, Public Health England	2020-04-09	Respiratory Virus Unit, Microbiology Services Colindale, Public Health England
hCoV-19/England/201380034/2020	EPI_ISL_421798	GISAID	-	Homo sapiens	Complete	United Kingdom / England	2020-03-27	Respiratory Virus Unit, Microbiology Services Colindale, Public Health England	2020-04-09	Respiratory Virus Unit, Microbiology Services Colindale, Public Health England
hCoV-19/England/201380040/2020	EPI_ISL_421802	GISAID	-	Homo sapiens	Complete	United Kingdom / England	2020-03-27	Respiratory Virus Unit, Microbiology Services Colindale, Public Health England	2020-04-09	Respiratory Virus Unit, Microbiology Services Colindale, Public Health England
hCoV-19/England/20138082804/2020	EPI_ISL_421837	GISAID	-	Homo sapiens	Complete	United Kingdom / England	2020-03-27	Respiratory Virus Unit, Microbiology Services Colindale, Public Health England	2020-04-09	Respiratory Virus Unit, Microbiology Services Colindale, Public Health England
hCoV-19/England/20138083204/2020	EPI_ISL_421839	GISAID	-	Homo sapiens	Complete	United Kingdom / England	2020-03-27	Respiratory Virus Unit, Microbiology Services Colindale, Public Health England	2020-04-09	Respiratory Virus Unit, Microbiology Services Colindale, Public Health England
hCoV-19/England/20139008704/2020	EPI_ISL_421865	GISAID	-	Homo sapiens	Complete	United Kingdom / England	2020-03-27	Respiratory Virus Unit, Microbiology Services Colindale, Public Health England	2020-04-09	Respiratory Virus Unit, Microbiology Services Colindale, Public Health England
hCoV-19/England/20139009004/2020	EPI_ISL_421866	GISAID	-	Homo sapiens	Complete	United Kingdom / England	2020-03-27	Respiratory Virus Unit, Microbiology Services Colindale, Public Health England	2020-04-09	Respiratory Virus Unit, Microbiology Services Colindale, Public Health England
hCoV-19/England/20139009204/2020	EPI_ISL_421867	GISAID	-	Homo sapiens	Complete	United Kingdom / England	2020-03-27	Respiratory Virus Unit, Microbiology Services Colindale, Public Health England	2020-04-09	Respiratory Virus Unit, Microbiology Services Colindale, Public Health England
hCoV-19/England/20139021604/2020	EPI_ISL_421882	GISAID	-	Homo sapiens	Complete	United Kingdom / England	2020-03-27	Respiratory Virus Unit, Microbiology Services Colindale, Public Health England	2020-04-09	Respiratory Virus Unit, Microbiology Services Colindale, Public Health England
hCoV-19/England/20139022504/2020	EPI_ISL_421885	GISAID	-	Homo sapiens	Complete	United Kingdom / England	2020-03-27	Respiratory Virus Unit, Microbiology Services Colindale, Public Health England	2020-04-09	Respiratory Virus Unit, Microbiology Services Colindale, Public Health England
hCoV-19/England/20139024004/2020	EPI_ISL_421890	GISAID	-	Homo sapiens	Complete	United Kingdom / England	2020-03-27	Respiratory Virus Unit, Microbiology Services Colindale, Public Health England	2020-04-09	Respiratory Virus Unit, Microbiology Services Colindale, Public Health England
hCoV-19/England/20139024804/2020	EPI_ISL_421894	GISAID	-	Homo sapiens	Complete	United Kingdom / England	2020-03-27	Respiratory Virus Unit, Microbiology Services Colindale, Public Health England	2020-04-09	Respiratory Virus Unit, Microbiology Services Colindale, Public Health England
hCoV-19/England/20139031504/2020	EPI_ISL_421915	GISAID	-	Homo sapiens	Complete	United Kingdom / England	2020-03-27	Respiratory Virus Unit, Microbiology Services Colindale, Public Health England	2020-04-09	Respiratory Virus Unit, Microbiology Services Colindale, Public Health England
hCoV-19/England/20139031804/2020	EPI_ISL_421916	GISAID	-	Homo sapiens	Complete	United Kingdom / England	2020-03-27	Respiratory Virus Unit, Microbiology Services Colindale, Public Health England	2020-04-09	Respiratory Virus Unit, Microbiology Services Colindale, Public Health England
hCoV-19/England/20139032404/2020	EPI_ISL_421918	GISAID	-	Homo sapiens	Complete	United Kingdom / England	2020-03-27	Respiratory Virus Unit, Microbiology Services Colindale, Public Health England	2020-04-09	Respiratory Virus Unit, Microbiology Services Colindale, Public Health England
hCoV-19/England/20139033404/2020	EPI_ISL_421921	GISAID	-	Homo sapiens	Complete	United Kingdom / England	2020-03-27	Respiratory Virus Unit, Microbiology Services Colindale, Public Health England	2020-04-09	Respiratory Virus Unit, Microbiology Services Colindale, Public Health England
hCoV-19/England/20144018204/2020	EPI_ISL_421938	GISAID	-	Homo sapiens	Complete	United Kingdom / England	2020-03-30	Respiratory Virus Unit, Microbiology Services Colindale, Public Health England	2020-04-09	Respiratory Virus Unit, Microbiology Services Colindale, Public Health England
hCoV-19/England/20148006104/2020	EPI_ISL_422002	GISAID	-	Homo sapiens	Complete	United Kingdom / England	2020-03-30	Respiratory Virus Unit, Microbiology Services Colindale, Public Health England	2020-04-09	Respiratory Virus Unit, Microbiology Services Colindale, Public Health England
hCoV-19/England/20144013504/2020	EPI_ISL_421932	GISAID	-	Homo sapiens	Complete	United Kingdom / England	2020-03-31	Respiratory Virus Unit, Microbiology Services Colindale, Public Health England	2020-04-09	Respiratory Virus Unit, Microbiology Services Colindale, Public Health England
hCoV-19/England/20144014604/2020	EPI_ISL_421935	GISAID	-	Homo sapiens	Complete	United Kingdom / England	2020-03-31	Respiratory Virus Unit, Microbiology Services Colindale, Public Health England	2020-04-09	Respiratory Virus Unit, Microbiology Services Colindale, Public Health England
hCoV-19/England/20144037304/2020	EPI_ISL_421946	GISAID	-	Homo sapiens	Complete	United Kingdom / England	2020-03-31	Respiratory Virus Unit, Microbiology Services Colindale, Public Health England	2020-04-09	Respiratory Virus Unit, Microbiology Services Colindale, Public Health England
hCoV-19/England/20144049404/2020	EPI_ISL_421948	GISAID	-	Homo sapiens	Complete	United Kingdom / England	2020-03-31	Respiratory Virus Unit, Microbiology Services Colindale, Public Health England	2020-04-09	Respiratory Virus Unit, Microbiology Services Colindale, Public Health England
hCoV-19/South Africa/KRISP_0007/2020	EPI_ISL_421574	GISAID	-	Homo Sapiens	Complete	South Africa / KZN	2020-04-01	Molecular Diagnostic Services	2020-04-09	KRISP, KZN Research Innovation and Sequencing Platform
hCoV-19/South Africa/KRISP_0011/2020	EPI_ISL_421575	GISAID	-	Homo Sapiens	Complete	South Africa / KZN	2020-04-01	Molecular Diagnostic Services	2020-04-09	KRISP, KZN Research Innovation and Sequencing Platform
hCoV-19/USA/OSUP0109/2020	EPI_ISL_421660	GISAID	-	Homo sapiens	Complete	United States / OHIO / COLUMBUS	2020-04-01	The Ohio State University	2020-04-09	The Ohio State University-James Molecular Lab at Polaris
hCoV-19/USA/OSUP0112/2020	EPI_ISL_421675	GISAID	-	Homo sapiens	Complete	United States / Columbus OH	2020-04-01	The Ohio State University Wexner Medical Center	2020-04-09	The Ohio State University James Molecular lab
hCoV-19/England/20144018704/2020	EPI_ISL_421939	GISAID	-	Homo sapiens	Complete	United Kingdom / England	2020-04-01	Respiratory Virus Unit, Microbiology Services Colindale, Public Health England	2020-04-09	Respiratory Virus Unit, Microbiology Services Colindale, Public Health England
hCoV-19/England/20144076304/2020	EPI_ISL_421964	GISAID	-	Homo sapiens	Complete	United Kingdom / England	2020-04-01	Respiratory Virus Unit, Microbiology Services Colindale, Public Health England	2020-04-09	Respiratory Virus Unit, Microbiology Services Colindale, Public Health England
hCoV-19/England/20146019704/2020	EPI_ISL_421982	GISAID	-	Homo sapiens	Complete	United Kingdom / England	2020-04-01	Respiratory Virus Unit, Microbiology Services Colindale, Public Health England	2020-04-09	Respiratory Virus Unit, Microbiology Services Colindale, Public Health England
SARS-CoV-2/human/USA/GA_2055/2020	MT325571	GenBank	-	Homo sapiens	Complete	United States / GA	2020-03-01	-	2020-04-10	Division of Viral Diseases, Centers for Disease Control and Prevention, 1600 Clifton Rd NE, Atlanta, GA 30033, USA
SARS-CoV-2/human/USA/GA_2120/2020	MT325573	GenBank	-	Homo sapiens	Complete	United States / GA	2020-03-01	-	2020-04-10	Division of Viral Diseases, Centers for Disease Control and Prevention, 1600 Clifton Rd NE, Atlanta, GA 30033, USA
SARS-CoV-2/human/USA/GA_2185/2020	MT325574	GenBank	-	Homo sapiens	Complete	United States / GA	2020-03-01	-	2020-04-10	Division of Viral Diseases, Centers for Disease Control and Prevention, 1600 Clifton Rd NE, Atlanta, GA 30033, USA
hCoV-19/Zhejiang/HZ103/2020	EPI_ISL_422425	GISAID	-	Homo Sapiens	Complete	China / Zhejiang	2020-01-24	Zhejiang Provincial Center for Disease Control and Prevention	2020-04-10	Zhejiang Provincial Center for Disease Control and Prevention
hCoV-19/Singapore/35/2020	EPI_ISL_422428	GISAID	-	Homo Sapiens	Complete	Singapore	2020-02-06	National Public Health Laboratory, National Centre for Infectious Diseases	2020-04-10	National Public Health Laboratory, National Centre for Infectious Diseases
hCoV-19/Singapore/36/2020	EPI_ISL_422429	GISAID	-	Homo Sapiens	Complete	Singapore	2020-02-16	National Public Health Laboratory, National Centre for Infectious Diseases	2020-04-10	National Public Health Laboratory, National Centre for Infectious Diseases
SARS-CoV-2/human/USA/FL_7169/2020	MT325565	GenBank	-	Homo sapiens	Complete	United States / FL	2020-03-02	-	2020-04-10	Division of Viral Diseases, Centers for Disease Control and Prevention, 1600 Clifton Rd NE, Atlanta, GA 30033, USA
hCoV-19/Taiwan/NTU04/2020	EPI_ISL_422407	GISAID	-	Homo Sapiens	Complete	China / Taiwan / Taipei	2020-03-04	Department of Laboratory Medicine, National Taiwan University Hospital	2020-04-10	Microbial Genomics Core Lab, National Taiwan University Centers of Genomic and Precision Medicine
SARS-CoV-2/human/USA/GA_1621/2020	MT325569	GenBank	-	Homo sapiens	Complete	United States / GA	2020-03-04	-	2020-04-10	Division of Viral Diseases, Centers for Disease Control and Prevention, 1600 Clifton Rd NE, Atlanta, GA 30033, USA
SARS-CoV-2/human/USA/MD_0026/2020	MT325587	GenBank	-	Homo sapiens	Complete	United States / MD	2020-03-04	-	2020-04-10	Division of Viral Diseases, Centers for Disease Control and Prevention, 1600 Clifton Rd NE, Atlanta, GA 30033, USA
SARS-CoV-2/human/USA/NJ_3592/2020	MT325596	GenBank	-	Homo sapiens	Complete	United States / NJ	2020-03-04	-	2020-04-10	Division of Viral Diseases, Centers for Disease Control and Prevention, 1600 Clifton Rd NE, Atlanta, GA 30033, USA
SARS-CoV-2/human/USA/NJ_3201/2020	MT325622	GenBank	-	Homo sapiens	Complete	United States / NJ	2020-03-04	-	2020-04-10	Division of Viral Diseases, Centers for Disease Control and Prevention, 1600 Clifton Rd NE, Atlanta, GA 30033, USA
SARS-CoV-2/human/USA/NY_1922/2020	MT325627	GenBank	-	Homo sapiens	Complete	United States / NY	2020-03-04	-	2020-04-10	Division of Viral Diseases, Centers for Disease Control and Prevention, 1600 Clifton Rd NE, Atlanta, GA 30033, USA
SARS-CoV-2/human/USA/MA_9704/2020	MT325632	GenBank	-	Homo sapiens	Complete	United States / MA	2020-03-04	-	2020-04-10	Division of Viral Diseases, Centers for Disease Control and Prevention, 1600 Clifton Rd NE, Atlanta, GA 30033, USA
SARS-CoV-2/human/USA/MA_9889/2020	MT325633	GenBank	-	Homo sapiens	Complete	United States / MA	2020-03-04	-	2020-04-10	Division of Viral Diseases, Centers for Disease Control and Prevention, 1600 Clifton Rd NE, Atlanta, GA 30033, USA
SARS-CoV-2/human/USA/FL_9590/2020	MT325566	GenBank	-	Homo sapiens	Complete	United States / FL	2020-03-05	-	2020-04-10	Division of Viral Diseases, Centers for Disease Control and Prevention, 1600 Clifton Rd NE, Atlanta, GA 30033, USA
SARS-CoV-2/human/USA/FL_9655/2020	MT325567	GenBank	-	Homo sapiens	Complete	United States / FL	2020-03-05	-	2020-04-10	Division of Viral Diseases, Centers for Disease Control and Prevention, 1600 Clifton Rd NE, Atlanta, GA 30033, USA
SARS-CoV-2/human/USA/GA_1847/2020	MT325570	GenBank	-	Homo sapiens	Complete	United States / GA	2020-03-05	-	2020-04-10	Division of Viral Diseases, Centers for Disease Control and Prevention, 1600 Clifton Rd NE, Atlanta, GA 30033, USA
SARS-CoV-2/human/USA/MA_0020/2020	MT325582	GenBank	-	Homo sapiens	Complete	United States / MA	2020-03-05	-	2020-04-10	Division of Viral Diseases, Centers for Disease Control and Prevention, 1600 Clifton Rd NE, Atlanta, GA 30033, USA
SARS-CoV-2/human/USA/NE_6605/2020	MT325592	GenBank	-	Homo sapiens	Complete	United States / NE	2020-03-05	-	2020-04-10	Division of Viral Diseases, Centers for Disease Control and Prevention, 1600 Clifton Rd NE, Atlanta, GA 30033, USA
SARS-CoV-2/human/USA/PA_1802/2020	MT325599	GenBank	-	Homo sapiens	Complete	United States / PA	2020-03-05	-	2020-04-10	Division of Viral Diseases, Centers for Disease Control and Prevention, 1600 Clifton Rd NE, Atlanta, GA 30033, USA
SARS-CoV-2/human/USA/PA_1881/2020	MT325600	GenBank	-	Homo sapiens	Complete	United States / PA	2020-03-05	-	2020-04-10	Division of Viral Diseases, Centers for Disease Control and Prevention, 1600 Clifton Rd NE, Atlanta, GA 30033, USA
SARS-CoV-2/human/USA/RI_0702/2020	MT325605	GenBank	-	Homo sapiens	Complete	United States / RI	2020-03-05	-	2020-04-10	Division of Viral Diseases, Centers for Disease Control and Prevention, 1600 Clifton Rd NE, Atlanta, GA 30033, USA
SARS-CoV-2/human/USA/UT_8199/2020	MT325609	GenBank	-	Homo sapiens	Complete	United States / UT	2020-03-05	-	2020-04-10	Division of Viral Diseases, Centers for Disease Control and Prevention, 1600 Clifton Rd NE, Atlanta, GA 30033, USA
SARS-CoV-2/human/USA/SC_3520/2020	MT325623	GenBank	-	Homo sapiens	Complete	United States / SC	2020-03-05	-	2020-04-10	Division of Viral Diseases, Centers for Disease Control and Prevention, 1600 Clifton Rd NE, Atlanta, GA 30033, USA
SARS-CoV-2/human/USA/SC_3572/2020	MT325626	GenBank	-	Homo sapiens	Complete	United States / SC	2020-03-05	-	2020-04-10	Division of Viral Diseases, Centers for Disease Control and Prevention, 1600 Clifton Rd NE, Atlanta, GA 30033, USA
SARS-CoV-2/human/USA/MA_8932/2020	MT325629	GenBank	-	Homo sapiens	Complete	United States / MA	2020-03-05	-	2020-04-10	Division of Viral Diseases, Centers for Disease Control and Prevention, 1600 Clifton Rd NE, Atlanta, GA 30033, USA
SARS-CoV-2/human/USA/MA_8933/2020	MT325630	GenBank	-	Homo sapiens	Complete	United States / MA	2020-03-05	-	2020-04-10	Division of Viral Diseases, Centers for Disease Control and Prevention, 1600 Clifton Rd NE, Atlanta, GA 30033, USA
SARS-CoV-2/human/USA/MA_9703/2020	MT325631	GenBank	-	Homo sapiens	Complete	United States / MA	2020-03-05	-	2020-04-10	Division of Viral Diseases, Centers for Disease Control and Prevention, 1600 Clifton Rd NE, Atlanta, GA 30033, USA
SARS-CoV-2/human/USA/MA_1355/2020	MT325634	GenBank	-	Homo sapiens	Complete	United States / MA	2020-03-05	-	2020-04-10	Division of Viral Diseases, Centers for Disease Control and Prevention, 1600 Clifton Rd NE, Atlanta, GA 30033, USA
SARS-CoV-2/human/USA/DC_0004/2020	MT325563	GenBank	-	Homo sapiens	Complete	United States / DC	2020-03-06	-	2020-04-10	Division of Viral Diseases, Centers for Disease Control and Prevention, 1600 Clifton Rd NE, Atlanta, GA 30033, USA
SARS-CoV-2/human/USA/FL_1177/2020	MT325564	GenBank	-	Homo sapiens	Complete	United States / FL	2020-03-06	-	2020-04-10	Division of Viral Diseases, Centers for Disease Control and Prevention, 1600 Clifton Rd NE, Atlanta, GA 30033, USA
SARS-CoV-2/human/USA/FL_9656/2020	MT325568	GenBank	-	Homo sapiens	Complete	United States / FL	2020-03-06	-	2020-04-10	Division of Viral Diseases, Centers for Disease Control and Prevention, 1600 Clifton Rd NE, Atlanta, GA 30033, USA
SARS-CoV-2/human/USA/KS_4126/2020	MT325580	GenBank	-	Homo sapiens	Complete	United States / KS	2020-03-06	-	2020-04-10	Division of Viral Diseases, Centers for Disease Control and Prevention, 1600 Clifton Rd NE, Atlanta, GA 30033, USA
SARS-CoV-2/human/USA/MA_3672/2020	MT325583	GenBank	-	Homo sapiens	Complete	United States / MA	2020-03-06	-	2020-04-10	Division of Viral Diseases, Centers for Disease Control and Prevention, 1600 Clifton Rd NE, Atlanta, GA 30033, USA
SARS-CoV-2/human/USA/MA_3699/2020	MT325584	GenBank	-	Homo sapiens	Complete	United States / MA	2020-03-06	-	2020-04-10	Division of Viral Diseases, Centers for Disease Control and Prevention, 1600 Clifton Rd NE, Atlanta, GA 30033, USA
SARS-CoV-2/human/USA/MA_3878/2020	MT325585	GenBank	-	Homo sapiens	Complete	United States / MA	2020-03-06	-	2020-04-10	Division of Viral Diseases, Centers for Disease Control and Prevention, 1600 Clifton Rd NE, Atlanta, GA 30033, USA
SARS-CoV-2/human/USA/MO_4470/2020	MT325588	GenBank	-	Homo sapiens	Complete	United States / MO	2020-03-06	-	2020-04-10	Division of Viral Diseases, Centers for Disease Control and Prevention, 1600 Clifton Rd NE, Atlanta, GA 30033, USA
SARS-CoV-2/human/USA/NC_6999/2020	MT325591	GenBank	-	Homo sapiens	Complete	United States / NC	2020-03-06	-	2020-04-10	Division of Viral Diseases, Centers for Disease Control and Prevention, 1600 Clifton Rd NE, Atlanta, GA 30033, USA
SARS-CoV-2/human/USA/NH_0029/2020	MT325594	GenBank	-	Homo sapiens	Complete	United States / NH	2020-03-06	-	2020-04-10	Division of Viral Diseases, Centers for Disease Control and Prevention, 1600 Clifton Rd NE, Atlanta, GA 30033, USA
SARS-CoV-2/human/USA/NH_0033/2020	MT325595	GenBank	-	Homo sapiens	Complete	United States / NH	2020-03-06	-	2020-04-10	Division of Viral Diseases, Centers for Disease Control and Prevention, 1600 Clifton Rd NE, Atlanta, GA 30033, USA
SARS-CoV-2/human/USA/PA_4405/2020	MT325604	GenBank	-	Homo sapiens	Complete	United States / PA	2020-03-06	-	2020-04-10	Division of Viral Diseases, Centers for Disease Control and Prevention, 1600 Clifton Rd NE, Atlanta, GA 30033, USA
SARS-CoV-2/human/USA/SC_3569/2020	MT325606	GenBank	-	Homo sapiens	Complete	United States / SC	2020-03-06	-	2020-04-10	Division of Viral Diseases, Centers for Disease Control and Prevention, 1600 Clifton Rd NE, Atlanta, GA 30033, USA
SARS-CoV-2/human/USA/MA_3623/2020	MT325616	GenBank	-	Homo sapiens	Complete	United States / MA	2020-03-06	-	2020-04-10	Division of Viral Diseases, Centers for Disease Control and Prevention, 1600 Clifton Rd NE, Atlanta, GA 30033, USA
SARS-CoV-2/human/USA/VA_6171/2020	MT325628	GenBank	-	Homo sapiens	Complete	United States / VA	2020-03-06	-	2020-04-10	Division of Viral Diseases, Centers for Disease Control and Prevention, 1600 Clifton Rd NE, Atlanta, GA 30033, USA
SARS-CoV-2/human/USA/MA_2652/2020	MT325635	GenBank	-	Homo sapiens	Complete	United States / MA	2020-03-06	-	2020-04-10	Division of Viral Diseases, Centers for Disease Control and Prevention, 1600 Clifton Rd NE, Atlanta, GA 30033, USA
SARS-CoV-2/human/USA/MA_3614/2020	MT325636	GenBank	-	Homo sapiens	Complete	United States / MA	2020-03-06	-	2020-04-10	Division of Viral Diseases, Centers for Disease Control and Prevention, 1600 Clifton Rd NE, Atlanta, GA 30033, USA
SARS-CoV-2/human/USA/MA_3616/2020	MT325637	GenBank	-	Homo sapiens	Complete	United States / MA	2020-03-06	-	2020-04-10	Division of Viral Diseases, Centers for Disease Control and Prevention, 1600 Clifton Rd NE, Atlanta, GA 30033, USA
SARS-CoV-2/human/USA/MA_3626/2020	MT325638	GenBank	-	Homo sapiens	Complete	United States / MA	2020-03-06	-	2020-04-10	Division of Viral Diseases, Centers for Disease Control and Prevention, 1600 Clifton Rd NE, Atlanta, GA 30033, USA
SARS-CoV-2/human/USA/MA_3653/2020	MT325640	GenBank	-	Homo sapiens	Complete	United States / MA	2020-03-06	-	2020-04-10	Division of Viral Diseases, Centers for Disease Control and Prevention, 1600 Clifton Rd NE, Atlanta, GA 30033, USA
SARS-CoV-2/human/ZAF/R03006/2020	MT324062	GenBank	-	Homo sapiens	Complete	South Africa / KwaZulu-Natal	2020-03-07	-	2020-04-10	Sequencing Core Facility, National Institute for Communicable Diseases, 1 Modderfontein Road, Johannesburg, Gauteng 2131, South Africa
SARS-CoV-2/human/USA/IL_0087/2020	MT325577	GenBank	-	Homo sapiens	Complete	United States / IL	2020-03-07	-	2020-04-10	Division of Viral Diseases, Centers for Disease Control and Prevention, 1600 Clifton Rd NE, Atlanta, GA 30033, USA
SARS-CoV-2/human/USA/IL_0089/2020	MT325578	GenBank	-	Homo sapiens	Complete	United States / IL	2020-03-07	-	2020-04-10	Division of Viral Diseases, Centers for Disease Control and Prevention, 1600 Clifton Rd NE, Atlanta, GA 30033, USA
SARS-CoV-2/human/USA/MA_4811/2020	MT325586	GenBank	-	Homo sapiens	Complete	United States / MA	2020-03-07	-	2020-04-10	Division of Viral Diseases, Centers for Disease Control and Prevention, 1600 Clifton Rd NE, Atlanta, GA 30033, USA
SARS-CoV-2/human/USA/NC_0031/2020	MT325590	GenBank	-	Homo sapiens	Complete	United States / NC	2020-03-07	-	2020-04-10	Division of Viral Diseases, Centers for Disease Control and Prevention, 1600 Clifton Rd NE, Atlanta, GA 30033, USA
SARS-CoV-2/human/USA/NE_7025/2020	MT325593	GenBank	-	Homo sapiens	Complete	United States / NE	2020-03-07	-	2020-04-10	Division of Viral Diseases, Centers for Disease Control and Prevention, 1600 Clifton Rd NE, Atlanta, GA 30033, USA
SARS-CoV-2/human/USA/PA_2317/2020	MT325601	GenBank	-	Homo sapiens	Complete	United States / PA	2020-03-07	-	2020-04-10	Division of Viral Diseases, Centers for Disease Control and Prevention, 1600 Clifton Rd NE, Atlanta, GA 30033, USA
SARS-CoV-2/human/USA/SC_3575/2020	MT325607	GenBank	-	Homo sapiens	Complete	United States / SC	2020-03-07	-	2020-04-10	Division of Viral Diseases, Centers for Disease Control and Prevention, 1600 Clifton Rd NE, Atlanta, GA 30033, USA
SARS-CoV-2/human/USA/UT_8906/2020	MT325610	GenBank	-	Homo sapiens	Complete	United States / UT	2020-03-07	-	2020-04-10	Division of Viral Diseases, Centers for Disease Control and Prevention, 1600 Clifton Rd NE, Atlanta, GA 30033, USA
SARS-CoV-2/human/USA/IA_6391/2020	MT325615	GenBank	-	Homo sapiens	Complete	United States / IA	2020-03-07	-	2020-04-10	Division of Viral Diseases, Centers for Disease Control and Prevention, 1600 Clifton Rd NE, Atlanta, GA 30033, USA
SARS-CoV-2/human/USA/IA_6390/2020	MT325621	GenBank	-	Homo sapiens	Complete	United States / IA	2020-03-07	-	2020-04-10	Division of Viral Diseases, Centers for Disease Control and Prevention, 1600 Clifton Rd NE, Atlanta, GA 30033, USA
SARS-CoV-2/human/USA/SC_3570/2020	MT325624	GenBank	-	Homo sapiens	Complete	United States / SC	2020-03-07	-	2020-04-10	Division of Viral Diseases, Centers for Disease Control and Prevention, 1600 Clifton Rd NE, Atlanta, GA 30033, USA
SARS-CoV-2/human/USA/SC_3571/2020	MT325625	GenBank	-	Homo sapiens	Complete	United States / SC	2020-03-07	-	2020-04-10	Division of Viral Diseases, Centers for Disease Control and Prevention, 1600 Clifton Rd NE, Atlanta, GA 30033, USA
SARS-CoV-2/human/USA/MA_3642/2020	MT325639	GenBank	-	Homo sapiens	Complete	United States / MA	2020-03-07	-	2020-04-10	Division of Viral Diseases, Centers for Disease Control and Prevention, 1600 Clifton Rd NE, Atlanta, GA 30033, USA
SARS-CoV-2/human/USA/GA_2118/2020	MT325572	GenBank	-	Homo sapiens	Complete	United States / GA	2020-03-08	-	2020-04-10	Division of Viral Diseases, Centers for Disease Control and Prevention, 1600 Clifton Rd NE, Atlanta, GA 30033, USA
SARS-CoV-2/human/USA/IA_6394/2020	MT325576	GenBank	-	Homo sapiens	Complete	United States / IA	2020-03-08	-	2020-04-10	Division of Viral Diseases, Centers for Disease Control and Prevention, 1600 Clifton Rd NE, Atlanta, GA 30033, USA
SARS-CoV-2/human/USA/NC_0024/2020	MT325589	GenBank	-	Homo sapiens	Complete	United States / NC	2020-03-08	-	2020-04-10	Division of Viral Diseases, Centers for Disease Control and Prevention, 1600 Clifton Rd NE, Atlanta, GA 30033, USA
SARS-CoV-2/human/USA/OH_0023/2020	MT325598	GenBank	-	Homo sapiens	Complete	United States / OH	2020-03-08	-	2020-04-10	Division of Viral Diseases, Centers for Disease Control and Prevention, 1600 Clifton Rd NE, Atlanta, GA 30033, USA
SARS-CoV-2/human/USA/PA_2937/2020	MT325602	GenBank	-	Homo sapiens	Complete	United States / PA	2020-03-08	-	2020-04-10	Division of Viral Diseases, Centers for Disease Control and Prevention, 1600 Clifton Rd NE, Atlanta, GA 30033, USA
SARS-CoV-2/human/USA/SC_6370/2020	MT325608	GenBank	-	Homo sapiens	Complete	United States / SC	2020-03-08	-	2020-04-10	Division of Viral Diseases, Centers for Disease Control and Prevention, 1600 Clifton Rd NE, Atlanta, GA 30033, USA
SARS-CoV-2/human/USA/VA_6352/2020	MT325611	GenBank	-	Homo sapiens	Complete	United States / VA	2020-03-08	-	2020-04-10	Division of Viral Diseases, Centers for Disease Control and Prevention, 1600 Clifton Rd NE, Atlanta, GA 30033, USA
SARS-CoV-2/human/USA/VA_6377/2020	MT325612	GenBank	-	Homo sapiens	Complete	United States / VA	2020-03-08	-	2020-04-10	Division of Viral Diseases, Centers for Disease Control and Prevention, 1600 Clifton Rd NE, Atlanta, GA 30033, USA
SARS-CoV-2/human/USA/VA_6382/2020	MT325613	GenBank	-	Homo sapiens	Complete	United States / VA	2020-03-08	-	2020-04-10	Division of Viral Diseases, Centers for Disease Control and Prevention, 1600 Clifton Rd NE, Atlanta, GA 30033, USA
SARS-CoV-2/human/USA/VA_6389/2020	MT325614	GenBank	-	Homo sapiens	Complete	United States / VA	2020-03-08	-	2020-04-10	Division of Viral Diseases, Centers for Disease Control and Prevention, 1600 Clifton Rd NE, Atlanta, GA 30033, USA
SARS-CoV-2/human/USA/IA_6396/2020	MT325617	GenBank	-	Homo sapiens	Complete	United States / IA	2020-03-08	-	2020-04-10	Division of Viral Diseases, Centers for Disease Control and Prevention, 1600 Clifton Rd NE, Atlanta, GA 30033, USA
SARS-CoV-2/human/USA/IA_6395/2020	MT325618	GenBank	-	Homo sapiens	Complete	United States / IA	2020-03-08	-	2020-04-10	Division of Viral Diseases, Centers for Disease Control and Prevention, 1600 Clifton Rd NE, Atlanta, GA 30033, USA
SARS-CoV-2/human/USA/IA_6401/2020	MT325619	GenBank	-	Homo sapiens	Complete	United States / IA	2020-03-08	-	2020-04-10	Division of Viral Diseases, Centers for Disease Control and Prevention, 1600 Clifton Rd NE, Atlanta, GA 30033, USA
SARS-CoV-2/human/USA/IA_6399/2020	MT325620	GenBank	-	Homo sapiens	Complete	United States / IA	2020-03-08	-	2020-04-10	Division of Viral Diseases, Centers for Disease Control and Prevention, 1600 Clifton Rd NE, Atlanta, GA 30033, USA
SARS-CoV-2/human/IRN/HGRC-1.1-IPI-8206/2020	MT320891	GenBank	-	Homo sapiens	Complete	Iran	2020-03-09	-	2020-04-10	Human Genetic Research Center, Kawsar Biotech Company, Majlesi St, Valiasr Ave, Tehran 1595645513, Iran
SARS-CoV-2/human/USA/AZ_8132/2020	MT325561	GenBank	-	Homo sapiens	Complete	United States / AZ	2020-03-09	-	2020-04-10	Division of Viral Diseases, Centers for Disease Control and Prevention, 1600 Clifton Rd NE, Atlanta, GA 30033, USA
SARS-CoV-2/human/USA/AZ_8135/2020	MT325562	GenBank	-	Homo sapiens	Complete	United States / AZ	2020-03-09	-	2020-04-10	Division of Viral Diseases, Centers for Disease Control and Prevention, 1600 Clifton Rd NE, Atlanta, GA 30033, USA
SARS-CoV-2/human/USA/IN_2001/2020	MT325579	GenBank	-	Homo sapiens	Complete	United States / IN	2020-03-09	-	2020-04-10	Division of Viral Diseases, Centers for Disease Control and Prevention, 1600 Clifton Rd NE, Atlanta, GA 30033, USA
SARS-CoV-2/human/USA/LA_0842/2020	MT325581	GenBank	-	Homo sapiens	Complete	United States / LA	2020-03-09	-	2020-04-10	Division of Viral Diseases, Centers for Disease Control and Prevention, 1600 Clifton Rd NE, Atlanta, GA 30033, USA
SARS-CoV-2/human/USA/NV_0052/2020	MT325597	GenBank	-	Homo sapiens	Complete	United States / NV	2020-03-09	-	2020-04-10	Division of Viral Diseases, Centers for Disease Control and Prevention, 1600 Clifton Rd NE, Atlanta, GA 30033, USA
SARS-CoV-2/human/USA/PA_4395/2020	MT325603	GenBank	-	Homo sapiens	Complete	United States / PA	2020-03-09	-	2020-04-10	Division of Viral Diseases, Centers for Disease Control and Prevention, 1600 Clifton Rd NE, Atlanta, GA 30033, USA
SARS-CoV-2/human/USA/GA_2343/2020	MT325575	GenBank	-	Homo sapiens	Complete	United States / GA	2020-03-10	-	2020-04-10	Division of Viral Diseases, Centers for Disease Control and Prevention, 1600 Clifton Rd NE, Atlanta, GA 30033, USA
hCoV-19/Taiwan/NTU05/2020	EPI_ISL_422408	GISAID	-	Homo Sapiens	Complete	China / Taiwan / Taipei	2020-03-13	Department of Laboratory Medicine, National Taiwan University Hospital	2020-04-10	Microbial Genomics Core Lab, National Taiwan University Centers of Genomic and Precision Medicine
hCoV-19/Taiwan/NTU06/2020	EPI_ISL_422409	GISAID	-	Homo Sapiens	Complete	China / Taiwan / Taipei	2020-03-13	Department of Laboratory Medicine, National Taiwan University Hospital	2020-04-10	Microbial Genomics Core Lab, National Taiwan University Centers of Genomic and Precision Medicine
hCoV-19/Taiwan/NTU07/2020	EPI_ISL_422410	GISAID	-	Homo Sapiens	Complete	China / Taiwan / Taipei	2020-03-13	Department of Laboratory Medicine, National Taiwan University Hospital	2020-04-10	Microbial Genomics Core Lab, National Taiwan University Centers of Genomic and Precision Medicine
hCoV-19/Singapore/37/2020	EPI_ISL_422430	GISAID	-	Homo Sapiens	Complete	Singapore	2020-03-13	National Public Health Laboratory, National Centre for Infectious Diseases	2020-04-10	National Public Health Laboratory, National Centre for Infectious Diseases
hCoV-19/Taiwan/NTU08/2020	EPI_ISL_422411	GISAID	-	Homo Sapiens	Complete	China / Taiwan / Taipei	2020-03-14	Department of Laboratory Medicine, National Taiwan University Hospital	2020-04-10	Microbial Genomics Core Lab, National Taiwan University Centers of Genomic and Precision Medicine
hCoV-19/Taiwan/NTU09/2020	EPI_ISL_422412	GISAID	-	Homo Sapiens	Complete	China / Taiwan / Taipei	2020-03-14	Department of Laboratory Medicine, National Taiwan University Hospital	2020-04-10	Microbial Genomics Core Lab, National Taiwan University Centers of Genomic and Precision Medicine
hCoV-19/Taiwan/NTU11/2020	EPI_ISL_422413	GISAID	-	Homo Sapiens	Complete	China / Taiwan / Taipei	2020-03-16	Department of Laboratory Medicine, National Taiwan University Hospital	2020-04-10	Microbial Genomics Core Lab, National Taiwan University Centers of Genomic and Precision Medicine
hCoV-19/Taiwan/NTU12/2020	EPI_ISL_422414	GISAID	-	Homo Sapiens	Complete	China / Taiwan / Taipei	2020-03-16	Department of Laboratory Medicine, National Taiwan University Hospital	2020-04-10	Microbial Genomics Core Lab, National Taiwan University Centers of Genomic and Precision Medicine
hCoV-19/Kuwait/KU008/2020	EPI_ISL_422427	GISAID	-	Homo Sapiens	Complete	Kuwait / Dasman	2020-03-16	JABER AL AHMAD AL SABAH HOSPITAL – KUWAIT CITY	2020-04-10	Dasman Diabetes Institute
hCoV-19/Taiwan/NTU13/2020	EPI_ISL_422415	GISAID	-	Homo Sapiens	Complete	China / Taiwan / Taipei	2020-03-17	Department of Laboratory Medicine, National Taiwan University Hospital	2020-04-10	Microbial Genomics Core Lab, National Taiwan University Centers of Genomic and Precision Medicine
hCoV-19/Taiwan/NTU14/2020	EPI_ISL_422416	GISAID	-	Homo Sapiens	Complete	China / Taiwan / Taipei	2020-03-18	Department of Laboratory Medicine, National Taiwan University Hospital	2020-04-10	Microbial Genomics Core Lab, National Taiwan University Centers of Genomic and Precision Medicine
hCoV-19/Taiwan/NTU15/2020	EPI_ISL_422417	GISAID	-	Homo Sapiens	Complete	China / Taiwan / Taipei	2020-03-18	Department of Laboratory Medicine, National Taiwan University Hospital	2020-04-10	Microbial Genomics Core Lab, National Taiwan University Centers of Genomic and Precision Medicine
hCoV-19/Taiwan/NTU16/2020	EPI_ISL_422418	GISAID	-	Homo Sapiens	Complete	China / Taiwan / Taipei	2020-03-19	Department of Laboratory Medicine, National Taiwan University Hospital	2020-04-10	Microbial Genomics Core Lab, National Taiwan University Centers of Genomic and Precision Medicine
hCoV-19/Taiwan/NTU17/2020	EPI_ISL_422419	GISAID	-	Homo Sapiens	Complete	China / Taiwan / Taipei	2020-03-19	Department of Laboratory Medicine, National Taiwan University Hospital	2020-04-10	Microbial Genomics Core Lab, National Taiwan University Centers of Genomic and Precision Medicine
hCoV-19/Taiwan/NTU19/2020	EPI_ISL_422420	GISAID	-	Homo Sapiens	Complete	China / Taiwan / Taipei	2020-03-19	Department of Laboratory Medicine, National Taiwan University Hospital	2020-04-10	Microbial Genomics Core Lab, National Taiwan University Centers of Genomic and Precision Medicine
hCoV-19/Taiwan/NTU20/2020	EPI_ISL_422421	GISAID	-	Homo Sapiens	Complete	China / Taiwan / Taipei	2020-03-19	Department of Laboratory Medicine, National Taiwan University Hospital	2020-04-10	Microbial Genomics Core Lab, National Taiwan University Centers of Genomic and Precision Medicine
hCoV-19/Taiwan/NTU21/2020	EPI_ISL_422422	GISAID	-	Homo Sapiens	Complete	China / Taiwan / Taipei	2020-03-19	Department of Laboratory Medicine, National Taiwan University Hospital	2020-04-10	Microbial Genomics Core Lab, National Taiwan University Centers of Genomic and Precision Medicine
hCoV-19/Wales/PHWC-25779/2020	EPI_ISL_422039	GISAID	-	Homo sapiens	Complete	United Kingdom / Wales	2020-03-24	Wales Specialist Virology Centre	2020-04-10	Public Health Wales Microbiology Cardiff
hCoV-19/Wales/PHWC-25AF8/2020	EPI_ISL_422045	GISAID	-	Homo sapiens	Complete	United Kingdom / Wales	2020-03-24	Wales Specialist Virology Centre	2020-04-10	Public Health Wales Microbiology Cardiff
hCoV-19/Wales/PHWC-2575B/2020	EPI_ISL_422049	GISAID	-	Homo sapiens	Complete	United Kingdom / Wales	2020-03-24	Wales Specialist Virology Centre	2020-04-10	Public Health Wales Microbiology Cardiff
hCoV-19/Wales/PHWC-25ABC/2020	EPI_ISL_422053	GISAID	-	Homo sapiens	Complete	United Kingdom / Wales	2020-03-24	Wales Specialist Virology Centre	2020-04-10	Public Health Wales Microbiology Cardiff
hCoV-19/Wales/PHWC-2566D/2020	EPI_ISL_422065	GISAID	-	Homo sapiens	Complete	United Kingdom / Wales	2020-03-24	Wales Specialist Virology Centre	2020-04-10	Public Health Wales Microbiology Cardiff
hCoV-19/Wales/PHWC-2573D/2020	EPI_ISL_422066	GISAID	-	Homo sapiens	Complete	United Kingdom / Wales	2020-03-24	Wales Specialist Virology Centre	2020-04-10	Public Health Wales Microbiology Cardiff
hCoV-19/Wales/PHWC-25973/2020	EPI_ISL_422067	GISAID	-	Homo sapiens	Complete	United Kingdom / Wales	2020-03-24	Wales Specialist Virology Centre	2020-04-10	Public Health Wales Microbiology Cardiff
hCoV-19/Wales/PHWC-257B5/2020	EPI_ISL_422071	GISAID	-	Homo sapiens	Complete	United Kingdom / Wales	2020-03-24	Wales Specialist Virology Centre	2020-04-10	Public Health Wales Microbiology Cardiff
hCoV-19/Wales/PHWC-260AA/2020	EPI_ISL_422073	GISAID	-	Homo sapiens	Complete	United Kingdom / Wales	2020-03-24	Wales Specialist Virology Centre	2020-04-10	Public Health Wales Microbiology Cardiff
hCoV-19/Wales/PHWC-25B04/2020	EPI_ISL_422116	GISAID	-	Homo sapiens	Complete	United Kingdom / Wales	2020-03-24	Wales Specialist Virology Centre	2020-04-10	Public Health Wales Microbiology Cardiff
hCoV-19/Wales/PHWC-25F44/2020	EPI_ISL_422029	GISAID	-	Homo sapiens	Complete	United Kingdom / Wales	2020-03-25	Wales Specialist Virology Centre	2020-04-10	Public Health Wales Microbiology Cardiff
hCoV-19/Wales/PHWC-25C3E/2020	EPI_ISL_422041	GISAID	-	Homo sapiens	Complete	United Kingdom / Wales	2020-03-25	Wales Specialist Virology Centre	2020-04-10	Public Health Wales Microbiology Cardiff
hCoV-19/Wales/PHWC-25E47/2020	EPI_ISL_422055	GISAID	-	Homo sapiens	Complete	United Kingdom / Wales	2020-03-25	Wales Specialist Virology Centre	2020-04-10	Public Health Wales Microbiology Cardiff
hCoV-19/Wales/PHWC-25B6E/2020	EPI_ISL_422063	GISAID	-	Homo sapiens	Complete	United Kingdom / Wales	2020-03-25	Wales Specialist Virology Centre	2020-04-10	Public Health Wales Microbiology Cardiff
hCoV-19/Wales/PHWC-25C01/2020	EPI_ISL_422064	GISAID	-	Homo sapiens	Complete	United Kingdom / Wales	2020-03-25	Wales Specialist Virology Centre	2020-04-10	Public Health Wales Microbiology Cardiff
hCoV-19/Wales/PHWC-26013/2020	EPI_ISL_422078	GISAID	-	Homo sapiens	Complete	United Kingdom / Wales	2020-03-25	Wales Specialist Virology Centre	2020-04-10	Public Health Wales Microbiology Cardiff
hCoV-19/Wales/PHWC-25FAE/2020	EPI_ISL_422085	GISAID	-	Homo sapiens	Complete	United Kingdom / Wales	2020-03-25	Wales Specialist Virology Centre	2020-04-10	Public Health Wales Microbiology Cardiff
hCoV-19/Wales/PHWC-2617A/2020	EPI_ISL_422094	GISAID	-	Homo sapiens	Complete	United Kingdom / Wales	2020-03-25	Wales Specialist Virology Centre	2020-04-10	Public Health Wales Microbiology Cardiff
hCoV-19/Wales/PHWC-260F5/2020	EPI_ISL_422106	GISAID	-	Homo sapiens	Complete	United Kingdom / Wales	2020-03-25	Wales Specialist Virology Centre	2020-04-10	Public Health Wales Microbiology Cardiff
hCoV-19/Wales/PHWC-25FF9/2020	EPI_ISL_422107	GISAID	-	Homo sapiens	Complete	United Kingdom / Wales	2020-03-25	Wales Specialist Virology Centre	2020-04-10	Public Health Wales Microbiology Cardiff
hCoV-19/Wales/PHWC-2581C/2020	EPI_ISL_422108	GISAID	-	Homo sapiens	Complete	United Kingdom / Wales	2020-03-25	Wales Specialist Virology Centre	2020-04-10	Public Health Wales Microbiology Cardiff
hCoV-19/Wales/PHWC-260D7/2020	EPI_ISL_422110	GISAID	-	Homo sapiens	Complete	United Kingdom / Wales	2020-03-25	Wales Specialist Virology Centre	2020-04-10	Public Health Wales Microbiology Cardiff
hCoV-19/Wales/PHWC-25BC8/2020	EPI_ISL_422114	GISAID	-	Homo sapiens	Complete	United Kingdom / Wales	2020-03-25	Wales Specialist Virology Centre	2020-04-10	Public Health Wales Microbiology Cardiff
hCoV-19/Wales/PHWC-25F71/2020	EPI_ISL_422117	GISAID	-	Homo sapiens	Complete	United Kingdom / Wales	2020-03-25	Wales Specialist Virology Centre	2020-04-10	Public Health Wales Microbiology Cardiff
hCoV-19/Wales/PHWC-25F9F/2020	EPI_ISL_422118	GISAID	-	Homo sapiens	Complete	United Kingdom / Wales	2020-03-25	Wales Specialist Virology Centre	2020-04-10	Public Health Wales Microbiology Cardiff
hCoV-19/Italy/VR_20COV_21-26/2020	EPI_ISL_422437	GISAID	-	Homo Sapiens	Complete	Italy / Veneto / Verona	2020-03-25	ULSS9 Distretto di Bussolengo	2020-04-10	Istituto Zooprofilattico Sperimentale delle Venezie
hCoV-19/Italy/VR_20COV_21-37/2020	EPI_ISL_422438	GISAID	-	Homo Sapiens	Complete	Italy / Veneto / Verona	2020-03-25	ULSS9 Distretto di Bussolengo	2020-04-10	Istituto Zooprofilattico Sperimentale delle Venezie
hCoV-19/Wales/PHWC-2621D/2020	EPI_ISL_422038	GISAID	-	Homo sapiens	Complete	United Kingdom / Wales	2020-03-26	Wales Specialist Virology Centre	2020-04-10	Public Health Wales Microbiology Cardiff
hCoV-19/Wales/PHWC-26022/2020	EPI_ISL_422104	GISAID	-	Homo sapiens	Complete	United Kingdom / Wales	2020-03-26	Wales Specialist Virology Centre	2020-04-10	Public Health Wales Microbiology Cardiff
hCoV-19/Wales/PHWC-260C8/2020	EPI_ISL_422111	GISAID	-	Homo sapiens	Complete	United Kingdom / Wales	2020-03-26	Wales Specialist Virology Centre	2020-04-10	Public Health Wales Microbiology Cardiff
hCoV-19/Wales/PHWC-265E7/2020	EPI_ISL_422019	GISAID	-	Homo sapiens	Complete	United Kingdom / Wales	2020-03-27	Wales Specialist Virology Centre	2020-04-10	Public Health Wales Microbiology Cardiff
hCoV-19/Wales/PHWC-2682A/2020	EPI_ISL_422020	GISAID	-	Homo sapiens	Complete	United Kingdom / Wales	2020-03-27	Wales Specialist Virology Centre	2020-04-10	Public Health Wales Microbiology Cardiff
hCoV-19/Wales/PHWC-2665D/2020	EPI_ISL_422021	GISAID	-	Homo sapiens	Complete	United Kingdom / Wales	2020-03-27	Wales Specialist Virology Centre	2020-04-10	Public Health Wales Microbiology Cardiff
hCoV-19/Wales/PHWC-263DE/2020	EPI_ISL_422025	GISAID	-	Homo sapiens	Complete	United Kingdom / Wales	2020-03-27	Wales Specialist Virology Centre	2020-04-10	Public Health Wales Microbiology Cardiff
hCoV-19/Wales/PHWC-263FC/2020	EPI_ISL_422026	GISAID	-	Homo sapiens	Complete	United Kingdom / Wales	2020-03-27	Wales Specialist Virology Centre	2020-04-10	Public Health Wales Microbiology Cardiff
hCoV-19/Wales/PHWC-2672D/2020	EPI_ISL_422027	GISAID	-	Homo sapiens	Complete	United Kingdom / Wales	2020-03-27	Wales Specialist Virology Centre	2020-04-10	Public Health Wales Microbiology Cardiff
hCoV-19/Wales/PHWC-2631A/2020	EPI_ISL_422028	GISAID	-	Homo sapiens	Complete	United Kingdom / Wales	2020-03-27	Wales Specialist Virology Centre	2020-04-10	Public Health Wales Microbiology Cardiff
hCoV-19/Wales/PHWC-2649F/2020	EPI_ISL_422032	GISAID	-	Homo sapiens	Complete	United Kingdom / Wales	2020-03-27	Wales Specialist Virology Centre	2020-04-10	Public Health Wales Microbiology Cardiff
hCoV-19/Wales/PHWC-2681B/2020	EPI_ISL_422033	GISAID	-	Homo sapiens	Complete	United Kingdom / Wales	2020-03-27	Wales Specialist Virology Centre	2020-04-10	Public Health Wales Microbiology Cardiff
hCoV-19/Wales/PHWC-2663F/2020	EPI_ISL_422037	GISAID	-	Homo sapiens	Complete	United Kingdom / Wales	2020-03-27	Wales Specialist Virology Centre	2020-04-10	Public Health Wales Microbiology Cardiff
hCoV-19/Wales/PHWC-2666C/2020	EPI_ISL_422046	GISAID	-	Homo sapiens	Complete	United Kingdom / Wales	2020-03-27	Wales Specialist Virology Centre	2020-04-10	Public Health Wales Microbiology Cardiff
hCoV-19/Wales/PHWC-26918/2020	EPI_ISL_422048	GISAID	-	Homo sapiens	Complete	United Kingdom / Wales	2020-03-27	Wales Specialist Virology Centre	2020-04-10	Public Health Wales Microbiology Cardiff
hCoV-19/Wales/PHWC-26884/2020	EPI_ISL_422052	GISAID	-	Homo sapiens	Complete	United Kingdom / Wales	2020-03-27	Wales Specialist Virology Centre	2020-04-10	Public Health Wales Microbiology Cardiff
hCoV-19/Wales/PHWC-26839/2020	EPI_ISL_422070	GISAID	-	Homo sapiens	Complete	United Kingdom / Wales	2020-03-27	Wales Specialist Virology Centre	2020-04-10	Public Health Wales Microbiology Cardiff
hCoV-19/Wales/PHWC-26954/2020	EPI_ISL_422074	GISAID	-	Homo sapiens	Complete	United Kingdom / Wales	2020-03-27	Wales Specialist Virology Centre	2020-04-10	Public Health Wales Microbiology Cardiff
hCoV-19/Wales/PHWC-2624A/2020	EPI_ISL_422083	GISAID	-	Homo sapiens	Complete	United Kingdom / Wales	2020-03-27	Wales Specialist Virology Centre	2020-04-10	Public Health Wales Microbiology Cardiff
hCoV-19/Wales/PHWC-26848/2020	EPI_ISL_422098	GISAID	-	Homo sapiens	Complete	United Kingdom / Wales	2020-03-27	Wales Specialist Virology Centre	2020-04-10	Public Health Wales Microbiology Cardiff
hCoV-19/Wales/PHWC-26444/2020	EPI_ISL_422102	GISAID	-	Homo sapiens	Complete	United Kingdom / Wales	2020-03-27	Wales Specialist Virology Centre	2020-04-10	Public Health Wales Microbiology Cardiff
hCoV-19/Wales/PHWC-266F3/2020	EPI_ISL_422109	GISAID	-	Homo sapiens	Complete	United Kingdom / Wales	2020-03-27	Wales Specialist Virology Centre	2020-04-10	Public Health Wales Microbiology Cardiff
hCoV-19/Wales/PHWC-26417/2020	EPI_ISL_422112	GISAID	-	Homo sapiens	Complete	United Kingdom / Wales	2020-03-27	Wales Specialist Virology Centre	2020-04-10	Public Health Wales Microbiology Cardiff
hCoV-19/Wales/PHWC-26C5B/2020	EPI_ISL_422119	GISAID	-	Homo sapiens	Complete	United Kingdom / Wales	2020-03-27	Wales Specialist Virology Centre	2020-04-10	Public Health Wales Microbiology Cardiff
hCoV-19/Wales/PHWC-26796/2020	EPI_ISL_422016	GISAID	-	Homo sapiens	Complete	United Kingdom / Wales	2020-03-28	Wales Specialist Virology Centre	2020-04-10	Public Health Wales Microbiology Cardiff
hCoV-19/Wales/PHWC-2673C/2020	EPI_ISL_422018	GISAID	-	Homo sapiens	Complete	United Kingdom / Wales	2020-03-28	Wales Specialist Virology Centre	2020-04-10	Public Health Wales Microbiology Cardiff
hCoV-19/Wales/PHWC-27012/2020	EPI_ISL_422034	GISAID	-	Homo sapiens	Complete	United Kingdom / Wales	2020-03-28	Wales Specialist Virology Centre	2020-04-10	Public Health Wales Microbiology Cardiff
hCoV-19/Wales/PHWC-264BD/2020	EPI_ISL_422042	GISAID	-	Homo sapiens	Complete	United Kingdom / Wales	2020-03-28	Wales Specialist Virology Centre	2020-04-10	Public Health Wales Microbiology Cardiff
hCoV-19/Wales/PHWC-268A2/2020	EPI_ISL_422057	GISAID	-	Homo sapiens	Complete	United Kingdom / Wales	2020-03-28	Wales Specialist Virology Centre	2020-04-10	Public Health Wales Microbiology Cardiff
hCoV-19/Wales/PHWC-26F52/2020	EPI_ISL_422072	GISAID	-	Homo sapiens	Complete	United Kingdom / Wales	2020-03-28	Wales Specialist Virology Centre	2020-04-10	Public Health Wales Microbiology Cardiff
hCoV-19/Wales/PHWC-26BD6/2020	EPI_ISL_422082	GISAID	-	Homo sapiens	Complete	United Kingdom / Wales	2020-03-28	Wales Specialist Virology Centre	2020-04-10	Public Health Wales Microbiology Cardiff
hCoV-19/Wales/PHWC-264DB/2020	EPI_ISL_422091	GISAID	-	Homo sapiens	Complete	United Kingdom / Wales	2020-03-28	Wales Specialist Virology Centre	2020-04-10	Public Health Wales Microbiology Cardiff
hCoV-19/Wales/PHWC-2705E/2020	EPI_ISL_422095	GISAID	-	Homo sapiens	Complete	United Kingdom / Wales	2020-03-28	Wales Specialist Virology Centre	2020-04-10	Public Health Wales Microbiology Cardiff
hCoV-19/Wales/PHWC-2675A/2020	EPI_ISL_422096	GISAID	-	Homo sapiens	Complete	United Kingdom / Wales	2020-03-28	Wales Specialist Virology Centre	2020-04-10	Public Health Wales Microbiology Cardiff
hCoV-19/Wales/PHWC-26CB5/2020	EPI_ISL_422113	GISAID	-	Homo sapiens	Complete	United Kingdom / Wales	2020-03-28	Wales Specialist Virology Centre	2020-04-10	Public Health Wales Microbiology Cardiff
hCoV-19/Wales/PHWC-27003/2020	EPI_ISL_422125	GISAID	-	Homo sapiens	Complete	United Kingdom / Wales	2020-03-28	Wales Specialist Virology Centre	2020-04-10	Public Health Wales Microbiology Cardiff
hCoV-19/Wales/PHWC-27030/2020	EPI_ISL_422131	GISAID	-	Homo sapiens	Complete	United Kingdom / Wales	2020-03-28	Wales Specialist Virology Centre	2020-04-10	Public Health Wales Microbiology Cardiff
hCoV-19/Wales/PHWC-2711F/2020	EPI_ISL_422017	GISAID	-	Homo sapiens	Complete	United Kingdom / Wales	2020-03-29	Wales Specialist Virology Centre	2020-04-10	Public Health Wales Microbiology Cardiff
hCoV-19/Wales/PHWC-26B12/2020	EPI_ISL_422024	GISAID	-	Homo sapiens	Complete	United Kingdom / Wales	2020-03-29	Wales Specialist Virology Centre	2020-04-10	Public Health Wales Microbiology Cardiff
hCoV-19/Wales/PHWC-270B8/2020	EPI_ISL_422030	GISAID	-	Homo sapiens	Complete	United Kingdom / Wales	2020-03-29	Wales Specialist Virology Centre	2020-04-10	Public Health Wales Microbiology Cardiff
hCoV-19/Wales/PHWC-26A15/2020	EPI_ISL_422036	GISAID	-	Homo sapiens	Complete	United Kingdom / Wales	2020-03-29	Wales Specialist Virology Centre	2020-04-10	Public Health Wales Microbiology Cardiff
hCoV-19/Wales/PHWC-269DC/2020	EPI_ISL_422043	GISAID	-	Homo sapiens	Complete	United Kingdom / Wales	2020-03-29	Wales Specialist Virology Centre	2020-04-10	Public Health Wales Microbiology Cardiff
hCoV-19/Wales/PHWC-26E19/2020	EPI_ISL_422044	GISAID	-	Homo sapiens	Complete	United Kingdom / Wales	2020-03-29	Wales Specialist Virology Centre	2020-04-10	Public Health Wales Microbiology Cardiff
hCoV-19/Wales/PHWC-26F9E/2020	EPI_ISL_422054	GISAID	-	Homo sapiens	Complete	United Kingdom / Wales	2020-03-29	Wales Specialist Virology Centre	2020-04-10	Public Health Wales Microbiology Cardiff
hCoV-19/Wales/PHWC-270A9/2020	EPI_ISL_422069	GISAID	-	Homo sapiens	Complete	United Kingdom / Wales	2020-03-29	Wales Specialist Virology Centre	2020-04-10	Public Health Wales Microbiology Cardiff
hCoV-19/Wales/PHWC-26E46/2020	EPI_ISL_422075	GISAID	-	Homo sapiens	Complete	United Kingdom / Wales	2020-03-29	Wales Specialist Virology Centre	2020-04-10	Public Health Wales Microbiology Cardiff
hCoV-19/Wales/PHWC-26E37/2020	EPI_ISL_422079	GISAID	-	Homo sapiens	Complete	United Kingdom / Wales	2020-03-29	Wales Specialist Virology Centre	2020-04-10	Public Health Wales Microbiology Cardiff
hCoV-19/Wales/PHWC-2708B/2020	EPI_ISL_422086	GISAID	-	Homo sapiens	Complete	United Kingdom / Wales	2020-03-29	Wales Specialist Virology Centre	2020-04-10	Public Health Wales Microbiology Cardiff
hCoV-19/Wales/PHWC-2707C/2020	EPI_ISL_422093	GISAID	-	Homo sapiens	Complete	United Kingdom / Wales	2020-03-29	Wales Specialist Virology Centre	2020-04-10	Public Health Wales Microbiology Cardiff
hCoV-19/Wales/PHWC-26C00/2020	EPI_ISL_422103	GISAID	-	Homo sapiens	Complete	United Kingdom / Wales	2020-03-29	Wales Specialist Virology Centre	2020-04-10	Public Health Wales Microbiology Cardiff
hCoV-19/Wales/PHWC-2715B/2020	EPI_ISL_422124	GISAID	-	Homo sapiens	Complete	United Kingdom / Wales	2020-03-29	Wales Specialist Virology Centre	2020-04-10	Public Health Wales Microbiology Cardiff
hCoV-19/Wales/PHWC-26F8F/2020	EPI_ISL_422140	GISAID	-	Homo sapiens	Complete	United Kingdom / Wales	2020-03-29	Wales Specialist Virology Centre	2020-04-10	Public Health Wales Microbiology Cardiff
hCoV-19/Wales/PHWC-26D49/2020	EPI_ISL_422022	GISAID	-	Homo sapiens	Complete	United Kingdom / Wales	2020-03-30	Wales Specialist Virology Centre	2020-04-10	Public Health Wales Microbiology Cardiff
