## Supplementary Tables. for "Genomic epidemiology of SARS-CoV-2 in Pakistan" (part 2 of 3)

### Sheet: Table S4 (continued)
Table S4. All meta information for public SARS-CoV-2 sequences used in this study.
hCoV-19/Wales/PHWC-26981/2020	EPI_ISL_422023	GISAID	-	Homo sapiens	Complete	United Kingdom / Wales	2020-03-30	Wales Specialist Virology Centre	2020-04-10	Public Health Wales Microbiology Cardiff
hCoV-19/Wales/PHWC-26DD0/2020	EPI_ISL_422031	GISAID	-	Homo sapiens	Complete	United Kingdom / Wales	2020-03-30	Wales Specialist Virology Centre	2020-04-10	Public Health Wales Microbiology Cardiff
hCoV-19/Wales/PHWC-26D58/2020	EPI_ISL_422035	GISAID	-	Homo sapiens	Complete	United Kingdom / Wales	2020-03-30	Wales Specialist Virology Centre	2020-04-10	Public Health Wales Microbiology Cardiff
hCoV-19/Wales/PHWC-26D1C/2020	EPI_ISL_422040	GISAID	-	Homo sapiens	Complete	United Kingdom / Wales	2020-03-30	Wales Specialist Virology Centre	2020-04-10	Public Health Wales Microbiology Cardiff
hCoV-19/Wales/PHWC-26F34/2020	EPI_ISL_422047	GISAID	-	Homo sapiens	Complete	United Kingdom / Wales	2020-03-30	Wales Specialist Virology Centre	2020-04-10	Public Health Wales Microbiology Cardiff
hCoV-19/Wales/PHWC-26DEF/2020	EPI_ISL_422050	GISAID	-	Homo sapiens	Complete	United Kingdom / Wales	2020-03-30	Wales Specialist Virology Centre	2020-04-10	Public Health Wales Microbiology Cardiff
hCoV-19/Wales/PHWC-26A51/2020	EPI_ISL_422051	GISAID	-	Homo sapiens	Complete	United Kingdom / Wales	2020-03-30	Wales Specialist Virology Centre	2020-04-10	Public Health Wales Microbiology Cardiff
hCoV-19/Wales/PHWC-26E91/2020	EPI_ISL_422058	GISAID	-	Homo sapiens	Complete	United Kingdom / Wales	2020-03-30	Wales Specialist Virology Centre	2020-04-10	Public Health Wales Microbiology Cardiff
hCoV-19/Wales/PHWC-26FE9/2020	EPI_ISL_422059	GISAID	-	Homo sapiens	Complete	United Kingdom / Wales	2020-03-30	Wales Specialist Virology Centre	2020-04-10	Public Health Wales Microbiology Cardiff
hCoV-19/Wales/PHWC-26E82/2020	EPI_ISL_422061	GISAID	-	Homo sapiens	Complete	United Kingdom / Wales	2020-03-30	Wales Specialist Virology Centre	2020-04-10	Public Health Wales Microbiology Cardiff
hCoV-19/Wales/PHWC-269AF/2020	EPI_ISL_422062	GISAID	-	Homo sapiens	Complete	United Kingdom / Wales	2020-03-30	Wales Specialist Virology Centre	2020-04-10	Public Health Wales Microbiology Cardiff
hCoV-19/Wales/PHWC-26EFB/2020	EPI_ISL_422068	GISAID	-	Homo sapiens	Complete	United Kingdom / Wales	2020-03-30	Wales Specialist Virology Centre	2020-04-10	Public Health Wales Microbiology Cardiff
hCoV-19/Wales/PHWC-26D3A/2020	EPI_ISL_422076	GISAID	-	Homo sapiens	Complete	United Kingdom / Wales	2020-03-30	Wales Specialist Virology Centre	2020-04-10	Public Health Wales Microbiology Cardiff
hCoV-19/Wales/PHWC-26EBF/2020	EPI_ISL_422081	GISAID	-	Homo sapiens	Complete	United Kingdom / Wales	2020-03-30	Wales Specialist Virology Centre	2020-04-10	Public Health Wales Microbiology Cardiff
hCoV-19/Wales/PHWC-26DC1/2020	EPI_ISL_422088	GISAID	-	Homo sapiens	Complete	United Kingdom / Wales	2020-03-30	Wales Specialist Virology Centre	2020-04-10	Public Health Wales Microbiology Cardiff
hCoV-19/Wales/PHWC-26DA3/2020	EPI_ISL_422089	GISAID	-	Homo sapiens	Complete	United Kingdom / Wales	2020-03-30	Wales Specialist Virology Centre	2020-04-10	Public Health Wales Microbiology Cardiff
hCoV-19/Wales/PHWC-26ECE/2020	EPI_ISL_422090	GISAID	-	Homo sapiens	Complete	United Kingdom / Wales	2020-03-30	Wales Specialist Virology Centre	2020-04-10	Public Health Wales Microbiology Cardiff
hCoV-19/Wales/PHWC-26D0D/2020	EPI_ISL_422097	GISAID	-	Homo sapiens	Complete	United Kingdom / Wales	2020-03-30	Wales Specialist Virology Centre	2020-04-10	Public Health Wales Microbiology Cardiff
hCoV-19/Wales/PHWC-26EDD/2020	EPI_ISL_422115	GISAID	-	Homo sapiens	Complete	United Kingdom / Wales	2020-03-30	Wales Specialist Virology Centre	2020-04-10	Public Health Wales Microbiology Cardiff
hCoV-19/Wales/PHWC-26FBC/2020	EPI_ISL_422120	GISAID	-	Homo sapiens	Complete	United Kingdom / Wales	2020-03-30	Wales Specialist Virology Centre	2020-04-10	Public Health Wales Microbiology Cardiff
hCoV-19/Wales/PHWC-26E73/2020	EPI_ISL_422122	GISAID	-	Homo sapiens	Complete	United Kingdom / Wales	2020-03-30	Wales Specialist Virology Centre	2020-04-10	Public Health Wales Microbiology Cardiff
hCoV-19/Wales/PHWC-26FCB/2020	EPI_ISL_422123	GISAID	-	Homo sapiens	Complete	United Kingdom / Wales	2020-03-30	Wales Specialist Virology Centre	2020-04-10	Public Health Wales Microbiology Cardiff
hCoV-19/Wales/PHWC-26F25/2020	EPI_ISL_422105	GISAID	-	Homo sapiens	Complete	United Kingdom / Wales	2020-03-31	Wales Specialist Virology Centre	2020-04-10	Public Health Wales Microbiology Cardiff
hCoV-19/Singapore/38/2020	EPI_ISL_422431	GISAID	-	Homo Sapiens	Complete	Singapore	2020-03-31	National Public Health Laboratory, National Centre for Infectious Diseases	2020-04-10	National Public Health Laboratory, National Centre for Infectious Diseases
hCoV-19/Singapore/39/2020	EPI_ISL_422432	GISAID	-	Homo Sapiens	Complete	Singapore	2020-03-31	National Public Health Laboratory, National Centre for Infectious Diseases	2020-04-10	National Public Health Laboratory, National Centre for Infectious Diseases
hCoV-19/Singapore/40/2020	EPI_ISL_422433	GISAID	-	Homo Sapiens	Complete	Singapore	2020-03-31	National Public Health Laboratory, National Centre for Infectious Diseases	2020-04-10	National Public Health Laboratory, National Centre for Infectious Diseases
hCoV-19/Singapore/41/2020	EPI_ISL_422434	GISAID	-	Homo Sapiens	Complete	Singapore	2020-03-31	National Public Health Laboratory, National Centre for Infectious Diseases	2020-04-10	National Public Health Laboratory, National Centre for Infectious Diseases
hCoV-19/Singapore/42/2020	EPI_ISL_422435	GISAID	-	Homo Sapiens	Complete	Singapore	2020-03-31	National Public Health Laboratory, National Centre for Infectious Diseases	2020-04-10	National Public Health Laboratory, National Centre for Infectious Diseases
hCoV-19/USA/WI-GMF-00498/2020	EPI_ISL_422453	GISAID	-	Homo Sapiens	Complete	United States / Wisconsin / La Crosse County	2020-03-31	Gundersen Molecular Diagnostics Laboratory	2020-04-10	Kabara Cancer Research Institute
hCoV-19/USA/WI-GMF-00557/2020	EPI_ISL_422459	GISAID	-	Homo Sapiens	Complete	United States / Wisconsin / La Crosse County	2020-04-02	Gundersen Molecular Diagnostics Laboratory	2020-04-10	Kabara Cancer Research Institute
hCoV-19/USA/WI-GMF-00744/2020	EPI_ISL_422462	GISAID	-	Homo Sapiens	Complete	United States / Wisconsin / La Crosse County	2020-04-03	Gundersen Molecular Diagnostics Laboratory	2020-04-10	Kabara Cancer Research Institute
hCoV-19/USA/WI-GMF-00588/2020	EPI_ISL_422463	GISAID	-	Homo Sapiens	Complete	United States / Wisconsin / La Crosse County	2020-04-06	Gundersen Molecular Diagnostics Laboratory	2020-04-10	Kabara Cancer Research Institute
hCoV-19/Netherlands/NoordBrabant_88/2020	EPI_ISL_422882	GISAID	-	Homo Sapiens	Complete	Netherlands / Noord Brabant	2020	Dutch COVID-19 response team	2020-04-11	Erasmus Medical Center
hCoV-19/Netherlands/NoordBrabant_69/2020	EPI_ISL_422865	GISAID	-	Homo Sapiens	Complete	Netherlands / Noord Brabant	2020-03-02	Dutch COVID-19 response team	2020-04-11	Erasmus Medical Center
hCoV-19/Netherlands/NA_64/2020	EPI_ISL_422825	GISAID	-	Homo Sapiens	Complete	Netherlands	2020-03-03	Dutch COVID-19 response team	2020-04-11	Erasmus Medical Center
hCoV-19/Netherlands/Utrecht_21/2020	EPI_ISL_422898	GISAID	-	Homo Sapiens	Complete	Netherlands / Utrecht	2020-03-03	Dutch COVID-19 response team	2020-04-11	Erasmus Medical Center
hCoV-19/Netherlands/NA_43/2020	EPI_ISL_422804	GISAID	-	Homo Sapiens	Complete	Netherlands	2020-03-07	Dutch COVID-19 response team	2020-04-11	Erasmus Medical Center
hCoV-19/Netherlands/NA_44/2020	EPI_ISL_422805	GISAID	-	Homo Sapiens	Complete	Netherlands	2020-03-08	Dutch COVID-19 response team	2020-04-11	Erasmus Medical Center
hCoV-19/Netherlands/NA_46/2020	EPI_ISL_422807	GISAID	-	Homo Sapiens	Complete	Netherlands	2020-03-08	Dutch COVID-19 response team	2020-04-11	Erasmus Medical Center
hCoV-19/Netherlands/NA_47/2020	EPI_ISL_422808	GISAID	-	Homo Sapiens	Complete	Netherlands	2020-03-08	Dutch COVID-19 response team	2020-04-11	Erasmus Medical Center
hCoV-19/Netherlands/NA_50/2020	EPI_ISL_422811	GISAID	-	Homo Sapiens	Complete	Netherlands	2020-03-08	Dutch COVID-19 response team	2020-04-11	Erasmus Medical Center
hCoV-19/Netherlands/NA_57/2020	EPI_ISL_422818	GISAID	-	Homo Sapiens	Complete	Netherlands	2020-03-08	Dutch COVID-19 response team	2020-04-11	Erasmus Medical Center
hCoV-19/Netherlands/NA_58/2020	EPI_ISL_422819	GISAID	-	Homo Sapiens	Complete	Netherlands	2020-03-08	Dutch COVID-19 response team	2020-04-11	Erasmus Medical Center
hCoV-19/Netherlands/NoordBrabant_105/2020	EPI_ISL_422864	GISAID	-	Homo Sapiens	Complete	Netherlands / Noord Brabant	2020-03-08	Dutch COVID-19 response team	2020-04-11	Erasmus Medical Center
hCoV-19/Netherlands/Gelderland_6/2020	EPI_ISL_422642	GISAID	-	Homo Sapiens	Complete	Netherlands / Gelderland	2020-03-09	Dutch COVID-19 response team	2020-04-11	Erasmus Medical Center
hCoV-19/Netherlands/NA_48/2020	EPI_ISL_422809	GISAID	-	Homo Sapiens	Complete	Netherlands	2020-03-09	Dutch COVID-19 response team	2020-04-11	Erasmus Medical Center
hCoV-19/Netherlands/NA_60/2020	EPI_ISL_422821	GISAID	-	Homo Sapiens	Complete	Netherlands	2020-03-09	Dutch COVID-19 response team	2020-04-11	Erasmus Medical Center
hCoV-19/Netherlands/NA_61/2020	EPI_ISL_422822	GISAID	-	Homo Sapiens	Complete	Netherlands	2020-03-09	Dutch COVID-19 response team	2020-04-11	Erasmus Medical Center
hCoV-19/Netherlands/NA_62/2020	EPI_ISL_422823	GISAID	-	Homo Sapiens	Complete	Netherlands	2020-03-09	Dutch COVID-19 response team	2020-04-11	Erasmus Medical Center
hCoV-19/Netherlands/NA_67/2020	EPI_ISL_422827	GISAID	-	Homo Sapiens	Complete	Netherlands	2020-03-09	Dutch COVID-19 response team	2020-04-11	Erasmus Medical Center
hCoV-19/Netherlands/NA_77/2020	EPI_ISL_422837	GISAID	-	Homo Sapiens	Complete	Netherlands	2020-03-09	Dutch COVID-19 response team	2020-04-11	Erasmus Medical Center
hCoV-19/Netherlands/NoordBrabant_103/2020	EPI_ISL_422862	GISAID	-	Homo Sapiens	Complete	Netherlands / Noord Brabant	2020-03-09	Dutch COVID-19 response team	2020-04-11	Erasmus Medical Center
hCoV-19/Netherlands/NoordBrabant_104/2020	EPI_ISL_422863	GISAID	-	Homo Sapiens	Complete	Netherlands / Noord Brabant	2020-03-09	Dutch COVID-19 response team	2020-04-11	Erasmus Medical Center
hCoV-19/Netherlands/NoordBrabant_74/2020	EPI_ISL_422870	GISAID	-	Homo Sapiens	Complete	Netherlands / Noord Brabant	2020-03-09	Dutch COVID-19 response team	2020-04-11	Erasmus Medical Center
hCoV-19/Netherlands/NoordBrabant_75/2020	EPI_ISL_422871	GISAID	-	Homo Sapiens	Complete	Netherlands / Noord Brabant	2020-03-09	Dutch COVID-19 response team	2020-04-11	Erasmus Medical Center
hCoV-19/Netherlands/NoordBrabant_76/2020	EPI_ISL_422872	GISAID	-	Homo Sapiens	Complete	Netherlands / Noord Brabant	2020-03-09	Dutch COVID-19 response team	2020-04-11	Erasmus Medical Center
hCoV-19/Netherlands/NoordBrabant_85/2020	EPI_ISL_422879	GISAID	-	Homo Sapiens	Complete	Netherlands / Noord Brabant	2020-03-09	Dutch COVID-19 response team	2020-04-11	Erasmus Medical Center
hCoV-19/Netherlands/NoordBrabant_86/2020	EPI_ISL_422880	GISAID	-	Homo Sapiens	Complete	Netherlands / Noord Brabant	2020-03-09	Dutch COVID-19 response team	2020-04-11	Erasmus Medical Center
hCoV-19/Netherlands/NoordBrabant_87/2020	EPI_ISL_422881	GISAID	-	Homo Sapiens	Complete	Netherlands / Noord Brabant	2020-03-09	Dutch COVID-19 response team	2020-04-11	Erasmus Medical Center
hCoV-19/Netherlands/Gelderland_5/2020	EPI_ISL_422641	GISAID	-	Homo Sapiens	Complete	Netherlands / Gelderland	2020-03-10	Dutch COVID-19 response team	2020-04-11	Erasmus Medical Center
hCoV-19/Netherlands/NA_113/2020	EPI_ISL_422661	GISAID	-	Homo Sapiens	Complete	Netherlands	2020-03-10	Dutch COVID-19 response team	2020-04-11	Erasmus Medical Center
hCoV-19/Netherlands/NA_114/2020	EPI_ISL_422662	GISAID	-	Homo Sapiens	Complete	Netherlands	2020-03-10	Dutch COVID-19 response team	2020-04-11	Erasmus Medical Center
hCoV-19/Netherlands/NA_74/2020	EPI_ISL_422834	GISAID	-	Homo Sapiens	Complete	Netherlands	2020-03-10	Dutch COVID-19 response team	2020-04-11	Erasmus Medical Center
hCoV-19/Netherlands/NA_75/2020	EPI_ISL_422835	GISAID	-	Homo Sapiens	Complete	Netherlands	2020-03-10	Dutch COVID-19 response team	2020-04-11	Erasmus Medical Center
hCoV-19/Netherlands/NA_79/2020	EPI_ISL_422839	GISAID	-	Homo Sapiens	Complete	Netherlands	2020-03-10	Dutch COVID-19 response team	2020-04-11	Erasmus Medical Center
hCoV-19/Netherlands/NoordHolland_31/2020	EPI_ISL_422894	GISAID	-	Homo Sapiens	Complete	Netherlands / Zuid Holland	2020-03-10	Dutch COVID-19 response team	2020-04-11	Erasmus Medical Center
hCoV-19/Netherlands/Gelderland_7/2020	EPI_ISL_422643	GISAID	-	Homo Sapiens	Complete	Netherlands / Gelderland	2020-03-11	Dutch COVID-19 response team	2020-04-11	Erasmus Medical Center
hCoV-19/Netherlands/NA_132/2020	EPI_ISL_422676	GISAID	-	Homo Sapiens	Complete	Netherlands	2020-03-11	Dutch COVID-19 response team	2020-04-11	Erasmus Medical Center
hCoV-19/Netherlands/NA_133/2020	EPI_ISL_422677	GISAID	-	Homo Sapiens	Complete	Netherlands	2020-03-11	Dutch COVID-19 response team	2020-04-11	Erasmus Medical Center
hCoV-19/Netherlands/NA_134/2020	EPI_ISL_422678	GISAID	-	Homo Sapiens	Complete	Netherlands	2020-03-11	Dutch COVID-19 response team	2020-04-11	Erasmus Medical Center
hCoV-19/Netherlands/NA_80/2020	EPI_ISL_422840	GISAID	-	Homo Sapiens	Complete	Netherlands	2020-03-11	Dutch COVID-19 response team	2020-04-11	Erasmus Medical Center
hCoV-19/Netherlands/NA_82/2020	EPI_ISL_422842	GISAID	-	Homo Sapiens	Complete	Netherlands	2020-03-11	Dutch COVID-19 response team	2020-04-11	Erasmus Medical Center
hCoV-19/Netherlands/NA_83/2020	EPI_ISL_422843	GISAID	-	Homo Sapiens	Complete	Netherlands	2020-03-11	Dutch COVID-19 response team	2020-04-11	Erasmus Medical Center
hCoV-19/Netherlands/NoordBrabant_70/2020	EPI_ISL_422866	GISAID	-	Homo Sapiens	Complete	Netherlands / Noord Brabant	2020-03-11	Dutch COVID-19 response team	2020-04-11	Erasmus Medical Center
hCoV-19/Netherlands/NoordBrabant_71/2020	EPI_ISL_422867	GISAID	-	Homo Sapiens	Complete	Netherlands / Noord Brabant	2020-03-11	Dutch COVID-19 response team	2020-04-11	Erasmus Medical Center
hCoV-19/Netherlands/NoordBrabant_77/2020	EPI_ISL_422873	GISAID	-	Homo Sapiens	Complete	Netherlands / Noord Brabant	2020-03-11	Dutch COVID-19 response team	2020-04-11	Erasmus Medical Center
hCoV-19/Netherlands/NoordBrabant_80/2020	EPI_ISL_422875	GISAID	-	Homo Sapiens	Complete	Netherlands / Noord Brabant	2020-03-11	Dutch COVID-19 response team	2020-04-11	Erasmus Medical Center
hCoV-19/Netherlands/NoordBrabant_81/2020	EPI_ISL_422876	GISAID	-	Homo Sapiens	Complete	Netherlands / Noord Brabant	2020-03-11	Dutch COVID-19 response team	2020-04-11	Erasmus Medical Center
hCoV-19/Netherlands/Utrecht_20/2020	EPI_ISL_422897	GISAID	-	Homo Sapiens	Complete	Netherlands / Utrecht	2020-03-11	Dutch COVID-19 response team	2020-04-11	Erasmus Medical Center
hCoV-19/Netherlands/NoordBrabant_82/2020	EPI_ISL_422877	GISAID	-	Homo Sapiens	Complete	Netherlands / Noord Brabant	2020-03-12	Dutch COVID-19 response team	2020-04-11	Erasmus Medical Center
hCoV-19/Netherlands/Gelderland_8/2020	EPI_ISL_422644	GISAID	-	Homo Sapiens	Complete	Netherlands / Gelderland	2020-03-13	Dutch COVID-19 response team	2020-04-11	Erasmus Medical Center
hCoV-19/Netherlands/NA_38/2020	EPI_ISL_422799	GISAID	-	Homo Sapiens	Complete	Netherlands	2020-03-13	Dutch COVID-19 response team	2020-04-11	Erasmus Medical Center
hCoV-19/Netherlands/NA_40/2020	EPI_ISL_422801	GISAID	-	Homo Sapiens	Complete	Netherlands	2020-03-13	Dutch COVID-19 response team	2020-04-11	Erasmus Medical Center
hCoV-19/Netherlands/NA_41/2020	EPI_ISL_422802	GISAID	-	Homo Sapiens	Complete	Netherlands	2020-03-13	Dutch COVID-19 response team	2020-04-11	Erasmus Medical Center
hCoV-19/Netherlands/NA_42/2020	EPI_ISL_422803	GISAID	-	Homo Sapiens	Complete	Netherlands	2020-03-13	Dutch COVID-19 response team	2020-04-11	Erasmus Medical Center
hCoV-19/Netherlands/NoordBrabant_72/2020	EPI_ISL_422868	GISAID	-	Homo Sapiens	Complete	Netherlands / Noord Brabant	2020-03-13	Dutch COVID-19 response team	2020-04-11	Erasmus Medical Center
hCoV-19/Netherlands/NoordBrabant_73/2020	EPI_ISL_422869	GISAID	-	Homo Sapiens	Complete	Netherlands / Noord Brabant	2020-03-13	Dutch COVID-19 response team	2020-04-11	Erasmus Medical Center
hCoV-19/Netherlands/ZuidHolland_33/2020	EPI_ISL_422905	GISAID	-	Homo Sapiens	Complete	Netherlands / Zuid Holland	2020-03-13	Dutch COVID-19 response team	2020-04-11	Erasmus Medical Center
hCoV-19/Netherlands/NA_36/2020	EPI_ISL_422797	GISAID	-	Homo Sapiens	Complete	Netherlands	2020-03-14	Dutch COVID-19 response team	2020-04-11	Erasmus Medical Center
hCoV-19/Netherlands/NA_37/2020	EPI_ISL_422798	GISAID	-	Homo Sapiens	Complete	Netherlands	2020-03-14	Dutch COVID-19 response team	2020-04-11	Erasmus Medical Center
hCoV-19/Netherlands/NA_51/2020	EPI_ISL_422812	GISAID	-	Homo Sapiens	Complete	Netherlands	2020-03-14	Dutch COVID-19 response team	2020-04-11	Erasmus Medical Center
hCoV-19/Netherlands/NA_52/2020	EPI_ISL_422813	GISAID	-	Homo Sapiens	Complete	Netherlands	2020-03-14	Dutch COVID-19 response team	2020-04-11	Erasmus Medical Center
hCoV-19/Netherlands/NA_111/2020	EPI_ISL_422659	GISAID	-	Homo Sapiens	Complete	Netherlands	2020-03-15	Dutch COVID-19 response team	2020-04-11	Erasmus Medical Center
hCoV-19/Netherlands/NA_54/2020	EPI_ISL_422815	GISAID	-	Homo Sapiens	Complete	Netherlands	2020-03-15	Dutch COVID-19 response team	2020-04-11	Erasmus Medical Center
hCoV-19/Netherlands/NA_55/2020	EPI_ISL_422816	GISAID	-	Homo Sapiens	Complete	Netherlands	2020-03-15	Dutch COVID-19 response team	2020-04-11	Erasmus Medical Center
hCoV-19/Netherlands/NA_56/2020	EPI_ISL_422817	GISAID	-	Homo Sapiens	Complete	Netherlands	2020-03-15	Dutch COVID-19 response team	2020-04-11	Erasmus Medical Center
hCoV-19/Netherlands/NA_117/2020	EPI_ISL_422664	GISAID	-	Homo Sapiens	Complete	Netherlands	2020-03-16	Dutch COVID-19 response team	2020-04-11	Erasmus Medical Center
hCoV-19/Netherlands/NA_119/2020	EPI_ISL_422666	GISAID	-	Homo Sapiens	Complete	Netherlands	2020-03-16	Dutch COVID-19 response team	2020-04-11	Erasmus Medical Center
hCoV-19/Netherlands/NA_120/2020	EPI_ISL_422667	GISAID	-	Homo Sapiens	Complete	Netherlands	2020-03-16	Dutch COVID-19 response team	2020-04-11	Erasmus Medical Center
hCoV-19/Netherlands/NA_168/2020	EPI_ISL_422703	GISAID	-	Homo Sapiens	Complete	Netherlands	2020-03-16	Dutch COVID-19 response team	2020-04-11	Erasmus Medical Center
hCoV-19/Netherlands/NA_169/2020	EPI_ISL_422704	GISAID	-	Homo Sapiens	Complete	Netherlands	2020-03-16	Dutch COVID-19 response team	2020-04-11	Erasmus Medical Center
hCoV-19/Netherlands/NA_170/2020	EPI_ISL_422705	GISAID	-	Homo Sapiens	Complete	Netherlands	2020-03-16	Dutch COVID-19 response team	2020-04-11	Erasmus Medical Center
hCoV-19/Netherlands/NA_87/2020	EPI_ISL_422847	GISAID	-	Homo Sapiens	Complete	Netherlands	2020-03-16	Dutch COVID-19 response team	2020-04-11	Erasmus Medical Center
hCoV-19/Netherlands/NA_88/2020	EPI_ISL_422848	GISAID	-	Homo Sapiens	Complete	Netherlands	2020-03-16	Dutch COVID-19 response team	2020-04-11	Erasmus Medical Center
hCoV-19/Netherlands/NA_89/2020	EPI_ISL_422849	GISAID	-	Homo Sapiens	Complete	Netherlands	2020-03-16	Dutch COVID-19 response team	2020-04-11	Erasmus Medical Center
hCoV-19/Netherlands/NA_90/2020	EPI_ISL_422850	GISAID	-	Homo Sapiens	Complete	Netherlands	2020-03-16	Dutch COVID-19 response team	2020-04-11	Erasmus Medical Center
hCoV-19/Netherlands/NA_91/2020	EPI_ISL_422851	GISAID	-	Homo Sapiens	Complete	Netherlands	2020-03-16	Dutch COVID-19 response team	2020-04-11	Erasmus Medical Center
hCoV-19/Netherlands/NA_92/2020	EPI_ISL_422852	GISAID	-	Homo Sapiens	Complete	Netherlands	2020-03-16	Dutch COVID-19 response team	2020-04-11	Erasmus Medical Center
hCoV-19/Netherlands/NA_121/2020	EPI_ISL_422668	GISAID	-	Homo Sapiens	Complete	Netherlands	2020-03-17	Dutch COVID-19 response team	2020-04-11	Erasmus Medical Center
hCoV-19/Netherlands/NA_126/2020	EPI_ISL_422670	GISAID	-	Homo Sapiens	Complete	Netherlands	2020-03-17	Dutch COVID-19 response team	2020-04-11	Erasmus Medical Center
hCoV-19/Netherlands/NA_127/2020	EPI_ISL_422671	GISAID	-	Homo Sapiens	Complete	Netherlands	2020-03-17	Dutch COVID-19 response team	2020-04-11	Erasmus Medical Center
hCoV-19/Netherlands/NA_128/2020	EPI_ISL_422672	GISAID	-	Homo Sapiens	Complete	Netherlands	2020-03-17	Dutch COVID-19 response team	2020-04-11	Erasmus Medical Center
hCoV-19/Netherlands/NA_129/2020	EPI_ISL_422673	GISAID	-	Homo Sapiens	Complete	Netherlands	2020-03-17	Dutch COVID-19 response team	2020-04-11	Erasmus Medical Center
hCoV-19/Netherlands/NA_130/2020	EPI_ISL_422674	GISAID	-	Homo Sapiens	Complete	Netherlands	2020-03-17	Dutch COVID-19 response team	2020-04-11	Erasmus Medical Center
hCoV-19/Netherlands/NA_95/2020	EPI_ISL_422855	GISAID	-	Homo Sapiens	Complete	Netherlands	2020-03-17	Dutch COVID-19 response team	2020-04-11	Erasmus Medical Center
hCoV-19/Netherlands/NA_99/2020	EPI_ISL_422858	GISAID	-	Homo Sapiens	Complete	Netherlands	2020-03-17	Dutch COVID-19 response team	2020-04-11	Erasmus Medical Center
hCoV-19/Netherlands/NoordBrabant_94/2020	EPI_ISL_422888	GISAID	-	Homo Sapiens	Complete	Netherlands / Noord Brabant	2020-03-17	Dutch COVID-19 response team	2020-04-11	Erasmus Medical Center
hCoV-19/Netherlands/NoordBrabant_95/2020	EPI_ISL_422889	GISAID	-	Homo Sapiens	Complete	Netherlands / Noord Brabant	2020-03-17	Dutch COVID-19 response team	2020-04-11	Erasmus Medical Center
hCoV-19/Netherlands/ZuidHolland_35/2020	EPI_ISL_422907	GISAID	-	Homo Sapiens	Complete	Netherlands / Zuid Holland	2020-03-17	Dutch COVID-19 response team	2020-04-11	Erasmus Medical Center
hCoV-19/Netherlands/ZuidHolland_36/2020	EPI_ISL_422908	GISAID	-	Homo Sapiens	Complete	Netherlands / Zuid Holland	2020-03-17	Dutch COVID-19 response team	2020-04-11	Erasmus Medical Center
hCoV-19/Netherlands/ZuidHolland_37/2020	EPI_ISL_422909	GISAID	-	Homo Sapiens	Complete	Netherlands / Zuid Holland	2020-03-17	Dutch COVID-19 response team	2020-04-11	Erasmus Medical Center
hCoV-19/Netherlands/ZuidHolland_38/2020	EPI_ISL_422910	GISAID	-	Homo Sapiens	Complete	Netherlands / Zuid Holland	2020-03-17	Dutch COVID-19 response team	2020-04-11	Erasmus Medical Center
hCoV-19/Netherlands/ZuidHolland_39/2020	EPI_ISL_422911	GISAID	-	Homo Sapiens	Complete	Netherlands / Zuid Holland	2020-03-17	Dutch COVID-19 response team	2020-04-11	Erasmus Medical Center
hCoV-19/Netherlands/ZuidHolland_40/2020	EPI_ISL_422912	GISAID	-	Homo Sapiens	Complete	Netherlands / Zuid Holland	2020-03-17	Dutch COVID-19 response team	2020-04-11	Erasmus Medical Center
hCoV-19/Netherlands/Gelderland_9/2020	EPI_ISL_422645	GISAID	-	Homo Sapiens	Complete	Netherlands / Gelderland	2020-03-18	Dutch COVID-19 response team	2020-04-11	Erasmus Medical Center
hCoV-19/Netherlands/NA_101/2020	EPI_ISL_422650	GISAID	-	Homo Sapiens	Complete	Netherlands	2020-03-18	Dutch COVID-19 response team	2020-04-11	Erasmus Medical Center
hCoV-19/Netherlands/NA_102/2020	EPI_ISL_422651	GISAID	-	Homo Sapiens	Complete	Netherlands	2020-03-18	Dutch COVID-19 response team	2020-04-11	Erasmus Medical Center
hCoV-19/Netherlands/NA_103/2020	EPI_ISL_422652	GISAID	-	Homo Sapiens	Complete	Netherlands	2020-03-18	Dutch COVID-19 response team	2020-04-11	Erasmus Medical Center
hCoV-19/Netherlands/NA_104/2020	EPI_ISL_422653	GISAID	-	Homo Sapiens	Complete	Netherlands	2020-03-18	Dutch COVID-19 response team	2020-04-11	Erasmus Medical Center
hCoV-19/Netherlands/NA_106/2020	EPI_ISL_422655	GISAID	-	Homo Sapiens	Complete	Netherlands	2020-03-18	Dutch COVID-19 response team	2020-04-11	Erasmus Medical Center
hCoV-19/Netherlands/NA_107/2020	EPI_ISL_422656	GISAID	-	Homo Sapiens	Complete	Netherlands	2020-03-18	Dutch COVID-19 response team	2020-04-11	Erasmus Medical Center
hCoV-19/Netherlands/NA_109/2020	EPI_ISL_422657	GISAID	-	Homo Sapiens	Complete	Netherlands	2020-03-18	Dutch COVID-19 response team	2020-04-11	Erasmus Medical Center
hCoV-19/Netherlands/NA_122/2020	EPI_ISL_422669	GISAID	-	Homo Sapiens	Complete	Netherlands	2020-03-18	Dutch COVID-19 response team	2020-04-11	Erasmus Medical Center
hCoV-19/Netherlands/NA_93/2020	EPI_ISL_422853	GISAID	-	Homo Sapiens	Complete	Netherlands	2020-03-18	Dutch COVID-19 response team	2020-04-11	Erasmus Medical Center
hCoV-19/Netherlands/NA_94/2020	EPI_ISL_422854	GISAID	-	Homo Sapiens	Complete	Netherlands	2020-03-18	Dutch COVID-19 response team	2020-04-11	Erasmus Medical Center
hCoV-19/Netherlands/NA_96/2020	EPI_ISL_422856	GISAID	-	Homo Sapiens	Complete	Netherlands	2020-03-18	Dutch COVID-19 response team	2020-04-11	Erasmus Medical Center
hCoV-19/Netherlands/NA_97/2020	EPI_ISL_422857	GISAID	-	Homo Sapiens	Complete	Netherlands	2020-03-18	Dutch COVID-19 response team	2020-04-11	Erasmus Medical Center
hCoV-19/Netherlands/NoordBrabant_96/2020	EPI_ISL_422890	GISAID	-	Homo Sapiens	Complete	Netherlands / Noord Brabant	2020-03-18	Dutch COVID-19 response team	2020-04-11	Erasmus Medical Center
hCoV-19/Netherlands/ZuidHolland_102/2020	EPI_ISL_422901	GISAID	-	Homo Sapiens	Complete	Netherlands / Zuid Holland	2020-03-18	Dutch COVID-19 response team	2020-04-11	Erasmus Medical Center
hCoV-19/Netherlands/ZuidHolland_41/2020	EPI_ISL_422913	GISAID	-	Homo Sapiens	Complete	Netherlands / Zuid Holland	2020-03-18	Dutch COVID-19 response team	2020-04-11	Erasmus Medical Center
SARS-CoV-2/human/GRC/10/2020	MT328032	GenBank	-	Homo sapiens	Complete	Greece	2020-03-18	-	2020-04-11	Department of Medicine, Democritus University of Thrace, University Campus, Alexandroupolis 68100, Greece
SARS-CoV-2/human/GRC/12/2020	MT328033	GenBank	-	Homo sapiens	Complete	Greece	2020-03-18	-	2020-04-11	Department of Medicine, Democritus University of Thrace, University Campus, Alexandroupolis 68100, Greece
SARS-CoV-2/human/GRC/16/2020	MT328034	GenBank	-	Homo sapiens	Complete	Greece	2020-03-18	-	2020-04-11	Department of Medicine, Democritus University of Thrace, University Campus, Alexandroupolis 68100, Greece
SARS-CoV-2/human/GRC/13/2020	MT328035	GenBank	-	Homo sapiens	Complete	Greece	2020-03-18	-	2020-04-11	Department of Medicine, Democritus University of Thrace, University Campus, Alexandroupolis 68100, Greece
hCoV-19/USA/NY-PV09115/2020	EPI_ISL_422491	GISAID	-	Homo Sapiens	Complete	United States / New York / Nassau County	2020-03-19	MSHS Clinical Microbiology Laboratories	2020-04-11	MSHS Pathogen Surveillance Program
hCoV-19/USA/NY-PV09116/2020	EPI_ISL_422492	GISAID	-	Homo Sapiens	Complete	United States / New York / Nassau County	2020-03-19	MSHS Clinical Microbiology Laboratories	2020-04-11	MSHS Pathogen Surveillance Program
hCoV-19/USA/NY-PV09119/2020	EPI_ISL_422494	GISAID	-	Homo Sapiens	Complete	United States / New York / Manhattan	2020-03-19	MSHS Clinical Microbiology Laboratories	2020-04-11	MSHS Pathogen Surveillance Program
hCoV-19/USA/NY-PV09120/2020	EPI_ISL_422495	GISAID	-	Homo Sapiens	Complete	United States / New York / Brooklyn	2020-03-19	MSHS Clinical Microbiology Laboratories	2020-04-11	MSHS Pathogen Surveillance Program
hCoV-19/USA/NY-PV09122/2020	EPI_ISL_422497	GISAID	-	Homo Sapiens	Complete	United States / New York / Nassau County	2020-03-19	MSHS Clinical Microbiology Laboratories	2020-04-11	MSHS Pathogen Surveillance Program
hCoV-19/USA/NY-PV09123/2020	EPI_ISL_422498	GISAID	-	Homo Sapiens	Complete	United States / New York / Brooklyn	2020-03-19	MSHS Clinical Microbiology Laboratories	2020-04-11	MSHS Pathogen Surveillance Program
hCoV-19/USA/NY-PV09125/2020	EPI_ISL_422499	GISAID	-	Homo Sapiens	Complete	United States / New York / Queens	2020-03-19	MSHS Clinical Microbiology Laboratories	2020-04-11	MSHS Pathogen Surveillance Program
hCoV-19/USA/NY-PV09126/2020	EPI_ISL_422500	GISAID	-	Homo Sapiens	Complete	United States / New York / Nassau County	2020-03-19	MSHS Clinical Microbiology Laboratories	2020-04-11	MSHS Pathogen Surveillance Program
hCoV-19/USA/NY-PV09127/2020	EPI_ISL_422501	GISAID	-	Homo Sapiens	Complete	United States / New York / Brooklyn	2020-03-19	MSHS Clinical Microbiology Laboratories	2020-04-11	MSHS Pathogen Surveillance Program
hCoV-19/USA/NY-PV09128/2020	EPI_ISL_422502	GISAID	-	Homo Sapiens	Complete	United States / New York / Manhattan	2020-03-19	MSHS Clinical Microbiology Laboratories	2020-04-11	MSHS Pathogen Surveillance Program
hCoV-19/USA/NY-PV09129/2020	EPI_ISL_422503	GISAID	-	Homo Sapiens	Complete	United States / New York / Nassau County	2020-03-19	MSHS Clinical Microbiology Laboratories	2020-04-11	MSHS Pathogen Surveillance Program
hCoV-19/USA/NY-PV09130/2020	EPI_ISL_422504	GISAID	-	Homo Sapiens	Complete	United States / New York / Manhattan	2020-03-19	MSHS Clinical Microbiology Laboratories	2020-04-11	MSHS Pathogen Surveillance Program
hCoV-19/USA/NY-PV09132/2020	EPI_ISL_422505	GISAID	-	Homo Sapiens	Complete	United States / New York / Manhattan	2020-03-19	MSHS Clinical Microbiology Laboratories	2020-04-11	MSHS Pathogen Surveillance Program
hCoV-19/USA/NY-PV09134/2020	EPI_ISL_422506	GISAID	-	Homo Sapiens	Complete	United States / New York / Manhattan	2020-03-19	MSHS Clinical Microbiology Laboratories	2020-04-11	MSHS Pathogen Surveillance Program
hCoV-19/USA/NY-PV09169/2020	EPI_ISL_422531	GISAID	-	Homo Sapiens	Complete	United States / New York / Manhattan	2020-03-19	MSHS Clinical Microbiology Laboratories	2020-04-11	MSHS Pathogen Surveillance Program
hCoV-19/USA/NY-PV09171/2020	EPI_ISL_422533	GISAID	-	Homo Sapiens	Complete	United States / New York / Manhattan	2020-03-19	MSHS Clinical Microbiology Laboratories	2020-04-11	MSHS Pathogen Surveillance Program
hCoV-19/USA/NY-PV09172/2020	EPI_ISL_422534	GISAID	-	Homo Sapiens	Complete	United States / New York / Queens	2020-03-19	MSHS Clinical Microbiology Laboratories	2020-04-11	MSHS Pathogen Surveillance Program
hCoV-19/USA/NY-PV09177/2020	EPI_ISL_422536	GISAID	-	Homo Sapiens	Complete	United States / New York / Brooklyn	2020-03-19	MSHS Clinical Microbiology Laboratories	2020-04-11	MSHS Pathogen Surveillance Program
hCoV-19/USA/NY-PV09178/2020	EPI_ISL_422537	GISAID	-	Homo Sapiens	Complete	United States / New York / Manhattan	2020-03-19	MSHS Clinical Microbiology Laboratories	2020-04-11	MSHS Pathogen Surveillance Program
hCoV-19/USA/NY-PV09180/2020	EPI_ISL_422539	GISAID	-	Homo Sapiens	Complete	United States / New York / Bronx	2020-03-19	MSHS Clinical Microbiology Laboratories	2020-04-11	MSHS Pathogen Surveillance Program
hCoV-19/USA/NY-PV09181/2020	EPI_ISL_422540	GISAID	-	Homo Sapiens	Complete	United States / New York / Manhattan	2020-03-19	MSHS Clinical Microbiology Laboratories	2020-04-11	MSHS Pathogen Surveillance Program
hCoV-19/USA/NY-PV09182/2020	EPI_ISL_422541	GISAID	-	Homo Sapiens	Complete	United States / New York / Manhattan	2020-03-19	MSHS Clinical Microbiology Laboratories	2020-04-11	MSHS Pathogen Surveillance Program
hCoV-19/USA/NY-PV09183/2020	EPI_ISL_422542	GISAID	-	Homo Sapiens	Complete	United States / New York / Bronx	2020-03-19	MSHS Clinical Microbiology Laboratories	2020-04-11	MSHS Pathogen Surveillance Program
hCoV-19/USA/NY-PV09189/2020	EPI_ISL_422546	GISAID	-	Homo Sapiens	Complete	United States / New York / Queens	2020-03-19	MSHS Clinical Microbiology Laboratories	2020-04-11	MSHS Pathogen Surveillance Program
hCoV-19/Netherlands/Limburg_8/2020	EPI_ISL_422647	GISAID	-	Homo Sapiens	Complete	Netherlands / Limburg	2020-03-19	Dutch COVID-19 response team	2020-04-11	Erasmus Medical Center
hCoV-19/Netherlands/NA_135/2020	EPI_ISL_422679	GISAID	-	Homo Sapiens	Complete	Netherlands	2020-03-19	Dutch COVID-19 response team	2020-04-11	Erasmus Medical Center
hCoV-19/Netherlands/NA_136/2020	EPI_ISL_422680	GISAID	-	Homo Sapiens	Complete	Netherlands	2020-03-19	Dutch COVID-19 response team	2020-04-11	Erasmus Medical Center
hCoV-19/Netherlands/NA_137/2020	EPI_ISL_422681	GISAID	-	Homo Sapiens	Complete	Netherlands	2020-03-19	Dutch COVID-19 response team	2020-04-11	Erasmus Medical Center
hCoV-19/Netherlands/NA_138/2020	EPI_ISL_422682	GISAID	-	Homo Sapiens	Complete	Netherlands	2020-03-19	Dutch COVID-19 response team	2020-04-11	Erasmus Medical Center
hCoV-19/Netherlands/NA_144/2020	EPI_ISL_422684	GISAID	-	Homo Sapiens	Complete	Netherlands	2020-03-19	Dutch COVID-19 response team	2020-04-11	Erasmus Medical Center
hCoV-19/Netherlands/NA_145/2020	EPI_ISL_422685	GISAID	-	Homo Sapiens	Complete	Netherlands	2020-03-19	Dutch COVID-19 response team	2020-04-11	Erasmus Medical Center
hCoV-19/Netherlands/NA_150/2020	EPI_ISL_422686	GISAID	-	Homo Sapiens	Complete	Netherlands	2020-03-19	Dutch COVID-19 response team	2020-04-11	Erasmus Medical Center
hCoV-19/Netherlands/NoordBrabant_98/2020	EPI_ISL_422892	GISAID	-	Homo Sapiens	Complete	Netherlands / Noord Brabant	2020-03-19	Dutch COVID-19 response team	2020-04-11	Erasmus Medical Center
hCoV-19/Netherlands/NoordBrabant_99/2020	EPI_ISL_422893	GISAID	-	Homo Sapiens	Complete	Netherlands / Noord Brabant	2020-03-19	Dutch COVID-19 response team	2020-04-11	Erasmus Medical Center
hCoV-19/Netherlands/ZuidHolland_42/2020	EPI_ISL_422914	GISAID	-	Homo Sapiens	Complete	Netherlands / Zuid Holland	2020-03-19	Dutch COVID-19 response team	2020-04-11	Erasmus Medical Center
hCoV-19/Netherlands/ZuidHolland_43/2020	EPI_ISL_422915	GISAID	-	Homo Sapiens	Complete	Netherlands / Zuid Holland	2020-03-19	Dutch COVID-19 response team	2020-04-11	Erasmus Medical Center
hCoV-19/Netherlands/ZuidHolland_44/2020	EPI_ISL_422916	GISAID	-	Homo Sapiens	Complete	Netherlands / Zuid Holland	2020-03-19	Dutch COVID-19 response team	2020-04-11	Erasmus Medical Center
hCoV-19/Netherlands/ZuidHolland_45/2020	EPI_ISL_422917	GISAID	-	Homo Sapiens	Complete	Netherlands / Zuid Holland	2020-03-19	Dutch COVID-19 response team	2020-04-11	Erasmus Medical Center
hCoV-19/Netherlands/ZuidHolland_47/2020	EPI_ISL_422918	GISAID	-	Homo Sapiens	Complete	Netherlands / Zuid Holland	2020-03-19	Dutch COVID-19 response team	2020-04-11	Erasmus Medical Center
hCoV-19/Netherlands/ZuidHolland_48/2020	EPI_ISL_422919	GISAID	-	Homo Sapiens	Complete	Netherlands / Zuid Holland	2020-03-19	Dutch COVID-19 response team	2020-04-11	Erasmus Medical Center
hCoV-19/Netherlands/ZuidHolland_52/2020	EPI_ISL_422920	GISAID	-	Homo Sapiens	Complete	Netherlands / Zuid Holland	2020-03-19	Dutch COVID-19 response team	2020-04-11	Erasmus Medical Center
hCoV-19/USA/NY-PV09135/2020	EPI_ISL_422507	GISAID	-	Homo Sapiens	Complete	United States / New York / Nassau County	2020-03-20	MSHS Clinical Microbiology Laboratories	2020-04-11	MSHS Pathogen Surveillance Program
hCoV-19/USA/NY-PV09137/2020	EPI_ISL_422508	GISAID	-	Homo Sapiens	Complete	United States / New York / Nassau County	2020-03-20	MSHS Clinical Microbiology Laboratories	2020-04-11	MSHS Pathogen Surveillance Program
hCoV-19/USA/NY-PV09140/2020	EPI_ISL_422511	GISAID	-	Homo Sapiens	Complete	United States / New York / Manhattan	2020-03-20	MSHS Clinical Microbiology Laboratories	2020-04-11	MSHS Pathogen Surveillance Program
hCoV-19/USA/NY-PV09142/2020	EPI_ISL_422513	GISAID	-	Homo Sapiens	Complete	United States / New York / Manhattan	2020-03-20	MSHS Clinical Microbiology Laboratories	2020-04-11	MSHS Pathogen Surveillance Program
hCoV-19/USA/NY-PV09143/2020	EPI_ISL_422514	GISAID	-	Homo Sapiens	Complete	United States / New York / Manhattan	2020-03-20	MSHS Clinical Microbiology Laboratories	2020-04-11	MSHS Pathogen Surveillance Program
hCoV-19/USA/NY-PV09144/2020	EPI_ISL_422515	GISAID	-	Homo Sapiens	Complete	United States / New York / Manhattan	2020-03-20	MSHS Clinical Microbiology Laboratories	2020-04-11	MSHS Pathogen Surveillance Program
hCoV-19/USA/NY-PV09145/2020	EPI_ISL_422516	GISAID	-	Homo Sapiens	Complete	United States / New York / Queens	2020-03-20	MSHS Clinical Microbiology Laboratories	2020-04-11	MSHS Pathogen Surveillance Program
hCoV-19/USA/NY-PV09147/2020	EPI_ISL_422517	GISAID	-	Homo Sapiens	Complete	United States / New York / Manhattan	2020-03-20	MSHS Clinical Microbiology Laboratories	2020-04-11	MSHS Pathogen Surveillance Program
hCoV-19/USA/NY-PV09186/2020	EPI_ISL_422543	GISAID	-	Homo Sapiens	Complete	United States / New York / Bronx	2020-03-20	MSHS Clinical Microbiology Laboratories	2020-04-11	MSHS Pathogen Surveillance Program
hCoV-19/USA/NY-PV09187/2020	EPI_ISL_422544	GISAID	-	Homo Sapiens	Complete	United States / New York / Westchester County	2020-03-20	MSHS Clinical Microbiology Laboratories	2020-04-11	MSHS Pathogen Surveillance Program
hCoV-19/USA/NY-PV09190/2020	EPI_ISL_422547	GISAID	-	Homo Sapiens	Complete	United States / New York / Manhattan	2020-03-20	MSHS Clinical Microbiology Laboratories	2020-04-11	MSHS Pathogen Surveillance Program
hCoV-19/USA/NY-PV09192/2020	EPI_ISL_422548	GISAID	-	Homo Sapiens	Complete	United States / New York / Bronx	2020-03-20	MSHS Clinical Microbiology Laboratories	2020-04-11	MSHS Pathogen Surveillance Program
hCoV-19/USA/NY-PV09193/2020	EPI_ISL_422549	GISAID	-	Homo Sapiens	Complete	United States / New York / Manhattan	2020-03-20	MSHS Clinical Microbiology Laboratories	2020-04-11	MSHS Pathogen Surveillance Program
hCoV-19/USA/NY-PV09194/2020	EPI_ISL_422550	GISAID	-	Homo Sapiens	Complete	United States / New York / Bronx	2020-03-20	MSHS Clinical Microbiology Laboratories	2020-04-11	MSHS Pathogen Surveillance Program
hCoV-19/USA/NY-PV09195/2020	EPI_ISL_422551	GISAID	-	Homo Sapiens	Complete	United States / New York / Bronx	2020-03-20	MSHS Clinical Microbiology Laboratories	2020-04-11	MSHS Pathogen Surveillance Program
hCoV-19/USA/NY-PV09197/2020	EPI_ISL_422552	GISAID	-	Homo Sapiens	Complete	United States / New York / Manhattan	2020-03-20	MSHS Clinical Microbiology Laboratories	2020-04-11	MSHS Pathogen Surveillance Program
hCoV-19/USA/NY-PV09198/2020	EPI_ISL_422553	GISAID	-	Homo Sapiens	Complete	United States / New York / Manhattan	2020-03-20	MSHS Clinical Microbiology Laboratories	2020-04-11	MSHS Pathogen Surveillance Program
hCoV-19/Netherlands/Gelderland_10/2020	EPI_ISL_422638	GISAID	-	Homo Sapiens	Complete	Netherlands / Gelderland	2020-03-20	Dutch COVID-19 response team	2020-04-11	Erasmus Medical Center
hCoV-19/Netherlands/Gelderland_12/2020	EPI_ISL_422640	GISAID	-	Homo Sapiens	Complete	Netherlands / Gelderland	2020-03-20	Dutch COVID-19 response team	2020-04-11	Erasmus Medical Center
hCoV-19/Netherlands/Limburg_10/2020	EPI_ISL_422646	GISAID	-	Homo Sapiens	Complete	Netherlands / Limburg	2020-03-20	Dutch COVID-19 response team	2020-04-11	Erasmus Medical Center
hCoV-19/Netherlands/Limburg_9/2020	EPI_ISL_422648	GISAID	-	Homo Sapiens	Complete	Netherlands / Limburg	2020-03-20	Dutch COVID-19 response team	2020-04-11	Erasmus Medical Center
hCoV-19/Netherlands/NA_153/2020	EPI_ISL_422688	GISAID	-	Homo Sapiens	Complete	Netherlands	2020-03-20	Dutch COVID-19 response team	2020-04-11	Erasmus Medical Center
hCoV-19/Netherlands/NA_158/2020	EPI_ISL_422693	GISAID	-	Homo Sapiens	Complete	Netherlands	2020-03-20	Dutch COVID-19 response team	2020-04-11	Erasmus Medical Center
hCoV-19/Netherlands/NA_159/2020	EPI_ISL_422694	GISAID	-	Homo Sapiens	Complete	Netherlands	2020-03-20	Dutch COVID-19 response team	2020-04-11	Erasmus Medical Center
hCoV-19/Netherlands/NoordBrabant_100/2020	EPI_ISL_422859	GISAID	-	Homo Sapiens	Complete	Netherlands / Noord Brabant	2020-03-20	Dutch COVID-19 response team	2020-04-11	Erasmus Medical Center
hCoV-19/Netherlands/NoordBrabant_101/2020	EPI_ISL_422860	GISAID	-	Homo Sapiens	Complete	Netherlands / Noord Brabant	2020-03-20	Dutch COVID-19 response team	2020-04-11	Erasmus Medical Center
hCoV-19/USA/NY-PV09045/2020	EPI_ISL_422488	GISAID	-	Homo Sapiens	Complete	United States / New York / Manhattan	2020-03-21	MSHS Clinical Microbiology Laboratories	2020-04-11	MSHS Pathogen Surveillance Program
hCoV-19/USA/NY-PV09057/2020	EPI_ISL_422489	GISAID	-	Homo Sapiens	Complete	United States / New York / Brooklyn	2020-03-21	MSHS Clinical Microbiology Laboratories	2020-04-11	MSHS Pathogen Surveillance Program
hCoV-19/USA/NY-PV09156/2020	EPI_ISL_422523	GISAID	-	Homo Sapiens	Complete	United States / New York / Bronx	2020-03-21	MSHS Clinical Microbiology Laboratories	2020-04-11	MSHS Pathogen Surveillance Program
hCoV-19/USA/NY-PV09164/2020	EPI_ISL_422528	GISAID	-	Homo Sapiens	Complete	United States / New York / Brooklyn	2020-03-21	MSHS Clinical Microbiology Laboratories	2020-04-11	MSHS Pathogen Surveillance Program
hCoV-19/USA/NY-PV09199/2020	EPI_ISL_422554	GISAID	-	Homo Sapiens	Complete	United States / New York / Brooklyn	2020-03-21	MSHS Clinical Microbiology Laboratories	2020-04-11	MSHS Pathogen Surveillance Program
hCoV-19/USA/NY-PV09301/2020	EPI_ISL_422556	GISAID	-	Homo Sapiens	Complete	United States / New York / Brooklyn	2020-03-21	MSHS Clinical Microbiology Laboratories	2020-04-11	MSHS Pathogen Surveillance Program
hCoV-19/USA/NY-PV09303/2020	EPI_ISL_422557	GISAID	-	Homo Sapiens	Complete	United States / New York / Manhattan	2020-03-21	MSHS Clinical Microbiology Laboratories	2020-04-11	MSHS Pathogen Surveillance Program
hCoV-19/USA/NY-PV09304/2020	EPI_ISL_422558	GISAID	-	Homo Sapiens	Complete	United States / New York / Brooklyn	2020-03-21	MSHS Clinical Microbiology Laboratories	2020-04-11	MSHS Pathogen Surveillance Program
hCoV-19/Netherlands/Gelderland_11/2020	EPI_ISL_422639	GISAID	-	Homo Sapiens	Complete	Netherlands / Gelderland	2020-03-21	Dutch COVID-19 response team	2020-04-11	Erasmus Medical Center
hCoV-19/Netherlands/NA_152/2020	EPI_ISL_422687	GISAID	-	Homo Sapiens	Complete	Netherlands	2020-03-21	Dutch COVID-19 response team	2020-04-11	Erasmus Medical Center
hCoV-19/Netherlands/NA_154/2020	EPI_ISL_422689	GISAID	-	Homo Sapiens	Complete	Netherlands	2020-03-21	Dutch COVID-19 response team	2020-04-11	Erasmus Medical Center
hCoV-19/Netherlands/NA_155/2020	EPI_ISL_422690	GISAID	-	Homo Sapiens	Complete	Netherlands	2020-03-21	Dutch COVID-19 response team	2020-04-11	Erasmus Medical Center
hCoV-19/Netherlands/NA_156/2020	EPI_ISL_422691	GISAID	-	Homo Sapiens	Complete	Netherlands	2020-03-21	Dutch COVID-19 response team	2020-04-11	Erasmus Medical Center
hCoV-19/Netherlands/NA_157/2020	EPI_ISL_422692	GISAID	-	Homo Sapiens	Complete	Netherlands	2020-03-21	Dutch COVID-19 response team	2020-04-11	Erasmus Medical Center
hCoV-19/Netherlands/NA_160/2020	EPI_ISL_422695	GISAID	-	Homo Sapiens	Complete	Netherlands	2020-03-21	Dutch COVID-19 response team	2020-04-11	Erasmus Medical Center
hCoV-19/Netherlands/NA_161/2020	EPI_ISL_422696	GISAID	-	Homo Sapiens	Complete	Netherlands	2020-03-21	Dutch COVID-19 response team	2020-04-11	Erasmus Medical Center
hCoV-19/Netherlands/NA_162/2020	EPI_ISL_422697	GISAID	-	Homo Sapiens	Complete	Netherlands	2020-03-21	Dutch COVID-19 response team	2020-04-11	Erasmus Medical Center
hCoV-19/Netherlands/NA_163/2020	EPI_ISL_422698	GISAID	-	Homo Sapiens	Complete	Netherlands	2020-03-21	Dutch COVID-19 response team	2020-04-11	Erasmus Medical Center
hCoV-19/Netherlands/NA_164/2020	EPI_ISL_422699	GISAID	-	Homo Sapiens	Complete	Netherlands	2020-03-21	Dutch COVID-19 response team	2020-04-11	Erasmus Medical Center
hCoV-19/Netherlands/NA_165/2020	EPI_ISL_422700	GISAID	-	Homo Sapiens	Complete	Netherlands	2020-03-21	Dutch COVID-19 response team	2020-04-11	Erasmus Medical Center
hCoV-19/Netherlands/NA_166/2020	EPI_ISL_422701	GISAID	-	Homo Sapiens	Complete	Netherlands	2020-03-21	Dutch COVID-19 response team	2020-04-11	Erasmus Medical Center
hCoV-19/Netherlands/NA_167/2020	EPI_ISL_422702	GISAID	-	Homo Sapiens	Complete	Netherlands	2020-03-21	Dutch COVID-19 response team	2020-04-11	Erasmus Medical Center
hCoV-19/Netherlands/NoordBrabant_102/2020	EPI_ISL_422861	GISAID	-	Homo Sapiens	Complete	Netherlands / Noord Brabant	2020-03-21	Dutch COVID-19 response team	2020-04-11	Erasmus Medical Center
hCoV-19/USA/NY-PV09151/2020	EPI_ISL_422519	GISAID	-	Homo Sapiens	Complete	United States / New York / Brooklyn	2020-03-22	MSHS Clinical Microbiology Laboratories	2020-04-11	MSHS Pathogen Surveillance Program
hCoV-19/USA/NY-PV09153/2020	EPI_ISL_422521	GISAID	-	Homo Sapiens	Complete	United States / New York / Brooklyn	2020-03-22	MSHS Clinical Microbiology Laboratories	2020-04-11	MSHS Pathogen Surveillance Program
hCoV-19/USA/NY-PV09154/2020	EPI_ISL_422522	GISAID	-	Homo Sapiens	Complete	United States / New York / Manhattan	2020-03-22	MSHS Clinical Microbiology Laboratories	2020-04-11	MSHS Pathogen Surveillance Program
hCoV-19/USA/NY-PV09157/2020	EPI_ISL_422524	GISAID	-	Homo Sapiens	Complete	United States / New York / Manhattan	2020-03-22	MSHS Clinical Microbiology Laboratories	2020-04-11	MSHS Pathogen Surveillance Program
hCoV-19/USA/NY-PV09158/2020	EPI_ISL_422525	GISAID	-	Homo Sapiens	Complete	United States / New York / Brooklyn	2020-03-22	MSHS Clinical Microbiology Laboratories	2020-04-11	MSHS Pathogen Surveillance Program
hCoV-19/USA/NY-PV09165/2020	EPI_ISL_422529	GISAID	-	Homo Sapiens	Complete	United States / New York / Brooklyn	2020-03-22	MSHS Clinical Microbiology Laboratories	2020-04-11	MSHS Pathogen Surveillance Program
hCoV-19/USA/NY-PV09168/2020	EPI_ISL_422530	GISAID	-	Homo Sapiens	Complete	United States / New York / Manhattan	2020-03-22	MSHS Clinical Microbiology Laboratories	2020-04-11	MSHS Pathogen Surveillance Program
hCoV-19/USA/NY-PV09200/2020	EPI_ISL_422555	GISAID	-	Homo Sapiens	Complete	United States / New York / Manhattan	2020-03-22	MSHS Clinical Microbiology Laboratories	2020-04-11	MSHS Pathogen Surveillance Program
hCoV-19/USA/NY-PV09305/2020	EPI_ISL_422559	GISAID	-	Homo Sapiens	Complete	United States / New York / Brooklyn	2020-03-22	MSHS Clinical Microbiology Laboratories	2020-04-11	MSHS Pathogen Surveillance Program
hCoV-19/USA/NY-PV09307/2020	EPI_ISL_422560	GISAID	-	Homo Sapiens	Complete	United States / New York	2020-03-22	MSHS Clinical Microbiology Laboratories	2020-04-11	MSHS Pathogen Surveillance Program
hCoV-19/USA/NY-PV09308/2020	EPI_ISL_422561	GISAID	-	Homo Sapiens	Complete	United States / New York / Manhattan	2020-03-22	MSHS Clinical Microbiology Laboratories	2020-04-11	MSHS Pathogen Surveillance Program
hCoV-19/USA/NY-PV09309/2020	EPI_ISL_422562	GISAID	-	Homo Sapiens	Complete	United States / New York / Bronx	2020-03-22	MSHS Clinical Microbiology Laboratories	2020-04-11	MSHS Pathogen Surveillance Program
hCoV-19/Netherlands/NA_171/2020	EPI_ISL_422706	GISAID	-	Homo Sapiens	Complete	Netherlands	2020-03-22	Dutch COVID-19 response team	2020-04-11	Erasmus Medical Center
hCoV-19/Netherlands/NA_172/2020	EPI_ISL_422707	GISAID	-	Homo Sapiens	Complete	Netherlands	2020-03-22	Dutch COVID-19 response team	2020-04-11	Erasmus Medical Center
hCoV-19/Netherlands/NA_173/2020	EPI_ISL_422708	GISAID	-	Homo Sapiens	Complete	Netherlands	2020-03-22	Dutch COVID-19 response team	2020-04-11	Erasmus Medical Center
hCoV-19/Netherlands/NA_174/2020	EPI_ISL_422709	GISAID	-	Homo Sapiens	Complete	Netherlands	2020-03-22	Dutch COVID-19 response team	2020-04-11	Erasmus Medical Center
hCoV-19/Netherlands/NA_176/2020	EPI_ISL_422711	GISAID	-	Homo Sapiens	Complete	Netherlands	2020-03-22	Dutch COVID-19 response team	2020-04-11	Erasmus Medical Center
hCoV-19/Netherlands/NA_177/2020	EPI_ISL_422712	GISAID	-	Homo Sapiens	Complete	Netherlands	2020-03-22	Dutch COVID-19 response team	2020-04-11	Erasmus Medical Center
hCoV-19/Netherlands/NA_181/2020	EPI_ISL_422716	GISAID	-	Homo Sapiens	Complete	Netherlands	2020-03-22	Dutch COVID-19 response team	2020-04-11	Erasmus Medical Center
hCoV-19/Netherlands/NA_184/2020	EPI_ISL_422719	GISAID	-	Homo Sapiens	Complete	Netherlands	2020-03-22	Dutch COVID-19 response team	2020-04-11	Erasmus Medical Center
hCoV-19/Netherlands/NA_179/2020	EPI_ISL_422714	GISAID	-	Homo Sapiens	Complete	Netherlands	2020-03-23	Dutch COVID-19 response team	2020-04-11	Erasmus Medical Center
hCoV-19/Netherlands/NA_180/2020	EPI_ISL_422715	GISAID	-	Homo Sapiens	Complete	Netherlands	2020-03-23	Dutch COVID-19 response team	2020-04-11	Erasmus Medical Center
hCoV-19/Netherlands/NA_183/2020	EPI_ISL_422718	GISAID	-	Homo Sapiens	Complete	Netherlands	2020-03-23	Dutch COVID-19 response team	2020-04-11	Erasmus Medical Center
hCoV-19/Netherlands/NA_185/2020	EPI_ISL_422720	GISAID	-	Homo Sapiens	Complete	Netherlands	2020-03-23	Dutch COVID-19 response team	2020-04-11	Erasmus Medical Center
hCoV-19/Netherlands/NA_186/2020	EPI_ISL_422721	GISAID	-	Homo Sapiens	Complete	Netherlands	2020-03-23	Dutch COVID-19 response team	2020-04-11	Erasmus Medical Center
hCoV-19/Netherlands/NA_187/2020	EPI_ISL_422722	GISAID	-	Homo Sapiens	Complete	Netherlands	2020-03-23	Dutch COVID-19 response team	2020-04-11	Erasmus Medical Center
hCoV-19/Netherlands/NA_189/2020	EPI_ISL_422724	GISAID	-	Homo Sapiens	Complete	Netherlands	2020-03-23	Dutch COVID-19 response team	2020-04-11	Erasmus Medical Center
hCoV-19/Netherlands/NA_190/2020	EPI_ISL_422725	GISAID	-	Homo Sapiens	Complete	Netherlands	2020-03-23	Dutch COVID-19 response team	2020-04-11	Erasmus Medical Center
hCoV-19/Netherlands/NA_191/2020	EPI_ISL_422726	GISAID	-	Homo Sapiens	Complete	Netherlands	2020-03-23	Dutch COVID-19 response team	2020-04-11	Erasmus Medical Center
hCoV-19/Netherlands/NA_194/2020	EPI_ISL_422729	GISAID	-	Homo Sapiens	Complete	Netherlands	2020-03-23	Dutch COVID-19 response team	2020-04-11	Erasmus Medical Center
hCoV-19/Netherlands/ZuidHolland_55/2020	EPI_ISL_422923	GISAID	-	Homo Sapiens	Complete	Netherlands / Zuid Holland	2020-03-23	Dutch COVID-19 response team	2020-04-11	Erasmus Medical Center
hCoV-19/Netherlands/ZuidHolland_56/2020	EPI_ISL_422924	GISAID	-	Homo Sapiens	Complete	Netherlands / Zuid Holland	2020-03-23	Dutch COVID-19 response team	2020-04-11	Erasmus Medical Center
hCoV-19/Netherlands/ZuidHolland_57/2020	EPI_ISL_422925	GISAID	-	Homo Sapiens	Complete	Netherlands / Zuid Holland	2020-03-23	Dutch COVID-19 response team	2020-04-11	Erasmus Medical Center
hCoV-19/Netherlands/ZuidHolland_58/2020	EPI_ISL_422926	GISAID	-	Homo Sapiens	Complete	Netherlands / Zuid Holland	2020-03-23	Dutch COVID-19 response team	2020-04-11	Erasmus Medical Center
hCoV-19/Netherlands/ZuidHolland_61/2020	EPI_ISL_422929	GISAID	-	Homo Sapiens	Complete	Netherlands / Zuid Holland	2020-03-23	Dutch COVID-19 response team	2020-04-11	Erasmus Medical Center
hCoV-19/Netherlands/ZuidHolland_62/2020	EPI_ISL_422930	GISAID	-	Homo Sapiens	Complete	Netherlands / Zuid Holland	2020-03-23	Dutch COVID-19 response team	2020-04-11	Erasmus Medical Center
hCoV-19/Netherlands/ZuidHolland_64/2020	EPI_ISL_422932	GISAID	-	Homo Sapiens	Complete	Netherlands / Zuid Holland	2020-03-23	Dutch COVID-19 response team	2020-04-11	Erasmus Medical Center
hCoV-19/Netherlands/ZuidHolland_66/2020	EPI_ISL_422934	GISAID	-	Homo Sapiens	Complete	Netherlands / Zuid Holland	2020-03-23	Dutch COVID-19 response team	2020-04-11	Erasmus Medical Center
hCoV-19/Netherlands/ZuidHolland_67/2020	EPI_ISL_422935	GISAID	-	Homo Sapiens	Complete	Netherlands / Zuid Holland	2020-03-23	Dutch COVID-19 response team	2020-04-11	Erasmus Medical Center
hCoV-19/Netherlands/NA_192/2020	EPI_ISL_422727	GISAID	-	Homo Sapiens	Complete	Netherlands	2020-03-24	Dutch COVID-19 response team	2020-04-11	Erasmus Medical Center
hCoV-19/Netherlands/NA_193/2020	EPI_ISL_422728	GISAID	-	Homo Sapiens	Complete	Netherlands	2020-03-24	Dutch COVID-19 response team	2020-04-11	Erasmus Medical Center
hCoV-19/Netherlands/NA_195/2020	EPI_ISL_422730	GISAID	-	Homo Sapiens	Complete	Netherlands	2020-03-24	Dutch COVID-19 response team	2020-04-11	Erasmus Medical Center
hCoV-19/Netherlands/NA_201/2020	EPI_ISL_422736	GISAID	-	Homo Sapiens	Complete	Netherlands	2020-03-24	Dutch COVID-19 response team	2020-04-11	Erasmus Medical Center
hCoV-19/Netherlands/NA_212/2020	EPI_ISL_422747	GISAID	-	Homo Sapiens	Complete	Netherlands	2020-03-24	Dutch COVID-19 response team	2020-04-11	Erasmus Medical Center
hCoV-19/Netherlands/ZuidHolland_70/2020	EPI_ISL_422938	GISAID	-	Homo Sapiens	Complete	Netherlands / Zuid Holland	2020-03-24	Dutch COVID-19 response team	2020-04-11	Erasmus Medical Center
hCoV-19/Netherlands/ZuidHolland_71/2020	EPI_ISL_422939	GISAID	-	Homo Sapiens	Complete	Netherlands / Zuid Holland	2020-03-24	Dutch COVID-19 response team	2020-04-11	Erasmus Medical Center
hCoV-19/Netherlands/NA_197/2020	EPI_ISL_422732	GISAID	-	Homo Sapiens	Complete	Netherlands	2020-03-25	Dutch COVID-19 response team	2020-04-11	Erasmus Medical Center
hCoV-19/Netherlands/NA_200/2020	EPI_ISL_422735	GISAID	-	Homo Sapiens	Complete	Netherlands	2020-03-25	Dutch COVID-19 response team	2020-04-11	Erasmus Medical Center
hCoV-19/Netherlands/NA_202/2020	EPI_ISL_422737	GISAID	-	Homo Sapiens	Complete	Netherlands	2020-03-25	Dutch COVID-19 response team	2020-04-11	Erasmus Medical Center
hCoV-19/Netherlands/NA_203/2020	EPI_ISL_422738	GISAID	-	Homo Sapiens	Complete	Netherlands	2020-03-25	Dutch COVID-19 response team	2020-04-11	Erasmus Medical Center
hCoV-19/Netherlands/NA_206/2020	EPI_ISL_422741	GISAID	-	Homo Sapiens	Complete	Netherlands	2020-03-25	Dutch COVID-19 response team	2020-04-11	Erasmus Medical Center
hCoV-19/Netherlands/NA_207/2020	EPI_ISL_422742	GISAID	-	Homo Sapiens	Complete	Netherlands	2020-03-25	Dutch COVID-19 response team	2020-04-11	Erasmus Medical Center
hCoV-19/Netherlands/NA_210/2020	EPI_ISL_422745	GISAID	-	Homo Sapiens	Complete	Netherlands	2020-03-25	Dutch COVID-19 response team	2020-04-11	Erasmus Medical Center
hCoV-19/Netherlands/NA_211/2020	EPI_ISL_422746	GISAID	-	Homo Sapiens	Complete	Netherlands	2020-03-25	Dutch COVID-19 response team	2020-04-11	Erasmus Medical Center
hCoV-19/Netherlands/NA_213/2020	EPI_ISL_422748	GISAID	-	Homo Sapiens	Complete	Netherlands	2020-03-25	Dutch COVID-19 response team	2020-04-11	Erasmus Medical Center
hCoV-19/Netherlands/NoordHolland_4/2020	EPI_ISL_422895	GISAID	-	Homo Sapiens	Complete	Netherlands / Noord Brabant	2020-03-25	Dutch COVID-19 response team	2020-04-11	Erasmus Medical Center
hCoV-19/Netherlands/NA_216/2020	EPI_ISL_422751	GISAID	-	Homo Sapiens	Complete	Netherlands	2020-03-26	Dutch COVID-19 response team	2020-04-11	Erasmus Medical Center
hCoV-19/Netherlands/NA_218/2020	EPI_ISL_422753	GISAID	-	Homo Sapiens	Complete	Netherlands	2020-03-26	Dutch COVID-19 response team	2020-04-11	Erasmus Medical Center
hCoV-19/Netherlands/NA_220/2020	EPI_ISL_422755	GISAID	-	Homo Sapiens	Complete	Netherlands	2020-03-26	Dutch COVID-19 response team	2020-04-11	Erasmus Medical Center
hCoV-19/Netherlands/NA_224/2020	EPI_ISL_422759	GISAID	-	Homo Sapiens	Complete	Netherlands	2020-03-26	Dutch COVID-19 response team	2020-04-11	Erasmus Medical Center
hCoV-19/Netherlands/NA_236/2020	EPI_ISL_422770	GISAID	-	Homo Sapiens	Complete	Netherlands	2020-03-26	Dutch COVID-19 response team	2020-04-11	Erasmus Medical Center
hCoV-19/Netherlands/ZuidHolland_74/2020	EPI_ISL_422942	GISAID	-	Homo Sapiens	Complete	Netherlands / Zuid Holland	2020-03-26	Dutch COVID-19 response team	2020-04-11	Erasmus Medical Center
hCoV-19/Netherlands/ZuidHolland_75/2020	EPI_ISL_422943	GISAID	-	Homo Sapiens	Complete	Netherlands / Zuid Holland	2020-03-26	Dutch COVID-19 response team	2020-04-11	Erasmus Medical Center
hCoV-19/Netherlands/ZuidHolland_76/2020	EPI_ISL_422944	GISAID	-	Homo Sapiens	Complete	Netherlands / Zuid Holland	2020-03-26	Dutch COVID-19 response team	2020-04-11	Erasmus Medical Center
hCoV-19/Netherlands/ZuidHolland_79/2020	EPI_ISL_422947	GISAID	-	Homo Sapiens	Complete	Netherlands / Zuid Holland	2020-03-26	Dutch COVID-19 response team	2020-04-11	Erasmus Medical Center
hCoV-19/Netherlands/Friesland_4/2020	EPI_ISL_422569	GISAID	-	Homo Sapiens	Complete	Netherlands / Friesland	2020-03-27	Dutch COVID-19 response team	2020-04-11	Erasmus Medical Center
hCoV-19/Netherlands/NA_221/2020	EPI_ISL_422756	GISAID	-	Homo Sapiens	Complete	Netherlands	2020-03-27	Dutch COVID-19 response team	2020-04-11	Erasmus Medical Center
hCoV-19/Netherlands/NA_227/2020	EPI_ISL_422762	GISAID	-	Homo Sapiens	Complete	Netherlands	2020-03-27	Dutch COVID-19 response team	2020-04-11	Erasmus Medical Center
hCoV-19/Netherlands/NA_229/2020	EPI_ISL_422764	GISAID	-	Homo Sapiens	Complete	Netherlands	2020-03-27	Dutch COVID-19 response team	2020-04-11	Erasmus Medical Center
hCoV-19/Netherlands/NA_230/2020	EPI_ISL_422765	GISAID	-	Homo Sapiens	Complete	Netherlands	2020-03-27	Dutch COVID-19 response team	2020-04-11	Erasmus Medical Center
hCoV-19/Netherlands/NA_231/2020	EPI_ISL_422766	GISAID	-	Homo Sapiens	Complete	Netherlands	2020-03-27	Dutch COVID-19 response team	2020-04-11	Erasmus Medical Center
hCoV-19/Netherlands/NA_233/2020	EPI_ISL_422767	GISAID	-	Homo Sapiens	Complete	Netherlands	2020-03-27	Dutch COVID-19 response team	2020-04-11	Erasmus Medical Center
hCoV-19/Netherlands/NA_234/2020	EPI_ISL_422768	GISAID	-	Homo Sapiens	Complete	Netherlands	2020-03-27	Dutch COVID-19 response team	2020-04-11	Erasmus Medical Center
hCoV-19/Netherlands/NA_235/2020	EPI_ISL_422769	GISAID	-	Homo Sapiens	Complete	Netherlands	2020-03-27	Dutch COVID-19 response team	2020-04-11	Erasmus Medical Center
hCoV-19/Netherlands/NA_237/2020	EPI_ISL_422771	GISAID	-	Homo Sapiens	Complete	Netherlands	2020-03-27	Dutch COVID-19 response team	2020-04-11	Erasmus Medical Center
hCoV-19/Netherlands/NA_238/2020	EPI_ISL_422772	GISAID	-	Homo Sapiens	Complete	Netherlands	2020-03-27	Dutch COVID-19 response team	2020-04-11	Erasmus Medical Center
hCoV-19/Netherlands/NA_240/2020	EPI_ISL_422774	GISAID	-	Homo Sapiens	Complete	Netherlands	2020-03-27	Dutch COVID-19 response team	2020-04-11	Erasmus Medical Center
hCoV-19/Netherlands/ZuidHolland_103/2020	EPI_ISL_422902	GISAID	-	Homo Sapiens	Complete	Netherlands / Zuid Holland	2020-03-27	Dutch COVID-19 response team	2020-04-11	Erasmus Medical Center
hCoV-19/Netherlands/ZuidHolland_80/2020	EPI_ISL_422948	GISAID	-	Homo Sapiens	Complete	Netherlands / Zuid Holland	2020-03-27	Dutch COVID-19 response team	2020-04-11	Erasmus Medical Center
hCoV-19/Netherlands/ZuidHolland_81/2020	EPI_ISL_422949	GISAID	-	Homo Sapiens	Complete	Netherlands / Zuid Holland	2020-03-27	Dutch COVID-19 response team	2020-04-11	Erasmus Medical Center
hCoV-19/Netherlands/ZuidHolland_82/2020	EPI_ISL_422950	GISAID	-	Homo Sapiens	Complete	Netherlands / Zuid Holland	2020-03-27	Dutch COVID-19 response team	2020-04-11	Erasmus Medical Center
hCoV-19/Netherlands/ZuidHolland_83/2020	EPI_ISL_422951	GISAID	-	Homo Sapiens	Complete	Netherlands / Zuid Holland	2020-03-27	Dutch COVID-19 response team	2020-04-11	Erasmus Medical Center
hCoV-19/Netherlands/ZuidHolland_84/2020	EPI_ISL_422952	GISAID	-	Homo Sapiens	Complete	Netherlands / Zuid Holland	2020-03-27	Dutch COVID-19 response team	2020-04-11	Erasmus Medical Center
hCoV-19/Netherlands/ZuidHolland_86/2020	EPI_ISL_422954	GISAID	-	Homo Sapiens	Complete	Netherlands / Zuid Holland	2020-03-27	Dutch COVID-19 response team	2020-04-11	Erasmus Medical Center
hCoV-19/Netherlands/ZuidHolland_88/2020	EPI_ISL_422955	GISAID	-	Homo Sapiens	Complete	Netherlands / Zuid Holland	2020-03-27	Dutch COVID-19 response team	2020-04-11	Erasmus Medical Center
hCoV-19/Netherlands/ZuidHolland_89/2020	EPI_ISL_422956	GISAID	-	Homo Sapiens	Complete	Netherlands / Zuid Holland	2020-03-27	Dutch COVID-19 response team	2020-04-11	Erasmus Medical Center
hCoV-19/Netherlands/Friesland_3/2020	EPI_ISL_422568	GISAID	-	Homo Sapiens	Complete	Netherlands / Friesland	2020-03-28	Dutch COVID-19 response team	2020-04-11	Erasmus Medical Center
hCoV-19/Netherlands/Friesland_6/2020	EPI_ISL_422571	GISAID	-	Homo Sapiens	Complete	Netherlands / Friesland	2020-03-28	Dutch COVID-19 response team	2020-04-11	Erasmus Medical Center
hCoV-19/Netherlands/Friesland_7/2020	EPI_ISL_422572	GISAID	-	Homo Sapiens	Complete	Netherlands / Friesland	2020-03-28	Dutch COVID-19 response team	2020-04-11	Erasmus Medical Center
hCoV-19/Netherlands/NA_226/2020	EPI_ISL_422761	GISAID	-	Homo Sapiens	Complete	Netherlands	2020-03-28	Dutch COVID-19 response team	2020-04-11	Erasmus Medical Center
hCoV-19/Netherlands/NA_242/2020	EPI_ISL_422776	GISAID	-	Homo Sapiens	Complete	Netherlands	2020-03-28	Dutch COVID-19 response team	2020-04-11	Erasmus Medical Center
hCoV-19/Netherlands/NA_243/2020	EPI_ISL_422777	GISAID	-	Homo Sapiens	Complete	Netherlands	2020-03-29	Dutch COVID-19 response team	2020-04-11	Erasmus Medical Center
hCoV-19/Netherlands/NA_244/2020	EPI_ISL_422778	GISAID	-	Homo Sapiens	Complete	Netherlands	2020-03-29	Dutch COVID-19 response team	2020-04-11	Erasmus Medical Center
hCoV-19/Netherlands/NA_250/2020	EPI_ISL_422784	GISAID	-	Homo Sapiens	Complete	Netherlands	2020-03-29	Dutch COVID-19 response team	2020-04-11	Erasmus Medical Center
hCoV-19/Netherlands/NA_251/2020	EPI_ISL_422785	GISAID	-	Homo Sapiens	Complete	Netherlands	2020-03-29	Dutch COVID-19 response team	2020-04-11	Erasmus Medical Center
hCoV-19/Netherlands/ZuidHolland_104/2020	EPI_ISL_422903	GISAID	-	Homo Sapiens	Complete	Netherlands / Zuid Holland	2020-03-29	Dutch COVID-19 response team	2020-04-11	Erasmus Medical Center
hCoV-19/Netherlands/ZuidHolland_90/2020	EPI_ISL_422957	GISAID	-	Homo Sapiens	Complete	Netherlands / Zuid Holland	2020-03-29	Dutch COVID-19 response team	2020-04-11	Erasmus Medical Center
hCoV-19/Netherlands/ZuidHolland_93/2020	EPI_ISL_422960	GISAID	-	Homo Sapiens	Complete	Netherlands / Zuid Holland	2020-03-29	Dutch COVID-19 response team	2020-04-11	Erasmus Medical Center
hCoV-19/Netherlands/Friesland_10/2020	EPI_ISL_422566	GISAID	-	Homo Sapiens	Complete	Netherlands / Friesland	2020-03-30	Dutch COVID-19 response team	2020-04-11	Erasmus Medical Center
hCoV-19/Netherlands/NA_265/2020	EPI_ISL_422576	GISAID	-	Homo Sapiens	Complete	Netherlands	2020-03-30	Dutch COVID-19 response team	2020-04-11	Erasmus Medical Center
hCoV-19/Netherlands/NA_266/2020	EPI_ISL_422577	GISAID	-	Homo Sapiens	Complete	Netherlands	2020-03-30	Dutch COVID-19 response team	2020-04-11	Erasmus Medical Center
hCoV-19/Netherlands/NA_267/2020	EPI_ISL_422578	GISAID	-	Homo Sapiens	Complete	Netherlands	2020-03-30	Dutch COVID-19 response team	2020-04-11	Erasmus Medical Center
hCoV-19/Netherlands/NA_268/2020	EPI_ISL_422579	GISAID	-	Homo Sapiens	Complete	Netherlands	2020-03-30	Dutch COVID-19 response team	2020-04-11	Erasmus Medical Center
hCoV-19/Netherlands/NA_269/2020	EPI_ISL_422580	GISAID	-	Homo Sapiens	Complete	Netherlands	2020-03-30	Dutch COVID-19 response team	2020-04-11	Erasmus Medical Center
hCoV-19/Netherlands/NA_270/2020	EPI_ISL_422581	GISAID	-	Homo Sapiens	Complete	Netherlands	2020-03-30	Dutch COVID-19 response team	2020-04-11	Erasmus Medical Center
hCoV-19/Netherlands/NA_272/2020	EPI_ISL_422583	GISAID	-	Homo Sapiens	Complete	Netherlands	2020-03-30	Dutch COVID-19 response team	2020-04-11	Erasmus Medical Center
hCoV-19/Netherlands/NA_274/2020	EPI_ISL_422585	GISAID	-	Homo Sapiens	Complete	Netherlands	2020-03-30	Dutch COVID-19 response team	2020-04-11	Erasmus Medical Center
hCoV-19/Netherlands/ZuidHolland_96/2020	EPI_ISL_422632	GISAID	-	Homo Sapiens	Complete	Netherlands / Zuid Holland	2020-03-30	Dutch COVID-19 response team	2020-04-11	Erasmus Medical Center
hCoV-19/Netherlands/NA_253/2020	EPI_ISL_422787	GISAID	-	Homo Sapiens	Complete	Netherlands	2020-03-30	Dutch COVID-19 response team	2020-04-11	Erasmus Medical Center
hCoV-19/Netherlands/NA_254/2020	EPI_ISL_422788	GISAID	-	Homo Sapiens	Complete	Netherlands	2020-03-30	Dutch COVID-19 response team	2020-04-11	Erasmus Medical Center
hCoV-19/Netherlands/NA_256/2020	EPI_ISL_422790	GISAID	-	Homo Sapiens	Complete	Netherlands	2020-03-30	Dutch COVID-19 response team	2020-04-11	Erasmus Medical Center
hCoV-19/Netherlands/NA_257/2020	EPI_ISL_422791	GISAID	-	Homo Sapiens	Complete	Netherlands	2020-03-30	Dutch COVID-19 response team	2020-04-11	Erasmus Medical Center
hCoV-19/Netherlands/NA_258/2020	EPI_ISL_422792	GISAID	-	Homo Sapiens	Complete	Netherlands	2020-03-30	Dutch COVID-19 response team	2020-04-11	Erasmus Medical Center
hCoV-19/Netherlands/NA_259/2020	EPI_ISL_422793	GISAID	-	Homo Sapiens	Complete	Netherlands	2020-03-30	Dutch COVID-19 response team	2020-04-11	Erasmus Medical Center
hCoV-19/Netherlands/NA_260/2020	EPI_ISL_422794	GISAID	-	Homo Sapiens	Complete	Netherlands	2020-03-30	Dutch COVID-19 response team	2020-04-11	Erasmus Medical Center
hCoV-19/Netherlands/NA_261/2020	EPI_ISL_422795	GISAID	-	Homo Sapiens	Complete	Netherlands	2020-03-30	Dutch COVID-19 response team	2020-04-11	Erasmus Medical Center
hCoV-19/Netherlands/NA_262/2020	EPI_ISL_422796	GISAID	-	Homo Sapiens	Complete	Netherlands	2020-03-30	Dutch COVID-19 response team	2020-04-11	Erasmus Medical Center
hCoV-19/Netherlands/NA_276/2020	EPI_ISL_422587	GISAID	-	Homo Sapiens	Complete	Netherlands	2020-03-31	Dutch COVID-19 response team	2020-04-11	Erasmus Medical Center
hCoV-19/Netherlands/NA_277/2020	EPI_ISL_422588	GISAID	-	Homo Sapiens	Complete	Netherlands	2020-03-31	Dutch COVID-19 response team	2020-04-11	Erasmus Medical Center
hCoV-19/Netherlands/NA_282/2020	EPI_ISL_422591	GISAID	-	Homo Sapiens	Complete	Netherlands	2020-03-31	Dutch COVID-19 response team	2020-04-11	Erasmus Medical Center
hCoV-19/Netherlands/NA_283/2020	EPI_ISL_422592	GISAID	-	Homo Sapiens	Complete	Netherlands	2020-03-31	Dutch COVID-19 response team	2020-04-11	Erasmus Medical Center
hCoV-19/Netherlands/NA_284/2020	EPI_ISL_422593	GISAID	-	Homo Sapiens	Complete	Netherlands	2020-03-31	Dutch COVID-19 response team	2020-04-11	Erasmus Medical Center
hCoV-19/Netherlands/NA_285/2020	EPI_ISL_422594	GISAID	-	Homo Sapiens	Complete	Netherlands	2020-03-31	Dutch COVID-19 response team	2020-04-11	Erasmus Medical Center
hCoV-19/Netherlands/NA_286/2020	EPI_ISL_422595	GISAID	-	Homo Sapiens	Complete	Netherlands	2020-03-31	Dutch COVID-19 response team	2020-04-11	Erasmus Medical Center
hCoV-19/Netherlands/NA_288/2020	EPI_ISL_422597	GISAID	-	Homo Sapiens	Complete	Netherlands	2020-03-31	Dutch COVID-19 response team	2020-04-11	Erasmus Medical Center
hCoV-19/Netherlands/NA_289/2020	EPI_ISL_422598	GISAID	-	Homo Sapiens	Complete	Netherlands	2020-03-31	Dutch COVID-19 response team	2020-04-11	Erasmus Medical Center
hCoV-19/Netherlands/NA_290/2020	EPI_ISL_422599	GISAID	-	Homo Sapiens	Complete	Netherlands	2020-03-31	Dutch COVID-19 response team	2020-04-11	Erasmus Medical Center
hCoV-19/Netherlands/ZuidHolland_100/2020	EPI_ISL_422628	GISAID	-	Homo Sapiens	Complete	Netherlands / Zuid Holland	2020-03-31	Dutch COVID-19 response team	2020-04-11	Erasmus Medical Center
hCoV-19/Netherlands/ZuidHolland_101/2020	EPI_ISL_422629	GISAID	-	Homo Sapiens	Complete	Netherlands / Zuid Holland	2020-03-31	Dutch COVID-19 response team	2020-04-11	Erasmus Medical Center
hCoV-19/Netherlands/ZuidHolland_95/2020	EPI_ISL_422631	GISAID	-	Homo Sapiens	Complete	Netherlands / Zuid Holland	2020-03-31	Dutch COVID-19 response team	2020-04-11	Erasmus Medical Center
hCoV-19/Netherlands/ZuidHolland_97/2020	EPI_ISL_422633	GISAID	-	Homo Sapiens	Complete	Netherlands / Zuid Holland	2020-03-31	Dutch COVID-19 response team	2020-04-11	Erasmus Medical Center
hCoV-19/Netherlands/ZuidHolland_98/2020	EPI_ISL_422634	GISAID	-	Homo Sapiens	Complete	Netherlands / Zuid Holland	2020-03-31	Dutch COVID-19 response team	2020-04-11	Erasmus Medical Center
hCoV-19/Netherlands/ZuidHolland_99/2020	EPI_ISL_422635	GISAID	-	Homo Sapiens	Complete	Netherlands / Zuid Holland	2020-03-31	Dutch COVID-19 response team	2020-04-11	Erasmus Medical Center
hCoV-19/Netherlands/NA_291/2020	EPI_ISL_422600	GISAID	-	Homo Sapiens	Complete	Netherlands	2020-04-01	Dutch COVID-19 response team	2020-04-11	Erasmus Medical Center
hCoV-19/Netherlands/NA_292/2020	EPI_ISL_422601	GISAID	-	Homo Sapiens	Complete	Netherlands	2020-04-01	Dutch COVID-19 response team	2020-04-11	Erasmus Medical Center
hCoV-19/Netherlands/NA_293/2020	EPI_ISL_422602	GISAID	-	Homo Sapiens	Complete	Netherlands	2020-04-01	Dutch COVID-19 response team	2020-04-11	Erasmus Medical Center
hCoV-19/Netherlands/NA_294/2020	EPI_ISL_422603	GISAID	-	Homo Sapiens	Complete	Netherlands	2020-04-01	Dutch COVID-19 response team	2020-04-11	Erasmus Medical Center
hCoV-19/Netherlands/NA_295/2020	EPI_ISL_422604	GISAID	-	Homo Sapiens	Complete	Netherlands	2020-04-01	Dutch COVID-19 response team	2020-04-11	Erasmus Medical Center
hCoV-19/Netherlands/NA_296/2020	EPI_ISL_422605	GISAID	-	Homo Sapiens	Complete	Netherlands	2020-04-01	Dutch COVID-19 response team	2020-04-11	Erasmus Medical Center
hCoV-19/Netherlands/NA_297/2020	EPI_ISL_422606	GISAID	-	Homo Sapiens	Complete	Netherlands	2020-04-01	Dutch COVID-19 response team	2020-04-11	Erasmus Medical Center
hCoV-19/Netherlands/NA_298/2020	EPI_ISL_422607	GISAID	-	Homo Sapiens	Complete	Netherlands	2020-04-01	Dutch COVID-19 response team	2020-04-11	Erasmus Medical Center
hCoV-19/Netherlands/NA_299/2020	EPI_ISL_422608	GISAID	-	Homo Sapiens	Complete	Netherlands	2020-04-01	Dutch COVID-19 response team	2020-04-11	Erasmus Medical Center
hCoV-19/Netherlands/NA_300/2020	EPI_ISL_422609	GISAID	-	Homo Sapiens	Complete	Netherlands	2020-04-01	Dutch COVID-19 response team	2020-04-11	Erasmus Medical Center
hCoV-19/Netherlands/NA_301/2020	EPI_ISL_422610	GISAID	-	Homo Sapiens	Complete	Netherlands	2020-04-01	Dutch COVID-19 response team	2020-04-11	Erasmus Medical Center
hCoV-19/Netherlands/NA_302/2020	EPI_ISL_422611	GISAID	-	Homo Sapiens	Complete	Netherlands	2020-04-01	Dutch COVID-19 response team	2020-04-11	Erasmus Medical Center
hCoV-19/Netherlands/NA_303/2020	EPI_ISL_422612	GISAID	-	Homo Sapiens	Complete	Netherlands	2020-04-01	Dutch COVID-19 response team	2020-04-11	Erasmus Medical Center
hCoV-19/Netherlands/NA_306/2020	EPI_ISL_422615	GISAID	-	Homo Sapiens	Complete	Netherlands	2020-04-01	Dutch COVID-19 response team	2020-04-11	Erasmus Medical Center
hCoV-19/Netherlands/NA_307/2020	EPI_ISL_422616	GISAID	-	Homo Sapiens	Complete	Netherlands	2020-04-02	Dutch COVID-19 response team	2020-04-11	Erasmus Medical Center
hCoV-19/Netherlands/NA_312/2020	EPI_ISL_422621	GISAID	-	Homo Sapiens	Complete	Netherlands	2020-04-02	Dutch COVID-19 response team	2020-04-11	Erasmus Medical Center
hCoV-19/Netherlands/NA_314/2020	EPI_ISL_422623	GISAID	-	Homo Sapiens	Complete	Netherlands	2020-04-02	Dutch COVID-19 response team	2020-04-11	Erasmus Medical Center
hCoV-19/Netherlands/NA_316/2020	EPI_ISL_422625	GISAID	-	Homo Sapiens	Complete	Netherlands	2020-04-02	Dutch COVID-19 response team	2020-04-11	Erasmus Medical Center
hCoV-19/Netherlands/NA_317/2020	EPI_ISL_422626	GISAID	-	Homo Sapiens	Complete	Netherlands	2020-04-02	Dutch COVID-19 response team	2020-04-11	Erasmus Medical Center
hCoV-19/USA/UNKNOWN-UW-1331/2020	EPI_ISL_422968	GISAID	-	Homo Sapiens	Complete	United States	2020-03-01	UW Virology Lab	2020-04-12	UW Virology Lab
hCoV-19/USA/UNKNOWN-UW-1773/2020	EPI_ISL_424248	GISAID	-	Homo sapiens	Complete	United States	2020-03-01	UW Virology Lab	2020-04-12	UW Virology Lab
hCoV-19/Italy/INMI10/2020	EPI_ISL_424344	GISAID	-	Homo sapiens	Complete	Italy / Rome	2020-03-04	INMI Lazzaro Spallanzani IRCCS	2020-04-12	Laboratory of Virology, INMI Lazzaro Spallanzani IRCCS
hCoV-19/Italy/INMI8/2020	EPI_ISL_424342	GISAID	-	Homo sapiens	Complete	Italy / Rome	2020-03-07	INMI Lazzaro Spallanzani IRCCS	2020-04-12	Laboratory of Virology, INMI Lazzaro Spallanzani IRCCS
hCoV-19/England/20129059204/2020	EPI_ISL_424054	GISAID	-	Homo sapiens	Complete	United Kingdom / England	2020-03-09	Respiratory Virus Unit, Microbiology Services Colindale, Public Health England	2020-04-12	Respiratory Virus Unit, Microbiology Services Colindale, Public Health England
hCoV-19/USA/IL-UW-1265/2020	EPI_ISL_422961	GISAID	-	Homo Sapiens	Complete	United States / Illinois	2020-03-13	UW Virology Lab	2020-04-12	UW Virology Lab
hCoV-19/USA/IL-UW-1311/2020	EPI_ISL_424173	GISAID	-	Homo sapiens	Complete	United States / Illinois	2020-03-14	UW Virology Lab	2020-04-12	UW Virology Lab
hCoV-19/USA/UNKNOWN-UW-1291/2020	EPI_ISL_422978	GISAID	-	Homo Sapiens	Complete	United States	2020-03-16	UW Virology Lab	2020-04-12	UW Virology Lab
hCoV-19/USA/UNKNOWN-UW-1292/2020	EPI_ISL_422979	GISAID	-	Homo Sapiens	Complete	United States	2020-03-16	UW Virology Lab	2020-04-12	UW Virology Lab
hCoV-19/USA/UNKNOWN-UW-1307/2020	EPI_ISL_422980	GISAID	-	Homo Sapiens	Complete	United States	2020-03-16	UW Virology Lab	2020-04-12	UW Virology Lab
hCoV-19/USA/UNKNOWN-UW-1832/2020	EPI_ISL_424255	GISAID	-	Homo sapiens	Complete	United States	2020-03-16	UW Virology Lab	2020-04-12	UW Virology Lab
hCoV-19/USA/UNKNOWN-UW-1407/2020	EPI_ISL_422983	GISAID	-	Homo Sapiens	Complete	United States	2020-03-17	UW Virology Lab	2020-04-12	UW Virology Lab
hCoV-19/USA/WA-UW-1351/2020	EPI_ISL_422997	GISAID	-	Homo Sapiens	Complete	United States / Washington	2020-03-17	UW Virology Lab	2020-04-12	UW Virology Lab
hCoV-19/England/20124036306/2020	EPI_ISL_423857	GISAID	-	Homo sapiens	Complete	United Kingdom / England	2020-03-17	Respiratory Virus Unit, Microbiology Services Colindale, Public Health England	2020-04-12	Respiratory Virus Unit, Microbiology Services Colindale, Public Health England
hCoV-19/USA/WA-UW-1472/2020	EPI_ISL_424176	GISAID	-	Homo sapiens	Complete	United States / Washington	2020-03-17	UW Virology Lab	2020-04-12	UW Virology Lab
hCoV-19/USA/WA-UW-1342/2020	EPI_ISL_424178	GISAID	-	Homo sapiens	Complete	United States / Washington	2020-03-17	UW Virology Lab	2020-04-12	UW Virology Lab
hCoV-19/USA/WA-UW-1295/2020	EPI_ISL_422990	GISAID	-	Homo Sapiens	Complete	United States / Washington	2020-03-18	UW Virology Lab	2020-04-12	UW Virology Lab
hCoV-19/USA/WA-UW-1321/2020	EPI_ISL_422993	GISAID	-	Homo Sapiens	Complete	United States / Washington	2020-03-18	UW Virology Lab	2020-04-12	UW Virology Lab
hCoV-19/USA/WA-UW-1420/2020	EPI_ISL_423000	GISAID	-	Homo Sapiens	Complete	United States / Washington	2020-03-18	UW Virology Lab	2020-04-12	UW Virology Lab
hCoV-19/Thailand/Bangkok-CONI-0022/2020	EPI_ISL_423043	GISAID	-	Homo sapiens	Complete	Thailand / Bangkok	2020-03-18	Ramathibodi Hospital	2020-04-12	COVID-19 Network Investigations (CONI) Alliance
hCoV-19/England/20134002104/2020	EPI_ISL_423053	GISAID	-	Homo sapiens	Complete	United Kingdom / England	2020-03-18	Respiratory Virus Unit, Microbiology Services Colindale, Public Health England	2020-04-12	Respiratory Virus Unit, Microbiology Services Colindale, Public Health England
hCoV-19/England/20128018804/2020	EPI_ISL_423948	GISAID	-	Homo sapiens	Complete	United Kingdom / England	2020-03-18	Respiratory Virus Unit, Microbiology Services Colindale, Public Health England	2020-04-12	Respiratory Virus Unit, Microbiology Services Colindale, Public Health England
hCoV-19/USA/WA-UW-1294/2020	EPI_ISL_424180	GISAID	-	Homo sapiens	Complete	United States / Washington	2020-03-18	UW Virology Lab	2020-04-12	UW Virology Lab
hCoV-19/USA/WA-UW-1478/2020	EPI_ISL_424182	GISAID	-	Homo sapiens	Complete	United States / Washington	2020-03-18	UW Virology Lab	2020-04-12	UW Virology Lab
hCoV-19/USA/WA-UW-1436/2020	EPI_ISL_424183	GISAID	-	Homo sapiens	Complete	United States / Washington	2020-03-18	UW Virology Lab	2020-04-12	UW Virology Lab
hCoV-19/USA/WA-UW-1422/2020	EPI_ISL_424184	GISAID	-	Homo sapiens	Complete	United States / Washington	2020-03-18	UW Virology Lab	2020-04-12	UW Virology Lab
hCoV-19/England/20134001904/2020	EPI_ISL_423052	GISAID	-	Homo sapiens	Complete	United Kingdom / England	2020-03-19	Respiratory Virus Unit, Microbiology Services Colindale, Public Health England	2020-04-12	Respiratory Virus Unit, Microbiology Services Colindale, Public Health England
hCoV-19/England/20128000604/2020	EPI_ISL_423918	GISAID	-	Homo sapiens	Complete	United Kingdom / England	2020-03-19	Respiratory Virus Unit, Microbiology Services Colindale, Public Health England	2020-04-12	Respiratory Virus Unit, Microbiology Services Colindale, Public Health England
hCoV-19/England/20128036004/2020	EPI_ISL_423952	GISAID	-	Homo sapiens	Complete	United Kingdom / England	2020-03-19	Respiratory Virus Unit, Microbiology Services Colindale, Public Health England	2020-04-12	Respiratory Virus Unit, Microbiology Services Colindale, Public Health England
hCoV-19/USA/WA-UW-1620/2020	EPI_ISL_424166	GISAID	-	Homo sapiens	Complete	United States / Washington	2020-03-19	UW Virology Lab	2020-04-12	UW Virology Lab
hCoV-19/USA/WA-UW-1538/2020	EPI_ISL_424169	GISAID	-	Homo sapiens	Complete	United States / Washington	2020-03-19	UW Virology Lab	2020-04-12	UW Virology Lab
hCoV-19/USA/WA-UW-1595/2020	EPI_ISL_424170	GISAID	-	Homo sapiens	Complete	United States / Washington	2020-03-19	UW Virology Lab	2020-04-12	UW Virology Lab
hCoV-19/USA/WA-UW-1575/2020	EPI_ISL_424172	GISAID	-	Homo sapiens	Complete	United States / Washington	2020-03-19	UW Virology Lab	2020-04-12	UW Virology Lab
hCoV-19/USA/WA-UW-1689/2020	EPI_ISL_424211	GISAID	-	Homo sapiens	Complete	United States / Washington	2020-03-19	UW Virology Lab	2020-04-12	UW Virology Lab
hCoV-19/USA/WA-UW-1715/2020	EPI_ISL_424212	GISAID	-	Homo sapiens	Complete	United States / Washington	2020-03-19	UW Virology Lab	2020-04-12	UW Virology Lab
hCoV-19/USA/WA-UW-1785/2020	EPI_ISL_424250	GISAID	-	Homo sapiens	Complete	United States / Washington	2020-03-19	UW Virology Lab	2020-04-12	UW Virology Lab
hCoV-19/England/20134081904/2020	EPI_ISL_423181	GISAID	-	Homo sapiens	Complete	United Kingdom / England	2020-03-20	Respiratory Virus Unit, Microbiology Services Colindale, Public Health England	2020-04-12	Respiratory Virus Unit, Microbiology Services Colindale, Public Health England
hCoV-19/England/20129018904/2020	EPI_ISL_424007	GISAID	-	Homo sapiens	Complete	United Kingdom / England	2020-03-20	Respiratory Virus Unit, Microbiology Services Colindale, Public Health England	2020-04-12	Respiratory Virus Unit, Microbiology Services Colindale, Public Health England
hCoV-19/England/20129020304/2020	EPI_ISL_424010	GISAID	-	Homo sapiens	Complete	United Kingdom / England	2020-03-20	Respiratory Virus Unit, Microbiology Services Colindale, Public Health England	2020-04-12	Respiratory Virus Unit, Microbiology Services Colindale, Public Health England
hCoV-19/England/20129020604/2020	EPI_ISL_424012	GISAID	-	Homo sapiens	Complete	United Kingdom / England	2020-03-20	Respiratory Virus Unit, Microbiology Services Colindale, Public Health England	2020-04-12	Respiratory Virus Unit, Microbiology Services Colindale, Public Health England
hCoV-19/England/20129033804/2020	EPI_ISL_424024	GISAID	-	Homo sapiens	Complete	United Kingdom / England	2020-03-20	Respiratory Virus Unit, Microbiology Services Colindale, Public Health England	2020-04-12	Respiratory Virus Unit, Microbiology Services Colindale, Public Health England
hCoV-19/England/20129033904/2020	EPI_ISL_424025	GISAID	-	Homo sapiens	Complete	United Kingdom / England	2020-03-20	Respiratory Virus Unit, Microbiology Services Colindale, Public Health England	2020-04-12	Respiratory Virus Unit, Microbiology Services Colindale, Public Health England
hCoV-19/England/20129036004/2020	EPI_ISL_424032	GISAID	-	Homo sapiens	Complete	United Kingdom / England	2020-03-20	Respiratory Virus Unit, Microbiology Services Colindale, Public Health England	2020-04-12	Respiratory Virus Unit, Microbiology Services Colindale, Public Health England
hCoV-19/England/20129037204/2020	EPI_ISL_424037	GISAID	-	Homo sapiens	Complete	United Kingdom / England	2020-03-20	Respiratory Virus Unit, Microbiology Services Colindale, Public Health England	2020-04-12	Respiratory Virus Unit, Microbiology Services Colindale, Public Health England
hCoV-19/USA/WA-UW-1644/2020	EPI_ISL_424186	GISAID	-	Homo sapiens	Complete	United States / Washington	2020-03-20	UW Virology Lab	2020-04-12	UW Virology Lab
hCoV-19/USA/WA-UW-1646/2020	EPI_ISL_424187	GISAID	-	Homo sapiens	Complete	United States / Washington	2020-03-20	UW Virology Lab	2020-04-12	UW Virology Lab
hCoV-19/USA/WA-UW-1683/2020	EPI_ISL_424191	GISAID	-	Homo sapiens	Complete	United States / Washington	2020-03-20	UW Virology Lab	2020-04-12	UW Virology Lab
hCoV-19/USA/WA-UW-1688/2020	EPI_ISL_424192	GISAID	-	Homo sapiens	Complete	United States / Washington	2020-03-20	UW Virology Lab	2020-04-12	UW Virology Lab
hCoV-19/USA/WA-UW-1661/2020	EPI_ISL_424194	GISAID	-	Homo sapiens	Complete	United States / Washington	2020-03-20	UW Virology Lab	2020-04-12	UW Virology Lab
hCoV-19/USA/WA-UW-1666/2020	EPI_ISL_424196	GISAID	-	Homo sapiens	Complete	United States / Washington	2020-03-20	UW Virology Lab	2020-04-12	UW Virology Lab
hCoV-19/USA/WA-UW-1656/2020	EPI_ISL_424198	GISAID	-	Homo sapiens	Complete	United States / Washington	2020-03-20	UW Virology Lab	2020-04-12	UW Virology Lab
hCoV-19/USA/WA-UW-1672/2020	EPI_ISL_424199	GISAID	-	Homo sapiens	Complete	United States / Washington	2020-03-20	UW Virology Lab	2020-04-12	UW Virology Lab
hCoV-19/USA/WA-UW-1723/2020	EPI_ISL_424200	GISAID	-	Homo sapiens	Complete	United States / Washington	2020-03-20	UW Virology Lab	2020-04-12	UW Virology Lab
hCoV-19/USA/WA-UW-1651/2020	EPI_ISL_424202	GISAID	-	Homo sapiens	Complete	United States / Washington	2020-03-20	UW Virology Lab	2020-04-12	UW Virology Lab
hCoV-19/USA/WA-UW-1652/2020	EPI_ISL_424203	GISAID	-	Homo sapiens	Complete	United States / Washington	2020-03-20	UW Virology Lab	2020-04-12	UW Virology Lab
hCoV-19/USA/WA-UW-1698/2020	EPI_ISL_424204	GISAID	-	Homo sapiens	Complete	United States / Washington	2020-03-20	UW Virology Lab	2020-04-12	UW Virology Lab
hCoV-19/USA/WA-UW-1697/2020	EPI_ISL_424205	GISAID	-	Homo sapiens	Complete	United States / Washington	2020-03-20	UW Virology Lab	2020-04-12	UW Virology Lab
hCoV-19/USA/WA-UW-1716/2020	EPI_ISL_424207	GISAID	-	Homo sapiens	Complete	United States / Washington	2020-03-20	UW Virology Lab	2020-04-12	UW Virology Lab
hCoV-19/USA/WA-UW-1712/2020	EPI_ISL_424208	GISAID	-	Homo sapiens	Complete	United States / Washington	2020-03-20	UW Virology Lab	2020-04-12	UW Virology Lab
hCoV-19/USA/WA-UW-1765/2020	EPI_ISL_424209	GISAID	-	Homo sapiens	Complete	United States / Washington	2020-03-20	UW Virology Lab	2020-04-12	UW Virology Lab
hCoV-19/USA/WA-UW-1718/2020	EPI_ISL_424210	GISAID	-	Homo sapiens	Complete	United States / Washington	2020-03-20	UW Virology Lab	2020-04-12	UW Virology Lab
hCoV-19/USA/WA-UW-1670/2020	EPI_ISL_424213	GISAID	-	Homo sapiens	Complete	United States / Washington	2020-03-20	UW Virology Lab	2020-04-12	UW Virology Lab
hCoV-19/USA/WA-UW-1680/2020	EPI_ISL_424215	GISAID	-	Homo sapiens	Complete	United States / Washington	2020-03-20	UW Virology Lab	2020-04-12	UW Virology Lab
hCoV-19/USA/WA-UW-1695/2020	EPI_ISL_424219	GISAID	-	Homo sapiens	Complete	United States / Washington	2020-03-20	UW Virology Lab	2020-04-12	UW Virology Lab
hCoV-19/USA/WA-UW-1700/2020	EPI_ISL_424222	GISAID	-	Homo sapiens	Complete	United States / Washington	2020-03-20	UW Virology Lab	2020-04-12	UW Virology Lab
hCoV-19/USA/UNKNOWN-UW-1791/2020	EPI_ISL_424249	GISAID	-	Homo sapiens	Complete	United States	2020-03-20	UW Virology Lab	2020-04-12	UW Virology Lab
hCoV-19/USA/OR-UW-1849/2020	EPI_ISL_424286	GISAID	-	Homo sapiens	Complete	United States / Oregon	2020-03-20	UW Virology Lab	2020-04-12	UW Virology Lab
hCoV-19/USA/ID-UW-1925/2020	EPI_ISL_424321	GISAID	-	Homo sapiens	Complete	United States / Idaho	2020-03-20	UW Virology Lab	2020-04-12	UW Virology Lab
hCoV-19/USA/ID-UW-1934/2020	EPI_ISL_424322	GISAID	-	Homo sapiens	Complete	United States / Idaho	2020-03-20	UW Virology Lab	2020-04-12	UW Virology Lab
hCoV-19/England/20134060904/2020	EPI_ISL_423149	GISAID	-	Homo sapiens	Complete	United Kingdom / England	2020-03-21	Respiratory Virus Unit, Microbiology Services Colindale, Public Health England	2020-04-12	Respiratory Virus Unit, Microbiology Services Colindale, Public Health England
hCoV-19/England/20130052804/2020	EPI_ISL_423632	GISAID	-	Homo sapiens	Complete	United Kingdom / England	2020-03-21	Respiratory Virus Unit, Microbiology Services Colindale, Public Health England	2020-04-12	Respiratory Virus Unit, Microbiology Services Colindale, Public Health England
hCoV-19/England/20129035304/2020	EPI_ISL_424028	GISAID	-	Homo sapiens	Complete	United Kingdom / England	2020-03-21	Respiratory Virus Unit, Microbiology Services Colindale, Public Health England	2020-04-12	Respiratory Virus Unit, Microbiology Services Colindale, Public Health England
hCoV-19/England/20129163604/2020	EPI_ISL_424126	GISAID	-	Homo sapiens	Complete	United Kingdom / England	2020-03-21	Respiratory Virus Unit, Microbiology Services Colindale, Public Health England	2020-04-12	Respiratory Virus Unit, Microbiology Services Colindale, Public Health England
hCoV-19/USA/WA-UW-1728/2020	EPI_ISL_424193	GISAID	-	Homo sapiens	Complete	United States / Washington	2020-03-21	UW Virology Lab	2020-04-12	UW Virology Lab
hCoV-19/USA/WA-UW-1726/2020	EPI_ISL_424195	GISAID	-	Homo sapiens	Complete	United States / Washington	2020-03-21	UW Virology Lab	2020-04-12	UW Virology Lab
hCoV-19/USA/WA-UW-1744/2020	EPI_ISL_424223	GISAID	-	Homo sapiens	Complete	United States / Washington	2020-03-21	UW Virology Lab	2020-04-12	UW Virology Lab
hCoV-19/USA/WA-UW-1745/2020	EPI_ISL_424224	GISAID	-	Homo sapiens	Complete	United States / Washington	2020-03-21	UW Virology Lab	2020-04-12	UW Virology Lab
hCoV-19/USA/WA-UW-1707/2020	EPI_ISL_424225	GISAID	-	Homo sapiens	Complete	United States / Washington	2020-03-21	UW Virology Lab	2020-04-12	UW Virology Lab
hCoV-19/USA/WA-UW-1705/2020	EPI_ISL_424226	GISAID	-	Homo sapiens	Complete	United States / Washington	2020-03-21	UW Virology Lab	2020-04-12	UW Virology Lab
hCoV-19/USA/WA-UW-1706/2020	EPI_ISL_424227	GISAID	-	Homo sapiens	Complete	United States / Washington	2020-03-21	UW Virology Lab	2020-04-12	UW Virology Lab
hCoV-19/USA/WA-UW-1702/2020	EPI_ISL_424228	GISAID	-	Homo sapiens	Complete	United States / Washington	2020-03-21	UW Virology Lab	2020-04-12	UW Virology Lab
hCoV-19/USA/WA-UW-1724/2020	EPI_ISL_424229	GISAID	-	Homo sapiens	Complete	United States / Washington	2020-03-21	UW Virology Lab	2020-04-12	UW Virology Lab
hCoV-19/USA/WA-UW-1731/2020	EPI_ISL_424231	GISAID	-	Homo sapiens	Complete	United States / Washington	2020-03-21	UW Virology Lab	2020-04-12	UW Virology Lab
hCoV-19/USA/WA-UW-1772/2020	EPI_ISL_424233	GISAID	-	Homo sapiens	Complete	United States / Washington	2020-03-21	UW Virology Lab	2020-04-12	UW Virology Lab
hCoV-19/USA/WA-UW-1722/2020	EPI_ISL_424234	GISAID	-	Homo sapiens	Complete	United States / Washington	2020-03-21	UW Virology Lab	2020-04-12	UW Virology Lab
hCoV-19/USA/WA-UW-1733/2020	EPI_ISL_424235	GISAID	-	Homo sapiens	Complete	United States / Washington	2020-03-21	UW Virology Lab	2020-04-12	UW Virology Lab
hCoV-19/USA/WA-UW-1732/2020	EPI_ISL_424236	GISAID	-	Homo sapiens	Complete	United States / Washington	2020-03-21	UW Virology Lab	2020-04-12	UW Virology Lab
hCoV-19/USA/WA-UW-1739/2020	EPI_ISL_424237	GISAID	-	Homo sapiens	Complete	United States / Washington	2020-03-21	UW Virology Lab	2020-04-12	UW Virology Lab
hCoV-19/USA/WA-UW-1741/2020	EPI_ISL_424238	GISAID	-	Homo sapiens	Complete	United States / Washington	2020-03-21	UW Virology Lab	2020-04-12	UW Virology Lab
hCoV-19/USA/WA-UW-1750/2020	EPI_ISL_424239	GISAID	-	Homo sapiens	Complete	United States / Washington	2020-03-21	UW Virology Lab	2020-04-12	UW Virology Lab
hCoV-19/USA/WA-UW-1735/2020	EPI_ISL_424241	GISAID	-	Homo sapiens	Complete	United States / Washington	2020-03-21	UW Virology Lab	2020-04-12	UW Virology Lab
hCoV-19/USA/WA-UW-1753/2020	EPI_ISL_424242	GISAID	-	Homo sapiens	Complete	United States / Washington	2020-03-21	UW Virology Lab	2020-04-12	UW Virology Lab
hCoV-19/USA/WA-UW-1756/2020	EPI_ISL_424243	GISAID	-	Homo sapiens	Complete	United States / Washington	2020-03-21	UW Virology Lab	2020-04-12	UW Virology Lab
hCoV-19/USA/WA-UW-1762/2020	EPI_ISL_424245	GISAID	-	Homo sapiens	Complete	United States / Washington	2020-03-21	UW Virology Lab	2020-04-12	UW Virology Lab
hCoV-19/USA/WA-UW-1758/2020	EPI_ISL_424246	GISAID	-	Homo sapiens	Complete	United States / Washington	2020-03-21	UW Virology Lab	2020-04-12	UW Virology Lab
hCoV-19/USA/WA-UW-1760/2020	EPI_ISL_424247	GISAID	-	Homo sapiens	Complete	United States / Washington	2020-03-21	UW Virology Lab	2020-04-12	UW Virology Lab
hCoV-19/USA/WA-UW-1792/2020	EPI_ISL_424253	GISAID	-	Homo sapiens	Complete	United States / Washington	2020-03-21	UW Virology Lab	2020-04-12	UW Virology Lab
hCoV-19/USA/WA-UW-1796/2020	EPI_ISL_424254	GISAID	-	Homo sapiens	Complete	United States / Washington	2020-03-21	UW Virology Lab	2020-04-12	UW Virology Lab
hCoV-19/USA/WA-UW-1784/2020	EPI_ISL_424261	GISAID	-	Homo sapiens	Complete	United States / Washington	2020-03-21	UW Virology Lab	2020-04-12	UW Virology Lab
hCoV-19/USA/OR-UW-1851/2020	EPI_ISL_424285	GISAID	-	Homo sapiens	Complete	United States / Oregon	2020-03-21	UW Virology Lab	2020-04-12	UW Virology Lab
hCoV-19/USA/WA-UW-1879/2020	EPI_ISL_424300	GISAID	-	Homo sapiens	Complete	United States / Washington	2020-03-21	UW Virology Lab	2020-04-12	UW Virology Lab
hCoV-19/England/20132003204/2020	EPI_ISL_423712	GISAID	-	Homo sapiens	Complete	United Kingdom / England	2020-03-22	Respiratory Virus Unit, Microbiology Services Colindale, Public Health England	2020-04-12	Respiratory Virus Unit, Microbiology Services Colindale, Public Health England
hCoV-19/England/20132018804/2020	EPI_ISL_423734	GISAID	-	Homo sapiens	Complete	United Kingdom / England	2020-03-22	Respiratory Virus Unit, Microbiology Services Colindale, Public Health England	2020-04-12	Respiratory Virus Unit, Microbiology Services Colindale, Public Health England
hCoV-19/England/20132018904/2020	EPI_ISL_423735	GISAID	-	Homo sapiens	Complete	United Kingdom / England	2020-03-22	Respiratory Virus Unit, Microbiology Services Colindale, Public Health England	2020-04-12	Respiratory Virus Unit, Microbiology Services Colindale, Public Health England
hCoV-19/England/20132032604/2020	EPI_ISL_423772	GISAID	-	Homo sapiens	Complete	United Kingdom / England	2020-03-22	Respiratory Virus Unit, Microbiology Services Colindale, Public Health England	2020-04-12	Respiratory Virus Unit, Microbiology Services Colindale, Public Health England
hCoV-19/England/20132032904/2020	EPI_ISL_423775	GISAID	-	Homo sapiens	Complete	United Kingdom / England	2020-03-22	Respiratory Virus Unit, Microbiology Services Colindale, Public Health England	2020-04-12	Respiratory Virus Unit, Microbiology Services Colindale, Public Health England
hCoV-19/England/20132090404/2020	EPI_ISL_423818	GISAID	-	Homo sapiens	Complete	United Kingdom / England	2020-03-22	Respiratory Virus Unit, Microbiology Services Colindale, Public Health England	2020-04-12	Respiratory Virus Unit, Microbiology Services Colindale, Public Health England
hCoV-19/England/20132091704/2020	EPI_ISL_423823	GISAID	-	Homo sapiens	Complete	United Kingdom / England	2020-03-22	Respiratory Virus Unit, Microbiology Services Colindale, Public Health England	2020-04-12	Respiratory Virus Unit, Microbiology Services Colindale, Public Health England
hCoV-19/England/20132091804/2020	EPI_ISL_423824	GISAID	-	Homo sapiens	Complete	United Kingdom / England	2020-03-22	Respiratory Virus Unit, Microbiology Services Colindale, Public Health England	2020-04-12	Respiratory Virus Unit, Microbiology Services Colindale, Public Health England
hCoV-19/USA/WA-UW-1770/2020	EPI_ISL_424244	GISAID	-	Homo sapiens	Complete	United States / Washington	2020-03-22	UW Virology Lab	2020-04-12	UW Virology Lab
hCoV-19/USA/WA-UW-1774/2020	EPI_ISL_424256	GISAID	-	Homo sapiens	Complete	United States / Washington	2020-03-22	UW Virology Lab	2020-04-12	UW Virology Lab
hCoV-19/USA/WA-UW-1775/2020	EPI_ISL_424257	GISAID	-	Homo sapiens	Complete	United States / Washington	2020-03-22	UW Virology Lab	2020-04-12	UW Virology Lab
hCoV-19/USA/WA-UW-1778/2020	EPI_ISL_424258	GISAID	-	Homo sapiens	Complete	United States / Washington	2020-03-22	UW Virology Lab	2020-04-12	UW Virology Lab
hCoV-19/USA/WA-UW-1797/2020	EPI_ISL_424259	GISAID	-	Homo sapiens	Complete	United States / Washington	2020-03-22	UW Virology Lab	2020-04-12	UW Virology Lab
hCoV-19/USA/WA-UW-1779/2020	EPI_ISL_424260	GISAID	-	Homo sapiens	Complete	United States / Washington	2020-03-22	UW Virology Lab	2020-04-12	UW Virology Lab
hCoV-19/USA/WA-UW-1782/2020	EPI_ISL_424262	GISAID	-	Homo sapiens	Complete	United States / Washington	2020-03-22	UW Virology Lab	2020-04-12	UW Virology Lab
hCoV-19/USA/WA-UW-1799/2020	EPI_ISL_424263	GISAID	-	Homo sapiens	Complete	United States / Washington	2020-03-22	UW Virology Lab	2020-04-12	UW Virology Lab
hCoV-19/USA/WA-UW-1805/2020	EPI_ISL_424264	GISAID	-	Homo sapiens	Complete	United States / Washington	2020-03-22	UW Virology Lab	2020-04-12	UW Virology Lab
hCoV-19/USA/UNKNOWN-UW-1817/2020	EPI_ISL_424267	GISAID	-	Homo sapiens	Complete	United States	2020-03-22	UW Virology Lab	2020-04-12	UW Virology Lab
hCoV-19/USA/UNKNOWN-UW-1816/2020	EPI_ISL_424268	GISAID	-	Homo sapiens	Complete	United States	2020-03-22	UW Virology Lab	2020-04-12	UW Virology Lab
hCoV-19/USA/WA-UW-1828/2020	EPI_ISL_424269	GISAID	-	Homo sapiens	Complete	United States / Washington	2020-03-22	UW Virology Lab	2020-04-12	UW Virology Lab
hCoV-19/USA/WA-UW-1831/2020	EPI_ISL_424270	GISAID	-	Homo sapiens	Complete	United States / Washington	2020-03-22	UW Virology Lab	2020-04-12	UW Virology Lab
hCoV-19/USA/WA-UW-1822/2020	EPI_ISL_424276	GISAID	-	Homo sapiens	Complete	United States / Washington	2020-03-22	UW Virology Lab	2020-04-12	UW Virology Lab
hCoV-19/USA/ID-UW-1938/2020	EPI_ISL_424318	GISAID	-	Homo sapiens	Complete	United States / Idaho	2020-03-22	UW Virology Lab	2020-04-12	UW Virology Lab
hCoV-19/USA/WA-UW-1907/2020	EPI_ISL_424331	GISAID	-	Homo sapiens	Complete	United States / Washington	2020-03-22	UW Virology Lab	2020-04-12	UW Virology Lab
hCoV-19/USA/WA-UW-1917/2020	EPI_ISL_424332	GISAID	-	Homo sapiens	Complete	United States / Washington	2020-03-22	UW Virology Lab	2020-04-12	UW Virology Lab
hCoV-19/England/20134007204/2020	EPI_ISL_423075	GISAID	-	Homo sapiens	Complete	United Kingdom / England	2020-03-23	Respiratory Virus Unit, Microbiology Services Colindale, Public Health England	2020-04-12	Respiratory Virus Unit, Microbiology Services Colindale, Public Health England
hCoV-19/England/20134017904/2020	EPI_ISL_423096	GISAID	-	Homo sapiens	Complete	United Kingdom / England	2020-03-23	Respiratory Virus Unit, Microbiology Services Colindale, Public Health England	2020-04-12	Respiratory Virus Unit, Microbiology Services Colindale, Public Health England
hCoV-19/England/20134018004/2020	EPI_ISL_423097	GISAID	-	Homo sapiens	Complete	United Kingdom / England	2020-03-23	Respiratory Virus Unit, Microbiology Services Colindale, Public Health England	2020-04-12	Respiratory Virus Unit, Microbiology Services Colindale, Public Health England
hCoV-19/England/20134018602/2020	EPI_ISL_423099	GISAID	-	Homo sapiens	Complete	United Kingdom / England	2020-03-23	Respiratory Virus Unit, Microbiology Services Colindale, Public Health England	2020-04-12	Respiratory Virus Unit, Microbiology Services Colindale, Public Health England
hCoV-19/England/20134019402/2020	EPI_ISL_423104	GISAID	-	Homo sapiens	Complete	United Kingdom / England	2020-03-23	Respiratory Virus Unit, Microbiology Services Colindale, Public Health England	2020-04-12	Respiratory Virus Unit, Microbiology Services Colindale, Public Health England
hCoV-19/England/20134019502/2020	EPI_ISL_423105	GISAID	-	Homo sapiens	Complete	United Kingdom / England	2020-03-23	Respiratory Virus Unit, Microbiology Services Colindale, Public Health England	2020-04-12	Respiratory Virus Unit, Microbiology Services Colindale, Public Health England
hCoV-19/England/20134020104/2020	EPI_ISL_423109	GISAID	-	Homo sapiens	Complete	United Kingdom / England	2020-03-23	Respiratory Virus Unit, Microbiology Services Colindale, Public Health England	2020-04-12	Respiratory Virus Unit, Microbiology Services Colindale, Public Health England
hCoV-19/England/20134025204/2020	EPI_ISL_423129	GISAID	-	Homo sapiens	Complete	United Kingdom / England	2020-03-23	Respiratory Virus Unit, Microbiology Services Colindale, Public Health England	2020-04-12	Respiratory Virus Unit, Microbiology Services Colindale, Public Health England
hCoV-19/England/20134027504/2020	EPI_ISL_423136	GISAID	-	Homo sapiens	Complete	United Kingdom / England	2020-03-23	Respiratory Virus Unit, Microbiology Services Colindale, Public Health England	2020-04-12	Respiratory Virus Unit, Microbiology Services Colindale, Public Health England
hCoV-19/England/20134060504/2020	EPI_ISL_423147	GISAID	-	Homo sapiens	Complete	United Kingdom / England	2020-03-23	Respiratory Virus Unit, Microbiology Services Colindale, Public Health England	2020-04-12	Respiratory Virus Unit, Microbiology Services Colindale, Public Health England
hCoV-19/England/20134064004/2020	EPI_ISL_423150	GISAID	-	Homo sapiens	Complete	United Kingdom / England	2020-03-23	Respiratory Virus Unit, Microbiology Services Colindale, Public Health England	2020-04-12	Respiratory Virus Unit, Microbiology Services Colindale, Public Health England
hCoV-19/England/20134071804/2020	EPI_ISL_423163	GISAID	-	Homo sapiens	Complete	United Kingdom / England	2020-03-23	Respiratory Virus Unit, Microbiology Services Colindale, Public Health England	2020-04-12	Respiratory Virus Unit, Microbiology Services Colindale, Public Health England
hCoV-19/England/20130063804/2020	EPI_ISL_423648	GISAID	-	Homo sapiens	Complete	United Kingdom / England	2020-03-23	Respiratory Virus Unit, Microbiology Services Colindale, Public Health England	2020-04-12	Respiratory Virus Unit, Microbiology Services Colindale, Public Health England
hCoV-19/England/20132004804/2020	EPI_ISL_423717	GISAID	-	Homo sapiens	Complete	United Kingdom / England	2020-03-23	Respiratory Virus Unit, Microbiology Services Colindale, Public Health England	2020-04-12	Respiratory Virus Unit, Microbiology Services Colindale, Public Health England
hCoV-19/England/20132017604/2020	EPI_ISL_423727	GISAID	-	Homo sapiens	Complete	United Kingdom / England	2020-03-23	Respiratory Virus Unit, Microbiology Services Colindale, Public Health England	2020-04-12	Respiratory Virus Unit, Microbiology Services Colindale, Public Health England
hCoV-19/England/20132018704/2020	EPI_ISL_423733	GISAID	-	Homo sapiens	Complete	United Kingdom / England	2020-03-23	Respiratory Virus Unit, Microbiology Services Colindale, Public Health England	2020-04-12	Respiratory Virus Unit, Microbiology Services Colindale, Public Health England
hCoV-19/England/20132026904/2020	EPI_ISL_423761	GISAID	-	Homo sapiens	Complete	United Kingdom / England	2020-03-23	Respiratory Virus Unit, Microbiology Services Colindale, Public Health England	2020-04-12	Respiratory Virus Unit, Microbiology Services Colindale, Public Health England
hCoV-19/England/20132047304/2020	EPI_ISL_423782	GISAID	-	Homo sapiens	Complete	United Kingdom / England	2020-03-23	Respiratory Virus Unit, Microbiology Services Colindale, Public Health England	2020-04-12	Respiratory Virus Unit, Microbiology Services Colindale, Public Health England
hCoV-19/England/20132054704/2020	EPI_ISL_423787	GISAID	-	Homo sapiens	Complete	United Kingdom / England	2020-03-23	Respiratory Virus Unit, Microbiology Services Colindale, Public Health England	2020-04-12	Respiratory Virus Unit, Microbiology Services Colindale, Public Health England
hCoV-19/England/20132068204/2020	EPI_ISL_423796	GISAID	-	Homo sapiens	Complete	United Kingdom / England	2020-03-23	Respiratory Virus Unit, Microbiology Services Colindale, Public Health England	2020-04-12	Respiratory Virus Unit, Microbiology Services Colindale, Public Health England
hCoV-19/England/20132068304/2020	EPI_ISL_423797	GISAID	-	Homo sapiens	Complete	United Kingdom / England	2020-03-23	Respiratory Virus Unit, Microbiology Services Colindale, Public Health England	2020-04-12	Respiratory Virus Unit, Microbiology Services Colindale, Public Health England
hCoV-19/England/20132069104/2020	EPI_ISL_423799	GISAID	-	Homo sapiens	Complete	United Kingdom / England	2020-03-23	Respiratory Virus Unit, Microbiology Services Colindale, Public Health England	2020-04-12	Respiratory Virus Unit, Microbiology Services Colindale, Public Health England
hCoV-19/England/20132080804/2020	EPI_ISL_423808	GISAID	-	Homo sapiens	Complete	United Kingdom / England	2020-03-23	Respiratory Virus Unit, Microbiology Services Colindale, Public Health England	2020-04-12	Respiratory Virus Unit, Microbiology Services Colindale, Public Health England
hCoV-19/England/20132082004/2020	EPI_ISL_423813	GISAID	-	Homo sapiens	Complete	United Kingdom / England	2020-03-23	Respiratory Virus Unit, Microbiology Services Colindale, Public Health England	2020-04-12	Respiratory Virus Unit, Microbiology Services Colindale, Public Health England
hCoV-19/England/20132082504/2020	EPI_ISL_423817	GISAID	-	Homo sapiens	Complete	United Kingdom / England	2020-03-23	Respiratory Virus Unit, Microbiology Services Colindale, Public Health England	2020-04-12	Respiratory Virus Unit, Microbiology Services Colindale, Public Health England
hCoV-19/England/20132090504/2020	EPI_ISL_423819	GISAID	-	Homo sapiens	Complete	United Kingdom / England	2020-03-23	Respiratory Virus Unit, Microbiology Services Colindale, Public Health England	2020-04-12	Respiratory Virus Unit, Microbiology Services Colindale, Public Health England
hCoV-19/England/20132095704/2020	EPI_ISL_423828	GISAID	-	Homo sapiens	Complete	United Kingdom / England	2020-03-23	Respiratory Virus Unit, Microbiology Services Colindale, Public Health England	2020-04-12	Respiratory Virus Unit, Microbiology Services Colindale, Public Health England
hCoV-19/England/20132096004/2020	EPI_ISL_423829	GISAID	-	Homo sapiens	Complete	United Kingdom / England	2020-03-23	Respiratory Virus Unit, Microbiology Services Colindale, Public Health England	2020-04-12	Respiratory Virus Unit, Microbiology Services Colindale, Public Health England
hCoV-19/England/20132096304/2020	EPI_ISL_423830	GISAID	-	Homo sapiens	Complete	United Kingdom / England	2020-03-23	Respiratory Virus Unit, Microbiology Services Colindale, Public Health England	2020-04-12	Respiratory Virus Unit, Microbiology Services Colindale, Public Health England
hCoV-19/England/20132100404/2020	EPI_ISL_423834	GISAID	-	Homo sapiens	Complete	United Kingdom / England	2020-03-23	Respiratory Virus Unit, Microbiology Services Colindale, Public Health England	2020-04-12	Respiratory Virus Unit, Microbiology Services Colindale, Public Health England
hCoV-19/England/20132105704/2020	EPI_ISL_423839	GISAID	-	Homo sapiens	Complete	United Kingdom / England	2020-03-23	Respiratory Virus Unit, Microbiology Services Colindale, Public Health England	2020-04-12	Respiratory Virus Unit, Microbiology Services Colindale, Public Health England
hCoV-19/England/20132107304/2020	EPI_ISL_423844	GISAID	-	Homo sapiens	Complete	United Kingdom / England	2020-03-23	Respiratory Virus Unit, Microbiology Services Colindale, Public Health England	2020-04-12	Respiratory Virus Unit, Microbiology Services Colindale, Public Health England
hCoV-19/England/20132108004/2020	EPI_ISL_423847	GISAID	-	Homo sapiens	Complete	United Kingdom / England	2020-03-23	Respiratory Virus Unit, Microbiology Services Colindale, Public Health England	2020-04-12	Respiratory Virus Unit, Microbiology Services Colindale, Public Health England
hCoV-19/England/20132108704/2020	EPI_ISL_423852	GISAID	-	Homo sapiens	Complete	United Kingdom / England	2020-03-23	Respiratory Virus Unit, Microbiology Services Colindale, Public Health England	2020-04-12	Respiratory Virus Unit, Microbiology Services Colindale, Public Health England
hCoV-19/USA/WA-UW-1801/2020	EPI_ISL_424251	GISAID	-	Homo sapiens	Complete	United States / Washington	2020-03-23	UW Virology Lab	2020-04-12	UW Virology Lab
hCoV-19/USA/WA-UW-1840/2020	EPI_ISL_424252	GISAID	-	Homo sapiens	Complete	United States / Washington	2020-03-23	UW Virology Lab	2020-04-12	UW Virology Lab
hCoV-19/USA/WA-UW-1850/2020	EPI_ISL_424279	GISAID	-	Homo sapiens	Complete	United States / Washington	2020-03-23	UW Virology Lab	2020-04-12	UW Virology Lab
hCoV-19/USA/WA-UW-1868/2020	EPI_ISL_424280	GISAID	-	Homo sapiens	Complete	United States / Washington	2020-03-23	UW Virology Lab	2020-04-12	UW Virology Lab
hCoV-19/USA/WA-UW-1864/2020	EPI_ISL_424281	GISAID	-	Homo sapiens	Complete	United States / Washington	2020-03-23	UW Virology Lab	2020-04-12	UW Virology Lab
hCoV-19/USA/WA-UW-1863/2020	EPI_ISL_424284	GISAID	-	Homo sapiens	Complete	United States / Washington	2020-03-23	UW Virology Lab	2020-04-12	UW Virology Lab
hCoV-19/USA/WA-UW-1843/2020	EPI_ISL_424287	GISAID	-	Homo sapiens	Complete	United States / Washington	2020-03-23	UW Virology Lab	2020-04-12	UW Virology Lab
hCoV-19/USA/WA-UW-1860/2020	EPI_ISL_424289	GISAID	-	Homo sapiens	Complete	United States / Washington	2020-03-23	UW Virology Lab	2020-04-12	UW Virology Lab
hCoV-19/USA/WA-UW-1854/2020	EPI_ISL_424291	GISAID	-	Homo sapiens	Complete	United States / Washington	2020-03-23	UW Virology Lab	2020-04-12	UW Virology Lab
hCoV-19/USA/WA-UW-1870/2020	EPI_ISL_424293	GISAID	-	Homo sapiens	Complete	United States / Washington	2020-03-23	UW Virology Lab	2020-04-12	UW Virology Lab
hCoV-19/USA/WA-UW-1872/2020	EPI_ISL_424294	GISAID	-	Homo sapiens	Complete	United States / Washington	2020-03-23	UW Virology Lab	2020-04-12	UW Virology Lab
hCoV-19/USA/WA-UW-1919/2020	EPI_ISL_424296	GISAID	-	Homo sapiens	Complete	United States / Washington	2020-03-23	UW Virology Lab	2020-04-12	UW Virology Lab
hCoV-19/USA/WA-UW-1913/2020	EPI_ISL_424297	GISAID	-	Homo sapiens	Complete	United States / Washington	2020-03-23	UW Virology Lab	2020-04-12	UW Virology Lab
hCoV-19/USA/WA-UW-1920/2020	EPI_ISL_424298	GISAID	-	Homo sapiens	Complete	United States / Washington	2020-03-23	UW Virology Lab	2020-04-12	UW Virology Lab
hCoV-19/USA/WA-UW-1904/2020	EPI_ISL_424299	GISAID	-	Homo sapiens	Complete	United States / Washington	2020-03-23	UW Virology Lab	2020-04-12	UW Virology Lab
hCoV-19/USA/OR-UW-1885/2020	EPI_ISL_424307	GISAID	-	Homo sapiens	Complete	United States / Oregon	2020-03-23	UW Virology Lab	2020-04-12	UW Virology Lab
hCoV-19/USA/WA-UW-1888/2020	EPI_ISL_424310	GISAID	-	Homo sapiens	Complete	United States / Washington	2020-03-23	UW Virology Lab	2020-04-12	UW Virology Lab
hCoV-19/USA/WA-UW-1865/2020	EPI_ISL_424330	GISAID	-	Homo sapiens	Complete	United States / Washington	2020-03-23	UW Virology Lab	2020-04-12	UW Virology Lab
hCoV-19/Thailand/Bangkok-CONI-0021/2020	EPI_ISL_423042	GISAID	-	Homo sapiens	Complete	Thailand / Bangkok	2020-03-24	Ramathibodi Hospital	2020-04-12	COVID-19 Network Investigations (CONI) Alliance
hCoV-19/England/20134000804/2020	EPI_ISL_423045	GISAID	-	Homo sapiens	Complete	United Kingdom / England	2020-03-24	Respiratory Virus Unit, Microbiology Services Colindale, Public Health England	2020-04-12	Respiratory Virus Unit, Microbiology Services Colindale, Public Health England
hCoV-19/England/20134004904/2020	EPI_ISL_423065	GISAID	-	Homo sapiens	Complete	United Kingdom / England	2020-03-24	Respiratory Virus Unit, Microbiology Services Colindale, Public Health England	2020-04-12	Respiratory Virus Unit, Microbiology Services Colindale, Public Health England
hCoV-19/England/20134005104/2020	EPI_ISL_423067	GISAID	-	Homo sapiens	Complete	United Kingdom / England	2020-03-24	Respiratory Virus Unit, Microbiology Services Colindale, Public Health England	2020-04-12	Respiratory Virus Unit, Microbiology Services Colindale, Public Health England
hCoV-19/England/20134006704/2020	EPI_ISL_423072	GISAID	-	Homo sapiens	Complete	United Kingdom / England	2020-03-24	Respiratory Virus Unit, Microbiology Services Colindale, Public Health England	2020-04-12	Respiratory Virus Unit, Microbiology Services Colindale, Public Health England
hCoV-19/England/20134007004/2020	EPI_ISL_423073	GISAID	-	Homo sapiens	Complete	United Kingdom / England	2020-03-24	Respiratory Virus Unit, Microbiology Services Colindale, Public Health England	2020-04-12	Respiratory Virus Unit, Microbiology Services Colindale, Public Health England
hCoV-19/England/20134007104/2020	EPI_ISL_423074	GISAID	-	Homo sapiens	Complete	United Kingdom / England	2020-03-24	Respiratory Virus Unit, Microbiology Services Colindale, Public Health England	2020-04-12	Respiratory Virus Unit, Microbiology Services Colindale, Public Health England
hCoV-19/England/20134009504/2020	EPI_ISL_423076	GISAID	-	Homo sapiens	Complete	United Kingdom / England	2020-03-24	Respiratory Virus Unit, Microbiology Services Colindale, Public Health England	2020-04-12	Respiratory Virus Unit, Microbiology Services Colindale, Public Health England
hCoV-19/England/201340120/2020	EPI_ISL_423081	GISAID	-	Homo sapiens	Complete	United Kingdom / England	2020-03-24	Respiratory Virus Unit, Microbiology Services Colindale, Public Health England	2020-04-12	Respiratory Virus Unit, Microbiology Services Colindale, Public Health England
hCoV-19/England/201340127/2020	EPI_ISL_423084	GISAID	-	Homo sapiens	Complete	United Kingdom / England	2020-03-24	Respiratory Virus Unit, Microbiology Services Colindale, Public Health England	2020-04-12	Respiratory Virus Unit, Microbiology Services Colindale, Public Health England
hCoV-19/England/20134015704/2020	EPI_ISL_423086	GISAID	-	Homo sapiens	Complete	United Kingdom / England	2020-03-24	Respiratory Virus Unit, Microbiology Services Colindale, Public Health England	2020-04-12	Respiratory Virus Unit, Microbiology Services Colindale, Public Health England
hCoV-19/England/20134016802/2020	EPI_ISL_423091	GISAID	-	Homo sapiens	Complete	United Kingdom / England	2020-03-24	Respiratory Virus Unit, Microbiology Services Colindale, Public Health England	2020-04-12	Respiratory Virus Unit, Microbiology Services Colindale, Public Health England
hCoV-19/England/20134016902/2020	EPI_ISL_423092	GISAID	-	Homo sapiens	Complete	United Kingdom / England	2020-03-24	Respiratory Virus Unit, Microbiology Services Colindale, Public Health England	2020-04-12	Respiratory Virus Unit, Microbiology Services Colindale, Public Health England
hCoV-19/England/20134019202/2020	EPI_ISL_423102	GISAID	-	Homo sapiens	Complete	United Kingdom / England	2020-03-24	Respiratory Virus Unit, Microbiology Services Colindale, Public Health England	2020-04-12	Respiratory Virus Unit, Microbiology Services Colindale, Public Health England
hCoV-19/England/20134020504/2020	EPI_ISL_423110	GISAID	-	Homo sapiens	Complete	United Kingdom / England	2020-03-24	Respiratory Virus Unit, Microbiology Services Colindale, Public Health England	2020-04-12	Respiratory Virus Unit, Microbiology Services Colindale, Public Health England
hCoV-19/England/20134021004/2020	EPI_ISL_423112	GISAID	-	Homo sapiens	Complete	United Kingdom / England	2020-03-24	Respiratory Virus Unit, Microbiology Services Colindale, Public Health England	2020-04-12	Respiratory Virus Unit, Microbiology Services Colindale, Public Health England
hCoV-19/England/20134021104/2020	EPI_ISL_423113	GISAID	-	Homo sapiens	Complete	United Kingdom / England	2020-03-24	Respiratory Virus Unit, Microbiology Services Colindale, Public Health England	2020-04-12	Respiratory Virus Unit, Microbiology Services Colindale, Public Health England
hCoV-19/England/20134021804/2020	EPI_ISL_423117	GISAID	-	Homo sapiens	Complete	United Kingdom / England	2020-03-24	Respiratory Virus Unit, Microbiology Services Colindale, Public Health England	2020-04-12	Respiratory Virus Unit, Microbiology Services Colindale, Public Health England
hCoV-19/England/20134023104/2020	EPI_ISL_423122	GISAID	-	Homo sapiens	Complete	United Kingdom / England	2020-03-24	Respiratory Virus Unit, Microbiology Services Colindale, Public Health England	2020-04-12	Respiratory Virus Unit, Microbiology Services Colindale, Public Health England
hCoV-19/England/20134023204/2020	EPI_ISL_423123	GISAID	-	Homo sapiens	Complete	United Kingdom / England	2020-03-24	Respiratory Virus Unit, Microbiology Services Colindale, Public Health England	2020-04-12	Respiratory Virus Unit, Microbiology Services Colindale, Public Health England
hCoV-19/England/20134024104/2020	EPI_ISL_423126	GISAID	-	Homo sapiens	Complete	United Kingdom / England	2020-03-24	Respiratory Virus Unit, Microbiology Services Colindale, Public Health England	2020-04-12	Respiratory Virus Unit, Microbiology Services Colindale, Public Health England
hCoV-19/England/20134025904/2020	EPI_ISL_423132	GISAID	-	Homo sapiens	Complete	United Kingdom / England	2020-03-24	Respiratory Virus Unit, Microbiology Services Colindale, Public Health England	2020-04-12	Respiratory Virus Unit, Microbiology Services Colindale, Public Health England
hCoV-19/England/20134060804/2020	EPI_ISL_423148	GISAID	-	Homo sapiens	Complete	United Kingdom / England	2020-03-24	Respiratory Virus Unit, Microbiology Services Colindale, Public Health England	2020-04-12	Respiratory Virus Unit, Microbiology Services Colindale, Public Health England
hCoV-19/England/20134064204/2020	EPI_ISL_423151	GISAID	-	Homo sapiens	Complete	United Kingdom / England	2020-03-24	Respiratory Virus Unit, Microbiology Services Colindale, Public Health England	2020-04-12	Respiratory Virus Unit, Microbiology Services Colindale, Public Health England
hCoV-19/England/20134064904/2020	EPI_ISL_423152	GISAID	-	Homo sapiens	Complete	United Kingdom / England	2020-03-24	Respiratory Virus Unit, Microbiology Services Colindale, Public Health England	2020-04-12	Respiratory Virus Unit, Microbiology Services Colindale, Public Health England
hCoV-19/England/20134067304/2020	EPI_ISL_423154	GISAID	-	Homo sapiens	Complete	United Kingdom / England	2020-03-24	Respiratory Virus Unit, Microbiology Services Colindale, Public Health England	2020-04-12	Respiratory Virus Unit, Microbiology Services Colindale, Public Health England
hCoV-19/England/20134068604/2020	EPI_ISL_423158	GISAID	-	Homo sapiens	Complete	United Kingdom / England	2020-03-24	Respiratory Virus Unit, Microbiology Services Colindale, Public Health England	2020-04-12	Respiratory Virus Unit, Microbiology Services Colindale, Public Health England
hCoV-19/England/20134068904/2020	EPI_ISL_423160	GISAID	-	Homo sapiens	Complete	United Kingdom / England	2020-03-24	Respiratory Virus Unit, Microbiology Services Colindale, Public Health England	2020-04-12	Respiratory Virus Unit, Microbiology Services Colindale, Public Health England
hCoV-19/England/20134078004/2020	EPI_ISL_423172	GISAID	-	Homo sapiens	Complete	United Kingdom / England	2020-03-24	Respiratory Virus Unit, Microbiology Services Colindale, Public Health England	2020-04-12	Respiratory Virus Unit, Microbiology Services Colindale, Public Health England
hCoV-19/England/20134078404/2020	EPI_ISL_423174	GISAID	-	Homo sapiens	Complete	United Kingdom / England	2020-03-24	Respiratory Virus Unit, Microbiology Services Colindale, Public Health England	2020-04-12	Respiratory Virus Unit, Microbiology Services Colindale, Public Health England
hCoV-19/England/20134079504/2020	EPI_ISL_423178	GISAID	-	Homo sapiens	Complete	United Kingdom / England	2020-03-24	Respiratory Virus Unit, Microbiology Services Colindale, Public Health England	2020-04-12	Respiratory Virus Unit, Microbiology Services Colindale, Public Health England
hCoV-19/England/201360178/2020	EPI_ISL_423231	GISAID	-	Homo sapiens	Complete	United Kingdom / England	2020-03-24	Respiratory Virus Unit, Microbiology Services Colindale, Public Health England	2020-04-12	Respiratory Virus Unit, Microbiology Services Colindale, Public Health England
hCoV-19/England/201360201/2020	EPI_ISL_423238	GISAID	-	Homo sapiens	Complete	United Kingdom / England	2020-03-24	Respiratory Virus Unit, Microbiology Services Colindale, Public Health England	2020-04-12	Respiratory Virus Unit, Microbiology Services Colindale, Public Health England
hCoV-19/England/201360206/2020	EPI_ISL_423241	GISAID	-	Homo sapiens	Complete	United Kingdom / England	2020-03-24	Respiratory Virus Unit, Microbiology Services Colindale, Public Health England	2020-04-12	Respiratory Virus Unit, Microbiology Services Colindale, Public Health England
hCoV-19/England/20132021004/2020	EPI_ISL_423741	GISAID	-	Homo sapiens	Complete	United Kingdom / England	2020-03-24	Respiratory Virus Unit, Microbiology Services Colindale, Public Health England	2020-04-12	Respiratory Virus Unit, Microbiology Services Colindale, Public Health England
hCoV-19/England/20132032504/2020	EPI_ISL_423771	GISAID	-	Homo sapiens	Complete	United Kingdom / England	2020-03-24	Respiratory Virus Unit, Microbiology Services Colindale, Public Health England	2020-04-12	Respiratory Virus Unit, Microbiology Services Colindale, Public Health England
hCoV-19/England/20132081104/2020	EPI_ISL_423809	GISAID	-	Homo sapiens	Complete	United Kingdom / England	2020-03-24	Respiratory Virus Unit, Microbiology Services Colindale, Public Health England	2020-04-12	Respiratory Virus Unit, Microbiology Services Colindale, Public Health England
hCoV-19/England/20132104104/2020	EPI_ISL_423837	GISAID	-	Homo sapiens	Complete	United Kingdom / England	2020-03-24	Respiratory Virus Unit, Microbiology Services Colindale, Public Health England	2020-04-12	Respiratory Virus Unit, Microbiology Services Colindale, Public Health England
hCoV-19/England/20132107704/2020	EPI_ISL_423845	GISAID	-	Homo sapiens	Complete	United Kingdom / England	2020-03-24	Respiratory Virus Unit, Microbiology Services Colindale, Public Health England	2020-04-12	Respiratory Virus Unit, Microbiology Services Colindale, Public Health England
hCoV-19/USA/WA-UW-1948/2020	EPI_ISL_424301	GISAID	-	Homo sapiens	Complete	United States / Washington	2020-03-24	UW Virology Lab	2020-04-12	UW Virology Lab
hCoV-19/USA/WA-UW-1878/2020	EPI_ISL_424302	GISAID	-	Homo sapiens	Complete	United States / Washington	2020-03-24	UW Virology Lab	2020-04-12	UW Virology Lab
hCoV-19/USA/WA-UW-1930/2020	EPI_ISL_424304	GISAID	-	Homo sapiens	Complete	United States / Washington	2020-03-24	UW Virology Lab	2020-04-12	UW Virology Lab
hCoV-19/USA/WA-UW-1877/2020	EPI_ISL_424305	GISAID	-	Homo sapiens	Complete	United States / Washington	2020-03-24	UW Virology Lab	2020-04-12	UW Virology Lab
hCoV-19/USA/WA-UW-1881/2020	EPI_ISL_424309	GISAID	-	Homo sapiens	Complete	United States / Washington	2020-03-24	UW Virology Lab	2020-04-12	UW Virology Lab
hCoV-19/USA/WA-UW-1880/2020	EPI_ISL_424311	GISAID	-	Homo sapiens	Complete	United States / Washington	2020-03-24	UW Virology Lab	2020-04-12	UW Virology Lab
hCoV-19/USA/WA-UW-1955/2020	EPI_ISL_424312	GISAID	-	Homo sapiens	Complete	United States / Washington	2020-03-24	UW Virology Lab	2020-04-12	UW Virology Lab
hCoV-19/USA/WA-UW-1956/2020	EPI_ISL_424313	GISAID	-	Homo sapiens	Complete	United States / Washington	2020-03-24	UW Virology Lab	2020-04-12	UW Virology Lab
hCoV-19/USA/WA-UW-1921/2020	EPI_ISL_424314	GISAID	-	Homo sapiens	Complete	United States / Washington	2020-03-24	UW Virology Lab	2020-04-12	UW Virology Lab
hCoV-19/USA/WA-UW-1890/2020	EPI_ISL_424316	GISAID	-	Homo sapiens	Complete	United States / Washington	2020-03-24	UW Virology Lab	2020-04-12	UW Virology Lab
hCoV-19/USA/WA-UW-1928/2020	EPI_ISL_424317	GISAID	-	Homo sapiens	Complete	United States / Washington	2020-03-24	UW Virology Lab	2020-04-12	UW Virology Lab
hCoV-19/USA/WA-UW-1944/2020	EPI_ISL_424323	GISAID	-	Homo sapiens	Complete	United States / Washington	2020-03-24	UW Virology Lab	2020-04-12	UW Virology Lab
hCoV-19/USA/WA-UW-1954/2020	EPI_ISL_424325	GISAID	-	Homo sapiens	Complete	United States / Washington	2020-03-24	UW Virology Lab	2020-04-12	UW Virology Lab
hCoV-19/USA/WA-UW-1984/2020	EPI_ISL_424329	GISAID	-	Homo sapiens	Complete	United States / Washington	2020-03-24	UW Virology Lab	2020-04-12	UW Virology Lab
hCoV-19/USA/WA-UW-2006/2020	EPI_ISL_424333	GISAID	-	Homo sapiens	Complete	United States / Washington	2020-03-24	UW Virology Lab	2020-04-12	UW Virology Lab
hCoV-19/USA/WA-UW-1994/2020	EPI_ISL_424334	GISAID	-	Homo sapiens	Complete	United States / Washington	2020-03-24	UW Virology Lab	2020-04-12	UW Virology Lab
hCoV-19/USA/WA-UW-1998/2020	EPI_ISL_424335	GISAID	-	Homo sapiens	Complete	United States / Washington	2020-03-24	UW Virology Lab	2020-04-12	UW Virology Lab
hCoV-19/USA/WA-UW-1977/2020	EPI_ISL_424337	GISAID	-	Homo sapiens	Complete	United States / Washington	2020-03-24	UW Virology Lab	2020-04-12	UW Virology Lab
hCoV-19/USA/WA-UW-1986/2020	EPI_ISL_424338	GISAID	-	Homo sapiens	Complete	United States / Washington	2020-03-24	UW Virology Lab	2020-04-12	UW Virology Lab
hCoV-19/USA/WA-UW-2016/2020	EPI_ISL_424339	GISAID	-	Homo sapiens	Complete	United States / Washington	2020-03-24	UW Virology Lab	2020-04-12	UW Virology Lab
hCoV-19/USA/WA-UW-2009/2020	EPI_ISL_424340	GISAID	-	Homo sapiens	Complete	United States / Washington	2020-03-24	UW Virology Lab	2020-04-12	UW Virology Lab
hCoV-19/USA/WA-UW-2008/2020	EPI_ISL_424341	GISAID	-	Homo sapiens	Complete	United States / Washington	2020-03-24	UW Virology Lab	2020-04-12	UW Virology Lab
hCoV-19/England/20134010904/2020	EPI_ISL_423078	GISAID	-	Homo sapiens	Complete	United Kingdom / England	2020-03-25	Respiratory Virus Unit, Microbiology Services Colindale, Public Health England	2020-04-12	Respiratory Virus Unit, Microbiology Services Colindale, Public Health England
hCoV-19/England/20134022104/2020	EPI_ISL_423119	GISAID	-	Homo sapiens	Complete	United Kingdom / England	2020-03-25	Respiratory Virus Unit, Microbiology Services Colindale, Public Health England	2020-04-12	Respiratory Virus Unit, Microbiology Services Colindale, Public Health England
hCoV-19/England/20136012004/2020	EPI_ISL_423215	GISAID	-	Homo sapiens	Complete	United Kingdom / England	2020-03-25	Respiratory Virus Unit, Microbiology Services Colindale, Public Health England	2020-04-12	Respiratory Virus Unit, Microbiology Services Colindale, Public Health England
hCoV-19/England/201360126/2020	EPI_ISL_423218	GISAID	-	Homo sapiens	Complete	United Kingdom / England	2020-03-25	Respiratory Virus Unit, Microbiology Services Colindale, Public Health England	2020-04-12	Respiratory Virus Unit, Microbiology Services Colindale, Public Health England
hCoV-19/England/201360127/2020	EPI_ISL_423219	GISAID	-	Homo sapiens	Complete	United Kingdom / England	2020-03-25	Respiratory Virus Unit, Microbiology Services Colindale, Public Health England	2020-04-12	Respiratory Virus Unit, Microbiology Services Colindale, Public Health England
hCoV-19/England/201360136/2020	EPI_ISL_423223	GISAID	-	Homo sapiens	Complete	United Kingdom / England	2020-03-25	Respiratory Virus Unit, Microbiology Services Colindale, Public Health England	2020-04-12	Respiratory Virus Unit, Microbiology Services Colindale, Public Health England
hCoV-19/England/201360210/2020	EPI_ISL_423242	GISAID	-	Homo sapiens	Complete	United Kingdom / England	2020-03-25	Respiratory Virus Unit, Microbiology Services Colindale, Public Health England	2020-04-12	Respiratory Virus Unit, Microbiology Services Colindale, Public Health England
hCoV-19/England/201360211/2020	EPI_ISL_423243	GISAID	-	Homo sapiens	Complete	United Kingdom / England	2020-03-25	Respiratory Virus Unit, Microbiology Services Colindale, Public Health England	2020-04-12	Respiratory Virus Unit, Microbiology Services Colindale, Public Health England
hCoV-19/England/201360220/2020	EPI_ISL_423250	GISAID	-	Homo sapiens	Complete	United Kingdom / England	2020-03-25	Respiratory Virus Unit, Microbiology Services Colindale, Public Health England	2020-04-12	Respiratory Virus Unit, Microbiology Services Colindale, Public Health England
hCoV-19/England/201360221/2020	EPI_ISL_423251	GISAID	-	Homo sapiens	Complete	United Kingdom / England	2020-03-25	Respiratory Virus Unit, Microbiology Services Colindale, Public Health England	2020-04-12	Respiratory Virus Unit, Microbiology Services Colindale, Public Health England
hCoV-19/England/201360223/2020	EPI_ISL_423253	GISAID	-	Homo sapiens	Complete	United Kingdom / England	2020-03-25	Respiratory Virus Unit, Microbiology Services Colindale, Public Health England	2020-04-12	Respiratory Virus Unit, Microbiology Services Colindale, Public Health England
hCoV-19/England/201360277/2020	EPI_ISL_423262	GISAID	-	Homo sapiens	Complete	United Kingdom / England	2020-03-25	Respiratory Virus Unit, Microbiology Services Colindale, Public Health England	2020-04-12	Respiratory Virus Unit, Microbiology Services Colindale, Public Health England
hCoV-19/England/201360317/2020	EPI_ISL_423264	GISAID	-	Homo sapiens	Complete	United Kingdom / England	2020-03-25	Respiratory Virus Unit, Microbiology Services Colindale, Public Health England	2020-04-12	Respiratory Virus Unit, Microbiology Services Colindale, Public Health England
hCoV-19/England/201360181/2020	EPI_ISL_423232	GISAID	-	Homo sapiens	Complete	United Kingdom / England	2020-03-26	Respiratory Virus Unit, Microbiology Services Colindale, Public Health England	2020-04-12	Respiratory Virus Unit, Microbiology Services Colindale, Public Health England
hCoV-19/England/201360281/2020	EPI_ISL_423263	GISAID	-	Homo sapiens	Complete	United Kingdom / England	2020-03-26	Respiratory Virus Unit, Microbiology Services Colindale, Public Health England	2020-04-12	Respiratory Virus Unit, Microbiology Services Colindale, Public Health England
hCoV-19/England/20138078204/2020	EPI_ISL_423324	GISAID	-	Homo sapiens	Complete	United Kingdom / England	2020-03-26	Respiratory Virus Unit, Microbiology Services Colindale, Public Health England	2020-04-12	Respiratory Virus Unit, Microbiology Services Colindale, Public Health England
hCoV-19/England/20138084904/2020	EPI_ISL_423328	GISAID	-	Homo sapiens	Complete	United Kingdom / England	2020-03-27	Respiratory Virus Unit, Microbiology Services Colindale, Public Health England	2020-04-12	Respiratory Virus Unit, Microbiology Services Colindale, Public Health England
hCoV-19/England/20139016704/2020	EPI_ISL_423346	GISAID	-	Homo sapiens	Complete	United Kingdom / England	2020-03-27	Respiratory Virus Unit, Microbiology Services Colindale, Public Health England	2020-04-12	Respiratory Virus Unit, Microbiology Services Colindale, Public Health England
hCoV-19/England/20140071604/2020	EPI_ISL_423414	GISAID	-	Homo sapiens	Complete	United Kingdom / England	2020-03-27	Respiratory Virus Unit, Microbiology Services Colindale, Public Health England	2020-04-12	Respiratory Virus Unit, Microbiology Services Colindale, Public Health England
hCoV-19/England/20139065204/2020	EPI_ISL_423353	GISAID	-	Homo sapiens	Complete	United Kingdom / England	2020-03-28	Respiratory Virus Unit, Microbiology Services Colindale, Public Health England	2020-04-12	Respiratory Virus Unit, Microbiology Services Colindale, Public Health England
hCoV-19/England/20139067504/2020	EPI_ISL_423356	GISAID	-	Homo sapiens	Complete	United Kingdom / England	2020-03-28	Respiratory Virus Unit, Microbiology Services Colindale, Public Health England	2020-04-12	Respiratory Virus Unit, Microbiology Services Colindale, Public Health England
hCoV-19/England/20139068804/2020	EPI_ISL_423358	GISAID	-	Homo sapiens	Complete	United Kingdom / England	2020-03-28	Respiratory Virus Unit, Microbiology Services Colindale, Public Health England	2020-04-12	Respiratory Virus Unit, Microbiology Services Colindale, Public Health England
hCoV-19/England/20140002804/2020	EPI_ISL_423373	GISAID	-	Homo sapiens	Complete	United Kingdom / England	2020-03-28	Respiratory Virus Unit, Microbiology Services Colindale, Public Health England	2020-04-12	Respiratory Virus Unit, Microbiology Services Colindale, Public Health England
hCoV-19/England/20140003402/2020	EPI_ISL_423375	GISAID	-	Homo sapiens	Complete	United Kingdom / England	2020-03-28	Respiratory Virus Unit, Microbiology Services Colindale, Public Health England	2020-04-12	Respiratory Virus Unit, Microbiology Services Colindale, Public Health England
hCoV-19/England/20140009404/2020	EPI_ISL_423387	GISAID	-	Homo sapiens	Complete	United Kingdom / England	2020-03-28	Respiratory Virus Unit, Microbiology Services Colindale, Public Health England	2020-04-12	Respiratory Virus Unit, Microbiology Services Colindale, Public Health England
hCoV-19/England/20140064704/2020	EPI_ISL_423395	GISAID	-	Homo sapiens	Complete	United Kingdom / England	2020-03-28	Respiratory Virus Unit, Microbiology Services Colindale, Public Health England	2020-04-12	Respiratory Virus Unit, Microbiology Services Colindale, Public Health England
hCoV-19/England/20140064804/2020	EPI_ISL_423396	GISAID	-	Homo sapiens	Complete	United Kingdom / England	2020-03-28	Respiratory Virus Unit, Microbiology Services Colindale, Public Health England	2020-04-12	Respiratory Virus Unit, Microbiology Services Colindale, Public Health England
hCoV-19/England/20140071104/2020	EPI_ISL_423411	GISAID	-	Homo sapiens	Complete	United Kingdom / England	2020-03-28	Respiratory Virus Unit, Microbiology Services Colindale, Public Health England	2020-04-12	Respiratory Virus Unit, Microbiology Services Colindale, Public Health England
hCoV-19/England/20140072304/2020	EPI_ISL_423417	GISAID	-	Homo sapiens	Complete	United Kingdom / England	2020-03-28	Respiratory Virus Unit, Microbiology Services Colindale, Public Health England	2020-04-12	Respiratory Virus Unit, Microbiology Services Colindale, Public Health England
hCoV-19/England/20140072504/2020	EPI_ISL_423418	GISAID	-	Homo sapiens	Complete	United Kingdom / England	2020-03-28	Respiratory Virus Unit, Microbiology Services Colindale, Public Health England	2020-04-12	Respiratory Virus Unit, Microbiology Services Colindale, Public Health England
hCoV-19/England/20132106104/2020	EPI_ISL_423841	GISAID	-	Homo sapiens	Complete	United Kingdom / England	2020-03-28	Respiratory Virus Unit, Microbiology Services Colindale, Public Health England	2020-04-12	Respiratory Virus Unit, Microbiology Services Colindale, Public Health England
hCoV-19/England/20139064904/2020	EPI_ISL_423352	GISAID	-	Homo sapiens	Complete	United Kingdom / England	2020-03-29	Respiratory Virus Unit, Microbiology Services Colindale, Public Health England	2020-04-12	Respiratory Virus Unit, Microbiology Services Colindale, Public Health England
hCoV-19/England/20139065404/2020	EPI_ISL_423354	GISAID	-	Homo sapiens	Complete	United Kingdom / England	2020-03-29	Respiratory Virus Unit, Microbiology Services Colindale, Public Health England	2020-04-12	Respiratory Virus Unit, Microbiology Services Colindale, Public Health England
hCoV-19/England/20139068504/2020	EPI_ISL_423357	GISAID	-	Homo sapiens	Complete	United Kingdom / England	2020-03-29	Respiratory Virus Unit, Microbiology Services Colindale, Public Health England	2020-04-12	Respiratory Virus Unit, Microbiology Services Colindale, Public Health England
hCoV-19/England/20139069104/2020	EPI_ISL_423359	GISAID	-	Homo sapiens	Complete	United Kingdom / England	2020-03-29	Respiratory Virus Unit, Microbiology Services Colindale, Public Health England	2020-04-12	Respiratory Virus Unit, Microbiology Services Colindale, Public Health England
hCoV-19/England/20139069404/2020	EPI_ISL_423360	GISAID	-	Homo sapiens	Complete	United Kingdom / England	2020-03-29	Respiratory Virus Unit, Microbiology Services Colindale, Public Health England	2020-04-12	Respiratory Virus Unit, Microbiology Services Colindale, Public Health England
hCoV-19/England/20139072204/2020	EPI_ISL_423365	GISAID	-	Homo sapiens	Complete	United Kingdom / England	2020-03-29	Respiratory Virus Unit, Microbiology Services Colindale, Public Health England	2020-04-12	Respiratory Virus Unit, Microbiology Services Colindale, Public Health England
hCoV-19/England/20140000304/2020	EPI_ISL_423366	GISAID	-	Homo sapiens	Complete	United Kingdom / England	2020-03-29	Respiratory Virus Unit, Microbiology Services Colindale, Public Health England	2020-04-12	Respiratory Virus Unit, Microbiology Services Colindale, Public Health England
hCoV-19/England/20140000604/2020	EPI_ISL_423368	GISAID	-	Homo sapiens	Complete	United Kingdom / England	2020-03-29	Respiratory Virus Unit, Microbiology Services Colindale, Public Health England	2020-04-12	Respiratory Virus Unit, Microbiology Services Colindale, Public Health England
hCoV-19/England/20140002204/2020	EPI_ISL_423371	GISAID	-	Homo sapiens	Complete	United Kingdom / England	2020-03-29	Respiratory Virus Unit, Microbiology Services Colindale, Public Health England	2020-04-12	Respiratory Virus Unit, Microbiology Services Colindale, Public Health England
hCoV-19/England/20140007004/2020	EPI_ISL_423382	GISAID	-	Homo sapiens	Complete	United Kingdom / England	2020-03-29	Respiratory Virus Unit, Microbiology Services Colindale, Public Health England	2020-04-12	Respiratory Virus Unit, Microbiology Services Colindale, Public Health England
hCoV-19/England/20140066004/2020	EPI_ISL_423398	GISAID	-	Homo sapiens	Complete	United Kingdom / England	2020-03-29	Respiratory Virus Unit, Microbiology Services Colindale, Public Health England	2020-04-12	Respiratory Virus Unit, Microbiology Services Colindale, Public Health England
hCoV-19/England/20140066204/2020	EPI_ISL_423399	GISAID	-	Homo sapiens	Complete	United Kingdom / England	2020-03-29	Respiratory Virus Unit, Microbiology Services Colindale, Public Health England	2020-04-12	Respiratory Virus Unit, Microbiology Services Colindale, Public Health England
hCoV-19/England/20140068904/2020	EPI_ISL_423401	GISAID	-	Homo sapiens	Complete	United Kingdom / England	2020-03-29	Respiratory Virus Unit, Microbiology Services Colindale, Public Health England	2020-04-12	Respiratory Virus Unit, Microbiology Services Colindale, Public Health England
hCoV-19/England/20140071404/2020	EPI_ISL_423412	GISAID	-	Homo sapiens	Complete	United Kingdom / England	2020-03-29	Respiratory Virus Unit, Microbiology Services Colindale, Public Health England	2020-04-12	Respiratory Virus Unit, Microbiology Services Colindale, Public Health England
hCoV-19/England/20140071504/2020	EPI_ISL_423413	GISAID	-	Homo sapiens	Complete	United Kingdom / England	2020-03-29	Respiratory Virus Unit, Microbiology Services Colindale, Public Health England	2020-04-12	Respiratory Virus Unit, Microbiology Services Colindale, Public Health England
hCoV-19/England/20142024404/2020	EPI_ISL_423451	GISAID	-	Homo sapiens	Complete	United Kingdom / England	2020-03-29	Respiratory Virus Unit, Microbiology Services Colindale, Public Health England	2020-04-12	Respiratory Virus Unit, Microbiology Services Colindale, Public Health England
hCoV-19/England/20142026304/2020	EPI_ISL_423453	GISAID	-	Homo sapiens	Complete	United Kingdom / England	2020-03-29	Respiratory Virus Unit, Microbiology Services Colindale, Public Health England	2020-04-12	Respiratory Virus Unit, Microbiology Services Colindale, Public Health England
hCoV-19/England/20140064004/2020	EPI_ISL_423393	GISAID	-	Homo sapiens	Complete	United Kingdom / England	2020-03-30	Respiratory Virus Unit, Microbiology Services Colindale, Public Health England	2020-04-12	Respiratory Virus Unit, Microbiology Services Colindale, Public Health England
hCoV-19/England/20140064504/2020	EPI_ISL_423394	GISAID	-	Homo sapiens	Complete	United Kingdom / England	2020-03-30	Respiratory Virus Unit, Microbiology Services Colindale, Public Health England	2020-04-12	Respiratory Virus Unit, Microbiology Services Colindale, Public Health England
hCoV-19/England/20140068404/2020	EPI_ISL_423400	GISAID	-	Homo sapiens	Complete	United Kingdom / England	2020-03-30	Respiratory Virus Unit, Microbiology Services Colindale, Public Health England	2020-04-12	Respiratory Virus Unit, Microbiology Services Colindale, Public Health England
hCoV-19/England/20140069404/2020	EPI_ISL_423404	GISAID	-	Homo sapiens	Complete	United Kingdom / England	2020-03-30	Respiratory Virus Unit, Microbiology Services Colindale, Public Health England	2020-04-12	Respiratory Virus Unit, Microbiology Services Colindale, Public Health England
hCoV-19/England/20140070504/2020	EPI_ISL_423408	GISAID	-	Homo sapiens	Complete	United Kingdom / England	2020-03-30	Respiratory Virus Unit, Microbiology Services Colindale, Public Health England	2020-04-12	Respiratory Virus Unit, Microbiology Services Colindale, Public Health England
hCoV-19/England/20140070604/2020	EPI_ISL_423409	GISAID	-	Homo sapiens	Complete	United Kingdom / England	2020-03-30	Respiratory Virus Unit, Microbiology Services Colindale, Public Health England	2020-04-12	Respiratory Virus Unit, Microbiology Services Colindale, Public Health England
hCoV-19/England/20140070804/2020	EPI_ISL_423410	GISAID	-	Homo sapiens	Complete	United Kingdom / England	2020-03-30	Respiratory Virus Unit, Microbiology Services Colindale, Public Health England	2020-04-12	Respiratory Virus Unit, Microbiology Services Colindale, Public Health England
hCoV-19/England/20142002704/2020	EPI_ISL_423424	GISAID	-	Homo sapiens	Complete	United Kingdom / England	2020-03-30	Respiratory Virus Unit, Microbiology Services Colindale, Public Health England	2020-04-12	Respiratory Virus Unit, Microbiology Services Colindale, Public Health England
hCoV-19/England/20142002904/2020	EPI_ISL_423425	GISAID	-	Homo sapiens	Complete	United Kingdom / England	2020-03-30	Respiratory Virus Unit, Microbiology Services Colindale, Public Health England	2020-04-12	Respiratory Virus Unit, Microbiology Services Colindale, Public Health England
hCoV-19/England/20142003904/2020	EPI_ISL_423426	GISAID	-	Homo sapiens	Complete	United Kingdom / England	2020-03-30	Respiratory Virus Unit, Microbiology Services Colindale, Public Health England	2020-04-12	Respiratory Virus Unit, Microbiology Services Colindale, Public Health England
hCoV-19/England/20142016504/2020	EPI_ISL_423436	GISAID	-	Homo sapiens	Complete	United Kingdom / England	2020-03-30	Respiratory Virus Unit, Microbiology Services Colindale, Public Health England	2020-04-12	Respiratory Virus Unit, Microbiology Services Colindale, Public Health England
hCoV-19/England/20142016704/2020	EPI_ISL_423437	GISAID	-	Homo sapiens	Complete	United Kingdom / England	2020-03-30	Respiratory Virus Unit, Microbiology Services Colindale, Public Health England	2020-04-12	Respiratory Virus Unit, Microbiology Services Colindale, Public Health England
hCoV-19/England/20142018004/2020	EPI_ISL_423438	GISAID	-	Homo sapiens	Complete	United Kingdom / England	2020-03-30	Respiratory Virus Unit, Microbiology Services Colindale, Public Health England	2020-04-12	Respiratory Virus Unit, Microbiology Services Colindale, Public Health England
hCoV-19/England/20142079504/2020	EPI_ISL_423460	GISAID	-	Homo sapiens	Complete	United Kingdom / England	2020-03-30	Respiratory Virus Unit, Microbiology Services Colindale, Public Health England	2020-04-12	Respiratory Virus Unit, Microbiology Services Colindale, Public Health England
hCoV-19/England/20142079804/2020	EPI_ISL_423461	GISAID	-	Homo sapiens	Complete	United Kingdom / England	2020-03-30	Respiratory Virus Unit, Microbiology Services Colindale, Public Health England	2020-04-12	Respiratory Virus Unit, Microbiology Services Colindale, Public Health England
hCoV-19/England/20142083804/2020	EPI_ISL_423466	GISAID	-	Homo sapiens	Complete	United Kingdom / England	2020-03-30	Respiratory Virus Unit, Microbiology Services Colindale, Public Health England	2020-04-12	Respiratory Virus Unit, Microbiology Services Colindale, Public Health England
hCoV-19/England/20142130404/2020	EPI_ISL_423467	GISAID	-	Homo sapiens	Complete	United Kingdom / England	2020-03-30	Respiratory Virus Unit, Microbiology Services Colindale, Public Health England	2020-04-12	Respiratory Virus Unit, Microbiology Services Colindale, Public Health England
hCoV-19/England/20144006704/2020	EPI_ISL_423495	GISAID	-	Homo sapiens	Complete	United Kingdom / England	2020-03-30	Respiratory Virus Unit, Microbiology Services Colindale, Public Health England	2020-04-12	Respiratory Virus Unit, Microbiology Services Colindale, Public Health England
hCoV-19/England/20144006904/2020	EPI_ISL_423496	GISAID	-	Homo sapiens	Complete	United Kingdom / England	2020-03-30	Respiratory Virus Unit, Microbiology Services Colindale, Public Health England	2020-04-12	Respiratory Virus Unit, Microbiology Services Colindale, Public Health England
hCoV-19/England/20144011504/2020	EPI_ISL_423506	GISAID	-	Homo sapiens	Complete	United Kingdom / England	2020-03-30	Respiratory Virus Unit, Microbiology Services Colindale, Public Health England	2020-04-12	Respiratory Virus Unit, Microbiology Services Colindale, Public Health England
hCoV-19/England/20142023704/2020	EPI_ISL_423448	GISAID	-	Homo sapiens	Complete	United Kingdom / England	2020-03-31	Respiratory Virus Unit, Microbiology Services Colindale, Public Health England	2020-04-12	Respiratory Virus Unit, Microbiology Services Colindale, Public Health England
hCoV-19/England/20144000204/2020	EPI_ISL_423472	GISAID	-	Homo sapiens	Complete	United Kingdom / England	2020-03-31	Respiratory Virus Unit, Microbiology Services Colindale, Public Health England	2020-04-12	Respiratory Virus Unit, Microbiology Services Colindale, Public Health England
hCoV-19/England/20144000404/2020	EPI_ISL_423473	GISAID	-	Homo sapiens	Complete	United Kingdom / England	2020-03-31	Respiratory Virus Unit, Microbiology Services Colindale, Public Health England	2020-04-12	Respiratory Virus Unit, Microbiology Services Colindale, Public Health England
hCoV-19/England/20144002904/2020	EPI_ISL_423479	GISAID	-	Homo sapiens	Complete	United Kingdom / England	2020-03-31	Respiratory Virus Unit, Microbiology Services Colindale, Public Health England	2020-04-12	Respiratory Virus Unit, Microbiology Services Colindale, Public Health England
hCoV-19/England/20144003604/2020	EPI_ISL_423481	GISAID	-	Homo sapiens	Complete	United Kingdom / England	2020-03-31	Respiratory Virus Unit, Microbiology Services Colindale, Public Health England	2020-04-12	Respiratory Virus Unit, Microbiology Services Colindale, Public Health England
hCoV-19/England/20144004504/2020	EPI_ISL_423486	GISAID	-	Homo sapiens	Complete	United Kingdom / England	2020-03-31	Respiratory Virus Unit, Microbiology Services Colindale, Public Health England	2020-04-12	Respiratory Virus Unit, Microbiology Services Colindale, Public Health England
hCoV-19/England/20144004704/2020	EPI_ISL_423487	GISAID	-	Homo sapiens	Complete	United Kingdom / England	2020-03-31	Respiratory Virus Unit, Microbiology Services Colindale, Public Health England	2020-04-12	Respiratory Virus Unit, Microbiology Services Colindale, Public Health England
hCoV-19/England/20144004804/2020	EPI_ISL_423488	GISAID	-	Homo sapiens	Complete	United Kingdom / England	2020-03-31	Respiratory Virus Unit, Microbiology Services Colindale, Public Health England	2020-04-12	Respiratory Virus Unit, Microbiology Services Colindale, Public Health England
hCoV-19/England/20144006304/2020	EPI_ISL_423493	GISAID	-	Homo sapiens	Complete	United Kingdom / England	2020-03-31	Respiratory Virus Unit, Microbiology Services Colindale, Public Health England	2020-04-12	Respiratory Virus Unit, Microbiology Services Colindale, Public Health England
hCoV-19/England/20144007604/2020	EPI_ISL_423497	GISAID	-	Homo sapiens	Complete	United Kingdom / England	2020-03-31	Respiratory Virus Unit, Microbiology Services Colindale, Public Health England	2020-04-12	Respiratory Virus Unit, Microbiology Services Colindale, Public Health England
hCoV-19/England/20144008304/2020	EPI_ISL_423500	GISAID	-	Homo sapiens	Complete	United Kingdom / England	2020-03-31	Respiratory Virus Unit, Microbiology Services Colindale, Public Health England	2020-04-12	Respiratory Virus Unit, Microbiology Services Colindale, Public Health England
hCoV-19/England/20144008904/2020	EPI_ISL_423502	GISAID	-	Homo sapiens	Complete	United Kingdom / England	2020-03-31	Respiratory Virus Unit, Microbiology Services Colindale, Public Health England	2020-04-12	Respiratory Virus Unit, Microbiology Services Colindale, Public Health England
hCoV-19/England/20144009004/2020	EPI_ISL_423503	GISAID	-	Homo sapiens	Complete	United Kingdom / England	2020-03-31	Respiratory Virus Unit, Microbiology Services Colindale, Public Health England	2020-04-12	Respiratory Virus Unit, Microbiology Services Colindale, Public Health England
hCoV-19/England/20144013704/2020	EPI_ISL_423508	GISAID	-	Homo sapiens	Complete	United Kingdom / England	2020-03-31	Respiratory Virus Unit, Microbiology Services Colindale, Public Health England	2020-04-12	Respiratory Virus Unit, Microbiology Services Colindale, Public Health England
hCoV-19/England/20144014504/2020	EPI_ISL_423509	GISAID	-	Homo sapiens	Complete	United Kingdom / England	2020-03-31	Respiratory Virus Unit, Microbiology Services Colindale, Public Health England	2020-04-12	Respiratory Virus Unit, Microbiology Services Colindale, Public Health England
hCoV-19/England/20144036004/2020	EPI_ISL_423535	GISAID	-	Homo sapiens	Complete	United Kingdom / England	2020-03-31	Respiratory Virus Unit, Microbiology Services Colindale, Public Health England	2020-04-12	Respiratory Virus Unit, Microbiology Services Colindale, Public Health England
hCoV-19/England/20144073804/2020	EPI_ISL_423561	GISAID	-	Homo sapiens	Complete	United Kingdom / England	2020-03-31	Respiratory Virus Unit, Microbiology Services Colindale, Public Health England	2020-04-12	Respiratory Virus Unit, Microbiology Services Colindale, Public Health England
hCoV-19/England/20146060504/2020	EPI_ISL_423583	GISAID	-	Homo sapiens	Complete	United Kingdom / England	2020-03-31	Respiratory Virus Unit, Microbiology Services Colindale, Public Health England	2020-04-12	Respiratory Virus Unit, Microbiology Services Colindale, Public Health England
hCoV-19/England/20144071504/2020	EPI_ISL_423559	GISAID	-	Homo sapiens	Complete	United Kingdom / England	2020-04-01	Respiratory Virus Unit, Microbiology Services Colindale, Public Health England	2020-04-12	Respiratory Virus Unit, Microbiology Services Colindale, Public Health England
hCoV-19/England/20144076204/2020	EPI_ISL_423570	GISAID	-	Homo sapiens	Complete	United Kingdom / England	2020-04-01	Respiratory Virus Unit, Microbiology Services Colindale, Public Health England	2020-04-12	Respiratory Virus Unit, Microbiology Services Colindale, Public Health England
hCoV-19/England/20146004804/2020	EPI_ISL_423573	GISAID	-	Homo sapiens	Complete	United Kingdom / England	2020-04-01	Respiratory Virus Unit, Microbiology Services Colindale, Public Health England	2020-04-12	Respiratory Virus Unit, Microbiology Services Colindale, Public Health England
hCoV-19/England/20146005804/2020	EPI_ISL_423574	GISAID	-	Homo sapiens	Complete	United Kingdom / England	2020-04-01	Respiratory Virus Unit, Microbiology Services Colindale, Public Health England	2020-04-12	Respiratory Virus Unit, Microbiology Services Colindale, Public Health England
hCoV-19/England/20148043704/2020	EPI_ISL_423591	GISAID	-	Homo sapiens	Complete	United Kingdom / England	2020-04-02	Respiratory Virus Unit, Microbiology Services Colindale, Public Health England	2020-04-12	Respiratory Virus Unit, Microbiology Services Colindale, Public Health England
hCoV-19/England/20148006604/2020	EPI_ISL_423588	GISAID	-	Homo sapiens	Complete	United Kingdom / England	2020-04-03	Respiratory Virus Unit, Microbiology Services Colindale, Public Health England	2020-04-12	Respiratory Virus Unit, Microbiology Services Colindale, Public Health England
hCoV-19/Iceland/343/2020	EPI_ISL_424367	GISAID	-	Homo sapiens	Complete	Iceland / Reykjavik	2020-03-01	The National University Hospital of Iceland	2020-04-13	deCODE genetics
hCoV-19/Iceland/344/2020	EPI_ISL_424368	GISAID	-	Homo sapiens	Complete	Iceland / Reykjavik	2020-03-01	The National University Hospital of Iceland	2020-04-13	deCODE genetics
hCoV-19/Iceland/345/2020	EPI_ISL_424369	GISAID	-	Homo sapiens	Complete	Iceland / Reykjavik	2020-03-01	The National University Hospital of Iceland	2020-04-13	deCODE genetics
hCoV-19/Iceland/346/2020	EPI_ISL_424370	GISAID	-	Homo sapiens	Complete	Iceland / Reykjavik	2020-03-01	The National University Hospital of Iceland	2020-04-13	deCODE genetics
hCoV-19/Iceland/347/2020	EPI_ISL_424371	GISAID	-	Homo sapiens	Complete	Iceland / Reykjavik	2020-03-01	The National University Hospital of Iceland	2020-04-13	deCODE genetics
hCoV-19/Iceland/512/2020	EPI_ISL_424534	GISAID	-	Homo sapiens	Complete	Iceland / Reykjavik	2020-03-01	deCODE genetics	2020-04-13	deCODE genetics
hCoV-19/Iceland/515/2020	EPI_ISL_424537	GISAID	-	Homo sapiens	Complete	Iceland / Reykjavik	2020-03-01	deCODE genetics	2020-04-13	deCODE genetics
hCoV-19/Iceland/519/2020	EPI_ISL_424540	GISAID	-	Homo sapiens	Complete	Iceland / Reykjavik	2020-03-01	deCODE genetics	2020-04-13	deCODE genetics
hCoV-19/Iceland/520/2020	EPI_ISL_424541	GISAID	-	Homo sapiens	Complete	Iceland / Reykjavik	2020-03-01	deCODE genetics	2020-04-13	deCODE genetics
hCoV-19/Iceland/521/2020	EPI_ISL_424542	GISAID	-	Homo sapiens	Complete	Iceland / Reykjavik	2020-03-01	deCODE genetics	2020-04-13	deCODE genetics
hCoV-19/Iceland/527/2020	EPI_ISL_424548	GISAID	-	Homo sapiens	Complete	Iceland / Reykjavik	2020-03-01	deCODE genetics	2020-04-13	deCODE genetics
hCoV-19/Iceland/528/2020	EPI_ISL_424549	GISAID	-	Homo sapiens	Complete	Iceland / Reykjavik	2020-03-01	deCODE genetics	2020-04-13	deCODE genetics
hCoV-19/Iceland/529/2020	EPI_ISL_424550	GISAID	-	Homo sapiens	Complete	Iceland / Reykjavik	2020-03-01	deCODE genetics	2020-04-13	deCODE genetics
hCoV-19/Mexico/EdoMex-InDRE_03/2020	EPI_ISL_424667	GISAID	-	Homo sapiens	Complete	Mexico / Estado de Mexico	2020-03-04	Laboratorio Estatal de Salud Publica del Estado de México	2020-04-13	Instituto de Diagnóstico y Referencia Epidemiológicos
hCoV-19/India/1063/2020	EPI_ISL_424361	GISAID	-	Homo sapiens	Complete	India	2020-03-10	National Influenza Center, Indian Council of Medical Research - National Institute of Virology	2020-04-13	Indian Council of Medical Research-National Institute of Virology, Microbial Containment Complex
hCoV-19/India/1135/2020	EPI_ISL_424362	GISAID	-	Homo sapiens	Complete	India	2020-03-10	National Influenza Center, Indian Council of Medical Research - National Institute of Virology	2020-04-13	Indian Council of Medical Research-National Institute of Virology, Microbial Containment Complex
hCoV-19/Mexico/Queretaro-InDRE_04/2020	EPI_ISL_424670	GISAID	-	Homo sapiens	Complete	Mexico / Queretaro	2020-03-10	Laboratorio Estatal de Salud Publica del Estado de Queretaro	2020-04-13	Instituto de Diagnóstico y Referencia Epidemiologicos
hCoV-19/Mexico/Puebla-InDRE_05/2020	EPI_ISL_424672	GISAID	-	Homo sapiens	Complete	Mexico / Puebla	2020-03-11	Laboratorio Estatal de Salud Publica del Estado de Puebla	2020-04-13	Instituto de Diagnostico y Referencia Epidemiologicos
hCoV-19/India/1652/2020	EPI_ISL_424363	GISAID	-	Homo sapiens	Complete	India	2020-03-12	National Influenza Center, Indian Council of Medical Research - National Institute of Virology	2020-04-13	Indian Council of Medical Research-National Institute of Virology, Microbial Containment Complex
hCoV-19/Mexico/CDMX-InDRE_06/2020	EPI_ISL_424673	GISAID	-	Homo sapiens	Complete	Mexico / CDMX	2020-03-12	Instituto de Diagnostico y Referencia Epidemiologicos	2020-04-13	Instituto de Diagnostico y Referencia Epidemiologicos
hCoV-19/Mexico/CDMX-INER_04/2020	EPI_ISL_424626	GISAID	-	Homo sapiens	Complete	Mexico / Mexico City	2020-03-15	Instituto Nacional de Enfermedades Respiratorias	2020-04-13	Instituto Nacional de Enfermedades Respiratorias
hCoV-19/Sweden/RV-FOI-1/2020	EPI_ISL_424703	GISAID	-	Homo sapiens	Complete	Sweden / Vasterbotten	2020-03-15	Klinisk mikrobiologi, Region Västerbotten	2020-04-13	Unit for Biological Agents, Department for CBRN Defence and Security, Swedish Defence Research Agency
hCoV-19/USA/AZ-ASU2922/2020	EPI_ISL_424668	GISAID	-	Homo sapiens	Complete	United States / Arizona	2020-03-16	Arizona State University Health Services	2020-04-13	Arizona State University
hCoV-19/India/3118/2020	EPI_ISL_424364	GISAID	-	Homo sapiens	Complete	India	2020-03-17	National Influenza Center, Indian Council of Medical Research - National Institute of Virology	2020-04-13	Indian Council of Medical Research-National Institute of Virology, Microbial Containment Complex
hCoV-19/India/3239/2020	EPI_ISL_424365	GISAID	-	Homo sapiens	Complete	India	2020-03-17	National Influenza Center, Indian Council of Medical Research - National Institute of Virology	2020-04-13	Indian Council of Medical Research-National Institute of Virology, Microbial Containment Complex
hCoV-19/USA/AZ-ASU2936/2020	EPI_ISL_424671	GISAID	-	Homo sapiens	Complete	United States / Arizona	2020-03-17	Arizona State University Health Services	2020-04-13	Arizona State University
SARS-CoV-2/human/TUR/ERAGEM-001/2020	MT327745	GenBank	-	Homo sapiens	Complete	Turkey	2020-03-17	-	2020-04-13	Department of Microbiology, Erciyes University, Yeni Dogan District, Turhan Baytop Street No:1, Kayseri 38280, Turkey
hCoV-19/Iceland/353/2020	EPI_ISL_424377	GISAID	-	Homo sapiens	Complete	Iceland / Reykjavik	2020-03-18	deCODE genetics	2020-04-13	deCODE genetics
hCoV-19/Iceland/379/2020	EPI_ISL_424403	GISAID	-	Homo sapiens	Complete	Iceland / Reykjavik	2020-03-18	The National University Hospital of Iceland	2020-04-13	deCODE genetics
hCoV-19/Iceland/355/2020	EPI_ISL_424379	GISAID	-	Homo sapiens	Complete	Iceland / Reykjavik	2020-03-19	The National University Hospital of Iceland	2020-04-13	deCODE genetics
hCoV-19/Iceland/356/2020	EPI_ISL_424380	GISAID	-	Homo sapiens	Complete	Iceland / Reykjavik	2020-03-19	The National University Hospital of Iceland	2020-04-13	deCODE genetics
hCoV-19/Iceland/357/2020	EPI_ISL_424381	GISAID	-	Homo sapiens	Complete	Iceland / Reykjavik	2020-03-19	The National University Hospital of Iceland	2020-04-13	deCODE genetics
hCoV-19/Iceland/358/2020	EPI_ISL_424382	GISAID	-	Homo sapiens	Complete	Iceland / Reykjavik	2020-03-19	The National University Hospital of Iceland	2020-04-13	deCODE genetics
hCoV-19/Iceland/359/2020	EPI_ISL_424383	GISAID	-	Homo sapiens	Complete	Iceland / Reykjavik	2020-03-19	The National University Hospital of Iceland	2020-04-13	deCODE genetics
hCoV-19/Iceland/360/2020	EPI_ISL_424384	GISAID	-	Homo sapiens	Complete	Iceland / Reykjavik	2020-03-19	The National University Hospital of Iceland	2020-04-13	deCODE genetics
hCoV-19/Iceland/361/2020	EPI_ISL_424385	GISAID	-	Homo sapiens	Complete	Iceland / Reykjavik	2020-03-19	The National University Hospital of Iceland	2020-04-13	deCODE genetics
hCoV-19/Iceland/365/2020	EPI_ISL_424389	GISAID	-	Homo sapiens	Complete	Iceland / Reykjavik	2020-03-19	The National University Hospital of Iceland	2020-04-13	deCODE genetics
hCoV-19/Iceland/366/2020	EPI_ISL_424390	GISAID	-	Homo sapiens	Complete	Iceland / Reykjavik	2020-03-19	The National University Hospital of Iceland	2020-04-13	deCODE genetics
hCoV-19/Iceland/367/2020	EPI_ISL_424391	GISAID	-	Homo sapiens	Complete	Iceland / Reykjavik	2020-03-19	The National University Hospital of Iceland	2020-04-13	deCODE genetics
hCoV-19/Iceland/368/2020	EPI_ISL_424392	GISAID	-	Homo sapiens	Complete	Iceland / Reykjavik	2020-03-19	The National University Hospital of Iceland	2020-04-13	deCODE genetics
hCoV-19/Iceland/369/2020	EPI_ISL_424393	GISAID	-	Homo sapiens	Complete	Iceland / Reykjavik	2020-03-19	The National University Hospital of Iceland	2020-04-13	deCODE genetics
hCoV-19/Iceland/372/2020	EPI_ISL_424396	GISAID	-	Homo sapiens	Complete	Iceland / Reykjavik	2020-03-19	The National University Hospital of Iceland	2020-04-13	deCODE genetics
hCoV-19/Iceland/374/2020	EPI_ISL_424398	GISAID	-	Homo sapiens	Complete	Iceland / Reykjavik	2020-03-19	The National University Hospital of Iceland	2020-04-13	deCODE genetics
hCoV-19/Iceland/376/2020	EPI_ISL_424400	GISAID	-	Homo sapiens	Complete	Iceland / Reykjavik	2020-03-19	The National University Hospital of Iceland	2020-04-13	deCODE genetics
hCoV-19/Iceland/377/2020	EPI_ISL_424401	GISAID	-	Homo sapiens	Complete	Iceland / Reykjavik	2020-03-19	The National University Hospital of Iceland	2020-04-13	deCODE genetics
hCoV-19/Iceland/378/2020	EPI_ISL_424402	GISAID	-	Homo sapiens	Complete	Iceland / Reykjavik	2020-03-19	The National University Hospital of Iceland	2020-04-13	deCODE genetics
hCoV-19/Iceland/380/2020	EPI_ISL_424404	GISAID	-	Homo sapiens	Complete	Iceland / Reykjavik	2020-03-19	The National University Hospital of Iceland	2020-04-13	deCODE genetics
hCoV-19/Iceland/382/2020	EPI_ISL_424406	GISAID	-	Homo sapiens	Complete	Iceland / Reykjavik	2020-03-19	The National University Hospital of Iceland	2020-04-13	deCODE genetics
hCoV-19/Iceland/386/2020	EPI_ISL_424410	GISAID	-	Homo sapiens	Complete	Iceland / Reykjavik	2020-03-19	The National University Hospital of Iceland	2020-04-13	deCODE genetics
hCoV-19/Iceland/387/2020	EPI_ISL_424411	GISAID	-	Homo sapiens	Complete	Iceland / Reykjavik	2020-03-19	The National University Hospital of Iceland	2020-04-13	deCODE genetics
hCoV-19/Iceland/388/2020	EPI_ISL_424412	GISAID	-	Homo sapiens	Complete	Iceland / Reykjavik	2020-03-19	The National University Hospital of Iceland	2020-04-13	deCODE genetics
hCoV-19/Iceland/389/2020	EPI_ISL_424413	GISAID	-	Homo sapiens	Complete	Iceland / Reykjavik	2020-03-19	The National University Hospital of Iceland	2020-04-13	deCODE genetics
hCoV-19/Iceland/390/2020	EPI_ISL_424414	GISAID	-	Homo sapiens	Complete	Iceland / Reykjavik	2020-03-19	The National University Hospital of Iceland	2020-04-13	deCODE genetics
hCoV-19/Iceland/391/2020	EPI_ISL_424415	GISAID	-	Homo sapiens	Complete	Iceland / Reykjavik	2020-03-19	The National University Hospital of Iceland	2020-04-13	deCODE genetics
hCoV-19/Iceland/395/2020	EPI_ISL_424419	GISAID	-	Homo sapiens	Complete	Iceland / Reykjavik	2020-03-19	The National University Hospital of Iceland	2020-04-13	deCODE genetics
hCoV-19/Iceland/398/2020	EPI_ISL_424422	GISAID	-	Homo sapiens	Complete	Iceland / Reykjavik	2020-03-19	The National University Hospital of Iceland	2020-04-13	deCODE genetics
hCoV-19/Iceland/399/2020	EPI_ISL_424423	GISAID	-	Homo sapiens	Complete	Iceland / Reykjavik	2020-03-19	The National University Hospital of Iceland	2020-04-13	deCODE genetics
hCoV-19/Iceland/400/2020	EPI_ISL_424424	GISAID	-	Homo sapiens	Complete	Iceland / Reykjavik	2020-03-19	The National University Hospital of Iceland	2020-04-13	deCODE genetics
hCoV-19/Iceland/401/2020	EPI_ISL_424425	GISAID	-	Homo sapiens	Complete	Iceland / Reykjavik	2020-03-19	The National University Hospital of Iceland	2020-04-13	deCODE genetics
hCoV-19/Iceland/402/2020	EPI_ISL_424426	GISAID	-	Homo sapiens	Complete	Iceland / Reykjavik	2020-03-19	The National University Hospital of Iceland	2020-04-13	deCODE genetics
hCoV-19/Iceland/405/2020	EPI_ISL_424429	GISAID	-	Homo sapiens	Complete	Iceland / Reykjavik	2020-03-19	The National University Hospital of Iceland	2020-04-13	deCODE genetics
hCoV-19/Iceland/410/2020	EPI_ISL_424434	GISAID	-	Homo sapiens	Complete	Iceland / Reykjavik	2020-03-19	The National University Hospital of Iceland	2020-04-13	deCODE genetics
hCoV-19/Iceland/411/2020	EPI_ISL_424435	GISAID	-	Homo sapiens	Complete	Iceland / Reykjavik	2020-03-19	The National University Hospital of Iceland	2020-04-13	deCODE genetics
hCoV-19/Iceland/412/2020	EPI_ISL_424436	GISAID	-	Homo sapiens	Complete	Iceland / Reykjavik	2020-03-19	The National University Hospital of Iceland	2020-04-13	deCODE genetics
hCoV-19/Iceland/413/2020	EPI_ISL_424437	GISAID	-	Homo sapiens	Complete	Iceland / Reykjavik	2020-03-19	The National University Hospital of Iceland	2020-04-13	deCODE genetics
hCoV-19/Iceland/414/2020	EPI_ISL_424438	GISAID	-	Homo sapiens	Complete	Iceland / Reykjavik	2020-03-19	The National University Hospital of Iceland	2020-04-13	deCODE genetics
hCoV-19/Iceland/415/2020	EPI_ISL_424439	GISAID	-	Homo sapiens	Complete	Iceland / Reykjavik	2020-03-19	The National University Hospital of Iceland	2020-04-13	deCODE genetics
hCoV-19/Iceland/416/2020	EPI_ISL_424440	GISAID	-	Homo sapiens	Complete	Iceland / Reykjavik	2020-03-19	The National University Hospital of Iceland	2020-04-13	deCODE genetics
hCoV-19/Iceland/417/2020	EPI_ISL_424441	GISAID	-	Homo sapiens	Complete	Iceland / Reykjavik	2020-03-19	The National University Hospital of Iceland	2020-04-13	deCODE genetics
hCoV-19/Iceland/418/2020	EPI_ISL_424442	GISAID	-	Homo sapiens	Complete	Iceland / Reykjavik	2020-03-19	The National University Hospital of Iceland	2020-04-13	deCODE genetics
hCoV-19/Iceland/419/2020	EPI_ISL_424443	GISAID	-	Homo sapiens	Complete	Iceland / Reykjavik	2020-03-19	The National University Hospital of Iceland	2020-04-13	deCODE genetics
hCoV-19/Iceland/421/2020	EPI_ISL_424445	GISAID	-	Homo sapiens	Complete	Iceland / Reykjavik	2020-03-19	The National University Hospital of Iceland	2020-04-13	deCODE genetics
hCoV-19/Iceland/423/2020	EPI_ISL_424447	GISAID	-	Homo sapiens	Complete	Iceland / Reykjavik	2020-03-19	The National University Hospital of Iceland	2020-04-13	deCODE genetics
hCoV-19/Iceland/452/2020	EPI_ISL_424476	GISAID	-	Homo sapiens	Complete	Iceland / Reykjavik	2020-03-19	The National University Hospital of Iceland	2020-04-13	deCODE genetics
hCoV-19/Belgium/ULG-10080/2020	EPI_ISL_424641	GISAID	-	Homo sapiens	Complete	Belgium / Liège	2020-03-19	Department of Clinical Microbiology	2020-04-13	GIGA Medical Genomics
hCoV-19/Iceland/424/2020	EPI_ISL_424448	GISAID	-	Homo sapiens	Complete	Iceland / Reykjavik	2020-03-20	The National University Hospital of Iceland	2020-04-13	deCODE genetics
hCoV-19/Iceland/425/2020	EPI_ISL_424449	GISAID	-	Homo sapiens	Complete	Iceland / Reykjavik	2020-03-20	The National University Hospital of Iceland	2020-04-13	deCODE genetics
hCoV-19/Iceland/426/2020	EPI_ISL_424450	GISAID	-	Homo sapiens	Complete	Iceland / Reykjavik	2020-03-20	The National University Hospital of Iceland	2020-04-13	deCODE genetics
hCoV-19/Iceland/427/2020	EPI_ISL_424451	GISAID	-	Homo sapiens	Complete	Iceland / Reykjavik	2020-03-20	The National University Hospital of Iceland	2020-04-13	deCODE genetics
hCoV-19/Iceland/430/2020	EPI_ISL_424454	GISAID	-	Homo sapiens	Complete	Iceland / Reykjavik	2020-03-20	The National University Hospital of Iceland	2020-04-13	deCODE genetics
hCoV-19/Iceland/431/2020	EPI_ISL_424455	GISAID	-	Homo sapiens	Complete	Iceland / Reykjavik	2020-03-20	The National University Hospital of Iceland	2020-04-13	deCODE genetics
hCoV-19/Iceland/432/2020	EPI_ISL_424456	GISAID	-	Homo sapiens	Complete	Iceland / Reykjavik	2020-03-20	The National University Hospital of Iceland	2020-04-13	deCODE genetics
hCoV-19/Iceland/435/2020	EPI_ISL_424459	GISAID	-	Homo sapiens	Complete	Iceland / Reykjavik	2020-03-20	The National University Hospital of Iceland	2020-04-13	deCODE genetics
hCoV-19/Iceland/436/2020	EPI_ISL_424460	GISAID	-	Homo sapiens	Complete	Iceland / Reykjavik	2020-03-20	The National University Hospital of Iceland	2020-04-13	deCODE genetics
hCoV-19/Iceland/437/2020	EPI_ISL_424461	GISAID	-	Homo sapiens	Complete	Iceland / Reykjavik	2020-03-20	The National University Hospital of Iceland	2020-04-13	deCODE genetics
hCoV-19/Iceland/438/2020	EPI_ISL_424462	GISAID	-	Homo sapiens	Complete	Iceland / Reykjavik	2020-03-20	The National University Hospital of Iceland	2020-04-13	deCODE genetics
hCoV-19/Iceland/439/2020	EPI_ISL_424463	GISAID	-	Homo sapiens	Complete	Iceland / Reykjavik	2020-03-20	The National University Hospital of Iceland	2020-04-13	deCODE genetics
hCoV-19/Iceland/441/2020	EPI_ISL_424465	GISAID	-	Homo sapiens	Complete	Iceland / Reykjavik	2020-03-20	The National University Hospital of Iceland	2020-04-13	deCODE genetics
hCoV-19/Iceland/442/2020	EPI_ISL_424466	GISAID	-	Homo sapiens	Complete	Iceland / Reykjavik	2020-03-20	The National University Hospital of Iceland	2020-04-13	deCODE genetics
hCoV-19/Iceland/443/2020	EPI_ISL_424467	GISAID	-	Homo sapiens	Complete	Iceland / Reykjavik	2020-03-20	The National University Hospital of Iceland	2020-04-13	deCODE genetics
hCoV-19/Iceland/444/2020	EPI_ISL_424468	GISAID	-	Homo sapiens	Complete	Iceland / Reykjavik	2020-03-20	The National University Hospital of Iceland	2020-04-13	deCODE genetics
hCoV-19/Iceland/445/2020	EPI_ISL_424469	GISAID	-	Homo sapiens	Complete	Iceland / Reykjavik	2020-03-20	The National University Hospital of Iceland	2020-04-13	deCODE genetics
hCoV-19/Iceland/446/2020	EPI_ISL_424470	GISAID	-	Homo sapiens	Complete	Iceland / Reykjavik	2020-03-20	The National University Hospital of Iceland	2020-04-13	deCODE genetics
hCoV-19/Iceland/447/2020	EPI_ISL_424471	GISAID	-	Homo sapiens	Complete	Iceland / Reykjavik	2020-03-20	The National University Hospital of Iceland	2020-04-13	deCODE genetics
hCoV-19/Iceland/448/2020	EPI_ISL_424472	GISAID	-	Homo sapiens	Complete	Iceland / Reykjavik	2020-03-20	The National University Hospital of Iceland	2020-04-13	deCODE genetics
hCoV-19/Iceland/449/2020	EPI_ISL_424473	GISAID	-	Homo sapiens	Complete	Iceland / Reykjavik	2020-03-20	The National University Hospital of Iceland	2020-04-13	deCODE genetics
hCoV-19/Iceland/450/2020	EPI_ISL_424474	GISAID	-	Homo sapiens	Complete	Iceland / Reykjavik	2020-03-20	The National University Hospital of Iceland	2020-04-13	deCODE genetics
hCoV-19/Iceland/454/2020	EPI_ISL_424477	GISAID	-	Homo sapiens	Complete	Iceland / Reykjavik	2020-03-20	The National University Hospital of Iceland	2020-04-13	deCODE genetics
hCoV-19/Iceland/455/2020	EPI_ISL_424478	GISAID	-	Homo sapiens	Complete	Iceland / Reykjavik	2020-03-20	The National University Hospital of Iceland	2020-04-13	deCODE genetics
hCoV-19/Iceland/457/2020	EPI_ISL_424480	GISAID	-	Homo sapiens	Complete	Iceland / Reykjavik	2020-03-20	The National University Hospital of Iceland	2020-04-13	deCODE genetics
hCoV-19/Iceland/459/2020	EPI_ISL_424482	GISAID	-	Homo sapiens	Complete	Iceland / Reykjavik	2020-03-20	The National University Hospital of Iceland	2020-04-13	deCODE genetics
hCoV-19/Iceland/460/2020	EPI_ISL_424483	GISAID	-	Homo sapiens	Complete	Iceland / Reykjavik	2020-03-20	The National University Hospital of Iceland	2020-04-13	deCODE genetics
hCoV-19/Iceland/461/2020	EPI_ISL_424484	GISAID	-	Homo sapiens	Complete	Iceland / Reykjavik	2020-03-20	The National University Hospital of Iceland	2020-04-13	deCODE genetics
hCoV-19/Iceland/462/2020	EPI_ISL_424485	GISAID	-	Homo sapiens	Complete	Iceland / Reykjavik	2020-03-20	The National University Hospital of Iceland	2020-04-13	deCODE genetics
hCoV-19/Iceland/463/2020	EPI_ISL_424486	GISAID	-	Homo sapiens	Complete	Iceland / Reykjavik	2020-03-20	The National University Hospital of Iceland	2020-04-13	deCODE genetics
hCoV-19/Iceland/468/2020	EPI_ISL_424491	GISAID	-	Homo sapiens	Complete	Iceland / Reykjavik	2020-03-20	The National University Hospital of Iceland	2020-04-13	deCODE genetics
hCoV-19/Iceland/471/2020	EPI_ISL_424494	GISAID	-	Homo sapiens	Complete	Iceland / Reykjavik	2020-03-20	The National University Hospital of Iceland	2020-04-13	deCODE genetics
hCoV-19/Iceland/473/2020	EPI_ISL_424496	GISAID	-	Homo sapiens	Complete	Iceland / Reykjavik	2020-03-20	The National University Hospital of Iceland	2020-04-13	deCODE genetics
hCoV-19/Iceland/476/2020	EPI_ISL_424499	GISAID	-	Homo sapiens	Complete	Iceland / Reykjavik	2020-03-20	The National University Hospital of Iceland	2020-04-13	deCODE genetics
hCoV-19/Iceland/477/2020	EPI_ISL_424500	GISAID	-	Homo sapiens	Complete	Iceland / Reykjavik	2020-03-20	The National University Hospital of Iceland	2020-04-13	deCODE genetics
hCoV-19/Iceland/479/2020	EPI_ISL_424502	GISAID	-	Homo sapiens	Complete	Iceland / Reykjavik	2020-03-20	The National University Hospital of Iceland	2020-04-13	deCODE genetics
hCoV-19/Iceland/480/2020	EPI_ISL_424503	GISAID	-	Homo sapiens	Complete	Iceland / Reykjavik	2020-03-20	The National University Hospital of Iceland	2020-04-13	deCODE genetics
hCoV-19/Iceland/483/2020	EPI_ISL_424506	GISAID	-	Homo sapiens	Complete	Iceland / Reykjavik	2020-03-20	The National University Hospital of Iceland	2020-04-13	deCODE genetics
hCoV-19/Iceland/484/2020	EPI_ISL_424507	GISAID	-	Homo sapiens	Complete	Iceland / Reykjavik	2020-03-20	The National University Hospital of Iceland	2020-04-13	deCODE genetics
hCoV-19/Iceland/485/2020	EPI_ISL_424508	GISAID	-	Homo sapiens	Complete	Iceland / Reykjavik	2020-03-20	The National University Hospital of Iceland	2020-04-13	deCODE genetics
hCoV-19/Iceland/487/2020	EPI_ISL_424509	GISAID	-	Homo sapiens	Complete	Iceland / Reykjavik	2020-03-20	The National University Hospital of Iceland	2020-04-13	deCODE genetics
hCoV-19/Iceland/488/2020	EPI_ISL_424510	GISAID	-	Homo sapiens	Complete	Iceland / Reykjavik	2020-03-20	The National University Hospital of Iceland	2020-04-13	deCODE genetics
hCoV-19/Iceland/489/2020	EPI_ISL_424511	GISAID	-	Homo sapiens	Complete	Iceland / Reykjavik	2020-03-20	The National University Hospital of Iceland	2020-04-13	deCODE genetics
hCoV-19/Iceland/490/2020	EPI_ISL_424512	GISAID	-	Homo sapiens	Complete	Iceland / Reykjavik	2020-03-20	The National University Hospital of Iceland	2020-04-13	deCODE genetics
hCoV-19/Iceland/492/2020	EPI_ISL_424514	GISAID	-	Homo sapiens	Complete	Iceland / Reykjavik	2020-03-20	The National University Hospital of Iceland	2020-04-13	deCODE genetics
hCoV-19/Iceland/493/2020	EPI_ISL_424515	GISAID	-	Homo sapiens	Complete	Iceland / Reykjavik	2020-03-20	The National University Hospital of Iceland	2020-04-13	deCODE genetics
hCoV-19/Iceland/494/2020	EPI_ISL_424516	GISAID	-	Homo sapiens	Complete	Iceland / Reykjavik	2020-03-20	The National University Hospital of Iceland	2020-04-13	deCODE genetics
hCoV-19/Iceland/507/2020	EPI_ISL_424529	GISAID	-	Homo sapiens	Complete	Iceland / Reykjavik	2020-03-20	The National University Hospital of Iceland	2020-04-13	deCODE genetics
hCoV-19/Iceland/508/2020	EPI_ISL_424530	GISAID	-	Homo sapiens	Complete	Iceland / Reykjavik	2020-03-20	The National University Hospital of Iceland	2020-04-13	deCODE genetics
hCoV-19/Iceland/509/2020	EPI_ISL_424531	GISAID	-	Homo sapiens	Complete	Iceland / Reykjavik	2020-03-20	The National University Hospital of Iceland	2020-04-13	deCODE genetics
hCoV-19/Iceland/510/2020	EPI_ISL_424532	GISAID	-	Homo sapiens	Complete	Iceland / Reykjavik	2020-03-20	The National University Hospital of Iceland	2020-04-13	deCODE genetics
hCoV-19/Iceland/511/2020	EPI_ISL_424533	GISAID	-	Homo sapiens	Complete	Iceland / Reykjavik	2020-03-20	deCODE genetics	2020-04-13	deCODE genetics
hCoV-19/USA/AK-PHL037/2020	EPI_ISL_424346	GISAID	-	Homo sapiens	Complete	United States / Alaska / Ketchikan	2020-03-21	Alaska State Virology Laboratory	2020-04-13	Alaska State Virology Laboratory
hCoV-19/Iceland/469/2020	EPI_ISL_424492	GISAID	-	Homo sapiens	Complete	Iceland / Reykjavik	2020-03-21	The National University Hospital of Iceland	2020-04-13	deCODE genetics
hCoV-19/Iceland/470/2020	EPI_ISL_424493	GISAID	-	Homo sapiens	Complete	Iceland / Reykjavik	2020-03-21	The National University Hospital of Iceland	2020-04-13	deCODE genetics
hCoV-19/Iceland/495/2020	EPI_ISL_424517	GISAID	-	Homo sapiens	Complete	Iceland / Reykjavik	2020-03-21	The National University Hospital of Iceland	2020-04-13	deCODE genetics
hCoV-19/Iceland/496/2020	EPI_ISL_424518	GISAID	-	Homo sapiens	Complete	Iceland / Reykjavik	2020-03-21	The National University Hospital of Iceland	2020-04-13	deCODE genetics
hCoV-19/Iceland/497/2020	EPI_ISL_424519	GISAID	-	Homo sapiens	Complete	Iceland / Reykjavik	2020-03-21	The National University Hospital of Iceland	2020-04-13	deCODE genetics
hCoV-19/Iceland/498/2020	EPI_ISL_424520	GISAID	-	Homo sapiens	Complete	Iceland / Reykjavik	2020-03-21	The National University Hospital of Iceland	2020-04-13	deCODE genetics
hCoV-19/Iceland/499/2020	EPI_ISL_424521	GISAID	-	Homo sapiens	Complete	Iceland / Reykjavik	2020-03-21	The National University Hospital of Iceland	2020-04-13	deCODE genetics
hCoV-19/Iceland/500/2020	EPI_ISL_424522	GISAID	-	Homo sapiens	Complete	Iceland / Reykjavik	2020-03-21	The National University Hospital of Iceland	2020-04-13	deCODE genetics
hCoV-19/Iceland/501/2020	EPI_ISL_424523	GISAID	-	Homo sapiens	Complete	Iceland / Reykjavik	2020-03-21	The National University Hospital of Iceland	2020-04-13	deCODE genetics
hCoV-19/Iceland/502/2020	EPI_ISL_424524	GISAID	-	Homo sapiens	Complete	Iceland / Reykjavik	2020-03-21	The National University Hospital of Iceland	2020-04-13	deCODE genetics
hCoV-19/Iceland/503/2020	EPI_ISL_424525	GISAID	-	Homo sapiens	Complete	Iceland / Reykjavik	2020-03-21	The National University Hospital of Iceland	2020-04-13	deCODE genetics
hCoV-19/Iceland/504/2020	EPI_ISL_424526	GISAID	-	Homo sapiens	Complete	Iceland / Reykjavik	2020-03-21	The National University Hospital of Iceland	2020-04-13	deCODE genetics
hCoV-19/Iceland/505/2020	EPI_ISL_424527	GISAID	-	Homo sapiens	Complete	Iceland / Reykjavik	2020-03-21	The National University Hospital of Iceland	2020-04-13	deCODE genetics
hCoV-19/Iceland/506/2020	EPI_ISL_424528	GISAID	-	Homo sapiens	Complete	Iceland / Reykjavik	2020-03-21	The National University Hospital of Iceland	2020-04-13	deCODE genetics
hCoV-19/Iceland/513/2020	EPI_ISL_424535	GISAID	-	Homo sapiens	Complete	Iceland / Reykjavik	2020-03-21	deCODE genetics	2020-04-13	deCODE genetics
hCoV-19/Iceland/514/2020	EPI_ISL_424536	GISAID	-	Homo sapiens	Complete	Iceland / Reykjavik	2020-03-21	deCODE genetics	2020-04-13	deCODE genetics
hCoV-19/Belgium/ULG-10082/2020	EPI_ISL_424649	GISAID	-	Homo sapiens	Complete	Belgium / Liège	2020-03-22	Department of Clinical Microbiology	2020-04-13	GIGA Medical Genomics
hCoV-19/Belgium/ULG-10094/2020	EPI_ISL_424650	GISAID	-	Homo sapiens	Complete	Belgium / Liège	2020-03-22	Department of Clinical Microbiology	2020-04-13	GIGA Medical Genomics
hCoV-19/Belgium/ULG-10095/2020	EPI_ISL_424651	GISAID	-	Homo sapiens	Complete	Belgium / Liège	2020-03-22	Department of Clinical Microbiology	2020-04-13	GIGA Medical Genomics
hCoV-19/Belgium/ULG-10051/2020	EPI_ISL_424660	GISAID	-	Homo sapiens	Complete	Belgium / Liège	2020-03-22	Department of Clinical Microbiology	2020-04-13	GIGA Medical Genomics
hCoV-19/Belgium/ULG-10053/2020	EPI_ISL_424661	GISAID	-	Homo sapiens	Complete	Belgium / Liège	2020-03-22	Department of Clinical Microbiology	2020-04-13	GIGA Medical Genomics
hCoV-19/Belgium/ULG-10061/2020	EPI_ISL_424662	GISAID	-	Homo sapiens	Complete	Belgium / Liège	2020-03-22	Department of Clinical Microbiology	2020-04-13	GIGA Medical Genomics
hCoV-19/Iceland/516/2020	EPI_ISL_424538	GISAID	-	Homo sapiens	Complete	Iceland / Reykjavik	2020-03-24	deCODE genetics	2020-04-13	deCODE genetics
hCoV-19/Iceland/524/2020	EPI_ISL_424545	GISAID	-	Homo sapiens	Complete	Iceland / Reykjavik	2020-03-25	deCODE genetics	2020-04-13	deCODE genetics
hCoV-19/Iceland/530/2020	EPI_ISL_424551	GISAID	-	Homo sapiens	Complete	Iceland / Reykjavik	2020-03-25	deCODE genetics	2020-04-13	deCODE genetics
hCoV-19/Iceland/542/2020	EPI_ISL_424562	GISAID	-	Homo sapiens	Complete	Iceland / Reykjavik	2020-03-26	deCODE genetics	2020-04-13	deCODE genetics
hCoV-19/Iceland/552/2020	EPI_ISL_424572	GISAID	-	Homo sapiens	Complete	Iceland / Reykjavik	2020-03-26	The National University Hospital of Iceland	2020-04-13	deCODE genetics
hCoV-19/Iceland/590/2020	EPI_ISL_424610	GISAID	-	Homo sapiens	Complete	Iceland / Reykjavik	2020-03-26	The National University Hospital of Iceland	2020-04-13	deCODE genetics
hCoV-19/Iceland/537/2020	EPI_ISL_424557	GISAID	-	Homo sapiens	Complete	Iceland / Reykjavik	2020-03-27	The National University Hospital of Iceland	2020-04-13	deCODE genetics
hCoV-19/Iceland/538/2020	EPI_ISL_424558	GISAID	-	Homo sapiens	Complete	Iceland / Reykjavik	2020-03-27	The National University Hospital of Iceland	2020-04-13	deCODE genetics
hCoV-19/Iceland/539/2020	EPI_ISL_424559	GISAID	-	Homo sapiens	Complete	Iceland / Reykjavik	2020-03-27	The National University Hospital of Iceland	2020-04-13	deCODE genetics
hCoV-19/Iceland/540/2020	EPI_ISL_424560	GISAID	-	Homo sapiens	Complete	Iceland / Reykjavik	2020-03-27	deCODE genetics	2020-04-13	deCODE genetics
hCoV-19/Iceland/543/2020	EPI_ISL_424563	GISAID	-	Homo sapiens	Complete	Iceland / Reykjavik	2020-03-27	The National University Hospital of Iceland	2020-04-13	deCODE genetics
hCoV-19/Iceland/544/2020	EPI_ISL_424564	GISAID	-	Homo sapiens	Complete	Iceland / Reykjavik	2020-03-27	The National University Hospital of Iceland	2020-04-13	deCODE genetics
hCoV-19/Iceland/551/2020	EPI_ISL_424571	GISAID	-	Homo sapiens	Complete	Iceland / Reykjavik	2020-03-27	The National University Hospital of Iceland	2020-04-13	deCODE genetics
hCoV-19/Iceland/553/2020	EPI_ISL_424573	GISAID	-	Homo sapiens	Complete	Iceland / Reykjavik	2020-03-27	The National University Hospital of Iceland	2020-04-13	deCODE genetics
hCoV-19/Iceland/554/2020	EPI_ISL_424574	GISAID	-	Homo sapiens	Complete	Iceland / Reykjavik	2020-03-27	The National University Hospital of Iceland	2020-04-13	deCODE genetics
hCoV-19/Iceland/556/2020	EPI_ISL_424576	GISAID	-	Homo sapiens	Complete	Iceland / Reykjavik	2020-03-27	The National University Hospital of Iceland	2020-04-13	deCODE genetics
hCoV-19/Iceland/557/2020	EPI_ISL_424577	GISAID	-	Homo sapiens	Complete	Iceland / Reykjavik	2020-03-27	The National University Hospital of Iceland	2020-04-13	deCODE genetics
hCoV-19/Iceland/558/2020	EPI_ISL_424578	GISAID	-	Homo sapiens	Complete	Iceland / Reykjavik	2020-03-27	The National University Hospital of Iceland	2020-04-13	deCODE genetics
hCoV-19/Iceland/560/2020	EPI_ISL_424580	GISAID	-	Homo sapiens	Complete	Iceland / Reykjavik	2020-03-27	The National University Hospital of Iceland	2020-04-13	deCODE genetics
hCoV-19/Iceland/562/2020	EPI_ISL_424582	GISAID	-	Homo sapiens	Complete	Iceland / Reykjavik	2020-03-27	The National University Hospital of Iceland	2020-04-13	deCODE genetics
hCoV-19/Iceland/577/2020	EPI_ISL_424597	GISAID	-	Homo sapiens	Complete	Iceland / Reykjavik	2020-03-27	The National University Hospital of Iceland	2020-04-13	deCODE genetics
hCoV-19/Iceland/578/2020	EPI_ISL_424598	GISAID	-	Homo sapiens	Complete	Iceland / Reykjavik	2020-03-27	The National University Hospital of Iceland	2020-04-13	deCODE genetics
hCoV-19/Iceland/579/2020	EPI_ISL_424599	GISAID	-	Homo sapiens	Complete	Iceland / Reykjavik	2020-03-27	The National University Hospital of Iceland	2020-04-13	deCODE genetics
hCoV-19/Iceland/581/2020	EPI_ISL_424601	GISAID	-	Homo sapiens	Complete	Iceland / Reykjavik	2020-03-27	The National University Hospital of Iceland	2020-04-13	deCODE genetics
hCoV-19/Iceland/582/2020	EPI_ISL_424602	GISAID	-	Homo sapiens	Complete	Iceland / Reykjavik	2020-03-27	The National University Hospital of Iceland	2020-04-13	deCODE genetics
hCoV-19/Iceland/583/2020	EPI_ISL_424603	GISAID	-	Homo sapiens	Complete	Iceland / Reykjavik	2020-03-27	The National University Hospital of Iceland	2020-04-13	deCODE genetics
hCoV-19/Iceland/584/2020	EPI_ISL_424604	GISAID	-	Homo sapiens	Complete	Iceland / Reykjavik	2020-03-27	The National University Hospital of Iceland	2020-04-13	deCODE genetics
hCoV-19/Iceland/585/2020	EPI_ISL_424605	GISAID	-	Homo sapiens	Complete	Iceland / Reykjavik	2020-03-27	The National University Hospital of Iceland	2020-04-13	deCODE genetics
hCoV-19/Iceland/592/2020	EPI_ISL_424612	GISAID	-	Homo sapiens	Complete	Iceland / Reykjavik	2020-03-27	The National University Hospital of Iceland	2020-04-13	deCODE genetics
hCoV-19/Iceland/593/2020	EPI_ISL_424613	GISAID	-	Homo sapiens	Complete	Iceland / Reykjavik	2020-03-27	The National University Hospital of Iceland	2020-04-13	deCODE genetics
hCoV-19/Iceland/594/2020	EPI_ISL_424614	GISAID	-	Homo sapiens	Complete	Iceland / Reykjavik	2020-03-27	The National University Hospital of Iceland	2020-04-13	deCODE genetics
hCoV-19/Iceland/595/2020	EPI_ISL_424615	GISAID	-	Homo sapiens	Complete	Iceland / Reykjavik	2020-03-27	The National University Hospital of Iceland	2020-04-13	deCODE genetics
hCoV-19/Iceland/547/2020	EPI_ISL_424567	GISAID	-	Homo sapiens	Complete	Iceland / Reykjavik	2020-03-28	deCODE genetics	2020-04-13	deCODE genetics
hCoV-19/Iceland/548/2020	EPI_ISL_424568	GISAID	-	Homo sapiens	Complete	Iceland / Reykjavik	2020-03-28	deCODE genetics	2020-04-13	deCODE genetics
hCoV-19/Iceland/561/2020	EPI_ISL_424581	GISAID	-	Homo sapiens	Complete	Iceland / Reykjavik	2020-03-28	The National University Hospital of Iceland	2020-04-13	deCODE genetics
hCoV-19/Iceland/564/2020	EPI_ISL_424584	GISAID	-	Homo sapiens	Complete	Iceland / Reykjavik	2020-03-28	The National University Hospital of Iceland	2020-04-13	deCODE genetics
hCoV-19/Iceland/565/2020	EPI_ISL_424585	GISAID	-	Homo sapiens	Complete	Iceland / Reykjavik	2020-03-28	The National University Hospital of Iceland	2020-04-13	deCODE genetics
hCoV-19/Iceland/568/2020	EPI_ISL_424588	GISAID	-	Homo sapiens	Complete	Iceland / Reykjavik	2020-03-28	The National University Hospital of Iceland	2020-04-13	deCODE genetics
hCoV-19/Iceland/570/2020	EPI_ISL_424590	GISAID	-	Homo sapiens	Complete	Iceland / Reykjavik	2020-03-28	The National University Hospital of Iceland	2020-04-13	deCODE genetics
hCoV-19/Iceland/571/2020	EPI_ISL_424591	GISAID	-	Homo sapiens	Complete	Iceland / Reykjavik	2020-03-28	The National University Hospital of Iceland	2020-04-13	deCODE genetics
hCoV-19/Iceland/573/2020	EPI_ISL_424593	GISAID	-	Homo sapiens	Complete	Iceland / Reykjavik	2020-03-28	The National University Hospital of Iceland	2020-04-13	deCODE genetics
hCoV-19/Iceland/575/2020	EPI_ISL_424595	GISAID	-	Homo sapiens	Complete	Iceland / Reykjavik	2020-03-28	The National University Hospital of Iceland	2020-04-13	deCODE genetics
hCoV-19/Iceland/576/2020	EPI_ISL_424596	GISAID	-	Homo sapiens	Complete	Iceland / Reykjavik	2020-03-28	The National University Hospital of Iceland	2020-04-13	deCODE genetics
hCoV-19/Iceland/586/2020	EPI_ISL_424606	GISAID	-	Homo sapiens	Complete	Iceland / Reykjavik	2020-03-28	The National University Hospital of Iceland	2020-04-13	deCODE genetics
hCoV-19/Iceland/596/2020	EPI_ISL_424616	GISAID	-	Homo sapiens	Complete	Iceland / Reykjavik	2020-03-28	The National University Hospital of Iceland	2020-04-13	deCODE genetics
hCoV-19/Iceland/597/2020	EPI_ISL_424617	GISAID	-	Homo sapiens	Complete	Iceland / Reykjavik	2020-03-28	The National University Hospital of Iceland	2020-04-13	deCODE genetics
hCoV-19/Iceland/599/2020	EPI_ISL_424619	GISAID	-	Homo sapiens	Complete	Iceland / Reykjavik	2020-03-28	The National University Hospital of Iceland	2020-04-13	deCODE genetics
hCoV-19/Iceland/601/2020	EPI_ISL_424621	GISAID	-	Homo sapiens	Complete	Iceland / Reykjavik	2020-03-28	The National University Hospital of Iceland	2020-04-13	deCODE genetics
hCoV-19/Iceland/602/2020	EPI_ISL_424622	GISAID	-	Homo sapiens	Complete	Iceland / Reykjavik	2020-03-28	The National University Hospital of Iceland	2020-04-13	deCODE genetics
hCoV-19/Iceland/604/2020	EPI_ISL_424624	GISAID	-	Homo sapiens	Complete	Iceland / Reykjavik	2020-03-28	The National University Hospital of Iceland	2020-04-13	deCODE genetics
hCoV-19/USA/AK-PHL077/2020	EPI_ISL_424347	GISAID	-	Homo sapiens	Complete	United States / Alaska / Fairbanks	2020-03-29	Alaska State Virology Laboratory	2020-04-13	Alaska State Virology Laboratory
hCoV-19/Iceland/535/2020	EPI_ISL_424555	GISAID	-	Homo sapiens	Complete	Iceland / Reykjavik	2020-03-29	The National University Hospital of Iceland	2020-04-13	deCODE genetics
hCoV-19/Iceland/536/2020	EPI_ISL_424556	GISAID	-	Homo sapiens	Complete	Iceland / Reykjavik	2020-03-29	The National University Hospital of Iceland	2020-04-13	deCODE genetics
hCoV-19/Iceland/589/2020	EPI_ISL_424609	GISAID	-	Homo sapiens	Complete	Iceland / Reykjavik	2020-03-29	deCODE genetics	2020-04-13	deCODE genetics
hCoV-19/Belgium/ULG-10067/2020	EPI_ISL_424630	GISAID	-	Homo sapiens	Complete	Belgium / Liège	2020-04-03	Department of Clinical Microbiology	2020-04-13	GIGA Medical Genomics
hCoV-19/Belgium/ULG-10072/2020	EPI_ISL_424631	GISAID	-	Homo sapiens	Complete	Belgium / Liège	2020-04-03	Department of Clinical Microbiology	2020-04-13	GIGA Medical Genomics
hCoV-19/Belgium/ULG-10069/2020	EPI_ISL_424633	GISAID	-	Homo sapiens	Complete	Belgium / Liège	2020-04-03	Department of Clinical Microbiology	2020-04-13	GIGA Medical Genomics
hCoV-19/Belgium/ULG-10081/2020	EPI_ISL_424640	GISAID	-	Homo sapiens	Complete	Belgium / Liège	2020-04-03	Department of Clinical Microbiology	2020-04-13	GIGA Medical Genomics
hCoV-19/Belgium/ULG-10077/2020	EPI_ISL_424642	GISAID	-	Homo sapiens	Complete	Belgium / Liège	2020-04-04	Department of Clinical Microbiology	2020-04-13	GIGA Medical Genomics
hCoV-19/Belgium/ULG-10089/2020	EPI_ISL_424643	GISAID	-	Homo sapiens	Complete	Belgium / Liège	2020-04-04	Department of Clinical Microbiology	2020-04-13	GIGA Medical Genomics
hCoV-19/Belgium/ULG-10086/2020	EPI_ISL_424644	GISAID	-	Homo sapiens	Complete	Belgium / Liège	2020-04-04	Department of Clinical Microbiology	2020-04-13	GIGA Medical Genomics
hCoV-19/Belgium/ULG-10085/2020	EPI_ISL_424645	GISAID	-	Homo sapiens	Complete	Belgium / Liège	2020-04-04	Department of Clinical Microbiology	2020-04-13	GIGA Medical Genomics
hCoV-19/Belgium/ULG-10088/2020	EPI_ISL_424646	GISAID	-	Homo sapiens	Complete	Belgium / Liège	2020-04-04	Department of Clinical Microbiology	2020-04-13	GIGA Medical Genomics
hCoV-19/Belgium/ULG-10092/2020	EPI_ISL_424647	GISAID	-	Homo sapiens	Complete	Belgium / Liège	2020-04-04	Department of Clinical Microbiology	2020-04-13	GIGA Medical Genomics
hCoV-19/Belgium/ULG-10055/2020	EPI_ISL_424652	GISAID	-	Homo sapiens	Complete	Belgium / Liège	2020-04-05	Department of Clinical Microbiology	2020-04-13	GIGA Medical Genomics
hCoV-19/Belgium/ULG-10058/2020	EPI_ISL_424653	GISAID	-	Homo sapiens	Complete	Belgium / Liège	2020-04-05	Department of Clinical Microbiology	2020-04-13	GIGA Medical Genomics
hCoV-19/Belgium/ULG-10057/2020	EPI_ISL_424654	GISAID	-	Homo sapiens	Complete	Belgium / Liège	2020-04-05	Department of Clinical Microbiology	2020-04-13	GIGA Medical Genomics
hCoV-19/Belgium/ULG-10056/2020	EPI_ISL_424655	GISAID	-	Homo sapiens	Complete	Belgium / Liège	2020-04-05	Department of Clinical Microbiology	2020-04-13	GIGA Medical Genomics
hCoV-19/Belgium/ULG-10052/2020	EPI_ISL_424657	GISAID	-	Homo sapiens	Complete	Belgium / Liège	2020-04-05	Department of Clinical Microbiology	2020-04-13	GIGA Medical Genomics
hCoV-19/Belgium/ULG-10049/2020	EPI_ISL_424658	GISAID	-	Homo sapiens	Complete	Belgium / Liège	2020-04-05	Department of Clinical Microbiology	2020-04-13	GIGA Medical Genomics
hCoV-19/Belgium/ULG-10062/2020	EPI_ISL_424664	GISAID	-	Homo sapiens	Complete	Belgium / Liège	2020-04-05	Department of Clinical Microbiology	2020-04-13	GIGA Medical Genomics
hCoV-19/Belgium/ULG-10066/2020	EPI_ISL_424629	GISAID	-	Homo sapiens	Complete	Belgium / Liège	2020-04-06	Department of Clinical Microbiology	2020-04-13	GIGA Medical Genomics
hCoV-19/Belgium/ULG-10068/2020	EPI_ISL_424636	GISAID	-	Homo sapiens	Complete	Belgium / Liège	2020-04-06	Department of Clinical Microbiology	2020-04-13	GIGA Medical Genomics
hCoV-19/Belgium/ULG-10078/2020	EPI_ISL_424637	GISAID	-	Homo sapiens	Complete	Belgium / Liège	2020-04-06	Department of Clinical Microbiology	2020-04-13	GIGA Medical Genomics
hCoV-19/England/CAMB-73976/2020	EPI_ISL_425258	GISAID	-	Homo Sapiens	Complete	United Kingdom / England	2020	Department of Pathology, University of Cambridge	2020-04-14	COVID-19 Genomics UK (COG-UK) Consortium
hCoV-19/England/CAMB-73985/2020	EPI_ISL_425259	GISAID	-	Homo Sapiens	Complete	United Kingdom / England	2020	Department of Pathology, University of Cambridge	2020-04-14	COVID-19 Genomics UK (COG-UK) Consortium
hCoV-19/England/CAMB-739A3/2020	EPI_ISL_425261	GISAID	-	Homo Sapiens	Complete	United Kingdom / England	2020	Department of Pathology, University of Cambridge	2020-04-14	COVID-19 Genomics UK (COG-UK) Consortium
hCoV-19/England/CAMB-74359/2020	EPI_ISL_425280	GISAID	-	Homo Sapiens	Complete	United Kingdom / England	2020	Department of Pathology, University of Cambridge	2020-04-14	COVID-19 Genomics UK (COG-UK) Consortium
hCoV-19/England/CAMB-76F17/2020	EPI_ISL_425439	GISAID	-	Homo Sapiens	Complete	United Kingdom / England	2020	Department of Pathology, University of Cambridge	2020-04-14	COVID-19 Genomics UK (COG-UK) Consortium
hCoV-19/England/CAMB-76F35/2020	EPI_ISL_425440	GISAID	-	Homo Sapiens	Complete	United Kingdom / England	2020	Department of Pathology, University of Cambridge	2020-04-14	COVID-19 Genomics UK (COG-UK) Consortium
hCoV-19/Canada/ON-VIDO-01/2020	EPI_ISL_425177	GISAID	-	Homo Sapiens	Complete	Canada / Ontario	2020-01-23	Public Health Ontario	2020-04-14	Public Health Agency of Canada - National Microbiology Laboratory
hCoV-19/Korea/KCDC2002/2020	EPI_ISL_425118	GISAID	-	Homo Sapiens	Complete	South Korea	2020-01-30	Division of Viral Diseases, Center for Laboratory Control of Infectious Diseases, Korea Centers for Diseases Control and Prevention	2020-04-14	Division of Viral Diseases, Center for Laboratory Control of Infectious Diseases, Korea Centers for Diseases Control and Prevention
hCoV-19/Korea/KCDC2001/2020	EPI_ISL_425117	GISAID	-	Homo Sapiens	Complete	South Korea	2020-02-23	Division of Viral Diseases, Center for Laboratory Control of Infectious Diseases, Korea Centers for Diseases Control and Prevention	2020-04-14	Division of Viral Diseases, Center for Laboratory Control of Infectious Diseases, Korea Centers for Diseases Control and Prevention
hCoV-19/Spain/Valencia54/2020	EPI_ISL_425178	GISAID	-	Homo Sapiens	Complete	Spain / Comunitat Valenciana / Valencia	2020-02-28	Servicio de Microbiología. Consorcio Hospital General Universitario de Valencia	2020-04-14	Sequencing and Bioinformatics Service and Molecular Epidemiology Research Group. FISABIO-Public Health
hCoV-19/USA/NY-Wadsworth-10495-01/2020	EPI_ISL_425224	GISAID	-	Homo Sapiens	Complete	United States / New York	2020-03-03	Wadsworth Center, New York State Department of Health	2020-04-14	Wadsworth Center, New York State Department of Health
hCoV-19/Scotland/CVR64/2020	EPI_ISL_425795	GISAID	-	Homo Sapiens	Complete	United Kingdom / Scotland	2020-03-03	West of Scotland Specialist Virology Centre, NHSGGC / MRC-University of Glasgow Centre for Virus Research	2020-04-14	COVID-19 Genomics UK (COG-UK) Consortium
hCoV-19/Scotland/CVR77/2020	EPI_ISL_425807	GISAID	-	Homo Sapiens	Complete	United Kingdom / Scotland	2020-03-03	West of Scotland Specialist Virology Centre, NHSGGC / MRC-University of Glasgow Centre for Virus Research	2020-04-14	COVID-19 Genomics UK (COG-UK) Consortium
hCoV-19/USA/NY-Wadsworth-10496-01/2020	EPI_ISL_426025	GISAID	-	Homo Sapiens	Complete	United States / New York	2020-03-03	Wadsworth Center, New York State Department.of Health	2020-04-14	Wadsworth Center, New York State Department.of Health
hCoV-19/USA/NY-Wadsworth-10528-01/2020	EPI_ISL_426026	GISAID	-	Homo Sapiens	Complete	United States / New York	2020-03-03	Wadsworth Center, New York State Department.of Health	2020-04-14	Wadsworth Center, New York State Department.of Health
hCoV-19/Scotland/CVR72/2020	EPI_ISL_425803	GISAID	-	Homo Sapiens	Complete	United Kingdom / Scotland	2020-03-04	West of Scotland Specialist Virology Centre, NHSGGC / MRC-University of Glasgow Centre for Virus Research	2020-04-14	COVID-19 Genomics UK (COG-UK) Consortium
hCoV-19/USA/NY-Wadsworth-10683-01/2020	EPI_ISL_426027	GISAID	-	Homo Sapiens	Complete	United States / New York	2020-03-04	Wadsworth Center, New York State Department.of Health	2020-04-14	Wadsworth Center, New York State Department.of Health
hCoV-19/USA/NY-Wadsworth-10690-01/2020	EPI_ISL_426028	GISAID	-	Homo Sapiens	Complete	United States / New York	2020-03-04	Wadsworth Center, New York State Department.of Health	2020-04-14	Wadsworth Center, New York State Department.of Health
hCoV-19/USA/NY-Wadsworth-10695-01/2020	EPI_ISL_426029	GISAID	-	Homo Sapiens	Complete	United States / New York	2020-03-04	Wadsworth Center, New York State Department.of Health	2020-04-14	Wadsworth Center, New York State Department.of Health
hCoV-19/USA/NY-Wadsworth-10703-01/2020	EPI_ISL_426030	GISAID	-	Homo Sapiens	Complete	United States / New York	2020-03-04	Wadsworth Center, New York State Department.of Health	2020-04-14	Wadsworth Center, New York State Department.of Health
hCoV-19/USA/NY-Wadsworth-10704-01/2020	EPI_ISL_426031	GISAID	-	Homo Sapiens	Complete	United States / New York	2020-03-04	Wadsworth Center, New York State Department.of Health	2020-04-14	Wadsworth Center, New York State Department.of Health
hCoV-19/USA/NY-Wadsworth-10707-01/2020	EPI_ISL_426032	GISAID	-	Homo Sapiens	Complete	United States / New York	2020-03-04	Wadsworth Center, New York State Department.of Health	2020-04-14	Wadsworth Center, New York State Department.of Health
hCoV-19/USA/NY-Wadsworth-10935-01/2020	EPI_ISL_426033	GISAID	-	Homo Sapiens	Complete	United States / New York	2020-03-04	Wadsworth Center, New York State Department.of Health	2020-04-14	Wadsworth Center, New York State Department.of Health
hCoV-19/USA/NY-Wadsworth-10955-01/2020	EPI_ISL_426034	GISAID	-	Homo Sapiens	Complete	United States / New York	2020-03-04	Wadsworth Center, New York State Department.of Health	2020-04-14	Wadsworth Center, New York State Department.of Health
hCoV-19/USA/NY-Wadsworth-10957-02/2020	EPI_ISL_426035	GISAID	-	Homo Sapiens	Complete	United States / New York	2020-03-04	Wadsworth Center, New York State Department.of Health	2020-04-14	Wadsworth Center, New York State Department.of Health
hCoV-19/USA/NY-Wadsworth-10958-01/2020	EPI_ISL_426036	GISAID	-	Homo Sapiens	Complete	United States / New York	2020-03-04	Wadsworth Center, New York State Department.of Health	2020-04-14	Wadsworth Center, New York State Department.of Health
hCoV-19/Scotland/CVR76/2020	EPI_ISL_425806	GISAID	-	Homo Sapiens	Complete	United Kingdom / Scotland	2020-03-05	West of Scotland Specialist Virology Centre, NHSGGC / MRC-University of Glasgow Centre for Virus Research	2020-04-14	COVID-19 Genomics UK (COG-UK) Consortium
hCoV-19/Scotland/EDB002/2020	EPI_ISL_425819	GISAID	-	Homo Sapiens	Complete	United Kingdom / Scotland	2020-03-05	Virology Department, Royal Infirmary of Edinburgh, NHS Lothian / School of Biological Sciences, University of Edinburgh / Institute of Genetics and Molecular Medicine, University of Edinburgh	2020-04-14	COVID-19 Genomics UK (COG-UK) Consortium
hCoV-19/USA/NY-Wadsworth-10999-01/2020	EPI_ISL_426037	GISAID	-	Homo Sapiens	Complete	United States / New York	2020-03-05	Wadsworth Center, New York State Department.of Health	2020-04-14	Wadsworth Center, New York State Department.of Health
hCoV-19/USA/NY-Wadsworth-11000-01/2020	EPI_ISL_426038	GISAID	-	Homo Sapiens	Complete	United States / New York	2020-03-05	Wadsworth Center, New York State Department.of Health	2020-04-14	Wadsworth Center, New York State Department.of Health
hCoV-19/USA/NY-Wadsworth-11003-01/2020	EPI_ISL_426039	GISAID	-	Homo Sapiens	Complete	United States / New York	2020-03-05	Wadsworth Center, New York State Department.of Health	2020-04-14	Wadsworth Center, New York State Department.of Health
hCoV-19/USA/NY-Wadsworth-11017-01/2020	EPI_ISL_426040	GISAID	-	Homo Sapiens	Complete	United States / New York	2020-03-05	Wadsworth Center, New York State Department.of Health	2020-04-14	Wadsworth Center, New York State Department.of Health
hCoV-19/Scotland/CVR65/2020	EPI_ISL_425796	GISAID	-	Homo Sapiens	Complete	United Kingdom / Scotland	2020-03-06	West of Scotland Specialist Virology Centre, NHSGGC / MRC-University of Glasgow Centre for Virus Research	2020-04-14	COVID-19 Genomics UK (COG-UK) Consortium
hCoV-19/Scotland/CVR66/2020	EPI_ISL_425797	GISAID	-	Homo Sapiens	Complete	United Kingdom / Scotland	2020-03-06	West of Scotland Specialist Virology Centre, NHSGGC / MRC-University of Glasgow Centre for Virus Research	2020-04-14	COVID-19 Genomics UK (COG-UK) Consortium
hCoV-19/Scotland/CVR71/2020	EPI_ISL_425802	GISAID	-	Homo Sapiens	Complete	United Kingdom / Scotland	2020-03-06	West of Scotland Specialist Virology Centre, NHSGGC / MRC-University of Glasgow Centre for Virus Research	2020-04-14	COVID-19 Genomics UK (COG-UK) Consortium
hCoV-19/Scotland/CVR75/2020	EPI_ISL_425805	GISAID	-	Homo Sapiens	Complete	United Kingdom / Scotland	2020-03-06	West of Scotland Specialist Virology Centre, NHSGGC / MRC-University of Glasgow Centre for Virus Research	2020-04-14	COVID-19 Genomics UK (COG-UK) Consortium
hCoV-19/Scotland/CVR78/2020	EPI_ISL_425808	GISAID	-	Homo Sapiens	Complete	United Kingdom / Scotland	2020-03-06	West of Scotland Specialist Virology Centre, NHSGGC / MRC-University of Glasgow Centre for Virus Research	2020-04-14	COVID-19 Genomics UK (COG-UK) Consortium
hCoV-19/USA/NY-Wadsworth-11180-01/2020	EPI_ISL_426041	GISAID	-	Homo Sapiens	Complete	United States / New York	2020-03-06	Wadsworth Center, New York State Department.of Health	2020-04-14	Wadsworth Center, New York State Department.of Health
hCoV-19/USA/NY-Wadsworth-11202-01/2020	EPI_ISL_426042	GISAID	-	Homo Sapiens	Complete	United States / New York	2020-03-06	Wadsworth Center, New York State Department.of Health	2020-04-14	Wadsworth Center, New York State Department.of Health
hCoV-19/USA/NY-Wadsworth-11284-01/2020	EPI_ISL_426043	GISAID	-	Homo Sapiens	Complete	United States / New York	2020-03-06	Wadsworth Center, New York State Department.of Health	2020-04-14	Wadsworth Center, New York State Department.of Health
hCoV-19/USA/NY-Wadsworth-11291-01/2020	EPI_ISL_426044	GISAID	-	Homo Sapiens	Complete	United States / New York	2020-03-06	Wadsworth Center, New York State Department.of Health	2020-04-14	Wadsworth Center, New York State Department.of Health
hCoV-19/USA/NY-Wadsworth-11344-01/2020	EPI_ISL_426045	GISAID	-	Homo Sapiens	Complete	United States / New York	2020-03-06	Wadsworth Center, New York State Department.of Health	2020-04-14	Wadsworth Center, New York State Department.of Health
hCoV-19/USA/NY-Wadsworth-11353-01/2020	EPI_ISL_426046	GISAID	-	Homo Sapiens	Complete	United States / New York	2020-03-06	Wadsworth Center, New York State Department.of Health	2020-04-14	Wadsworth Center, New York State Department.of Health
hCoV-19/USA/NY-Wadsworth-11354-01/2020	EPI_ISL_426047	GISAID	-	Homo Sapiens	Complete	United States / New York	2020-03-06	Wadsworth Center, New York State Department.of Health	2020-04-14	Wadsworth Center, New York State Department.of Health
hCoV-19/USA/NY-Wadsworth-11379-01/2020	EPI_ISL_426048	GISAID	-	Homo Sapiens	Complete	United States / New York	2020-03-06	Wadsworth Center, New York State Department.of Health	2020-04-14	Wadsworth Center, New York State Department.of Health
hCoV-19/USA/NY-Wadsworth-11380-01/2020	EPI_ISL_426049	GISAID	-	Homo Sapiens	Complete	United States / New York	2020-03-06	Wadsworth Center, New York State Department.of Health	2020-04-14	Wadsworth Center, New York State Department.of Health
hCoV-19/Scotland/CVR67/2020	EPI_ISL_425798	GISAID	-	Homo Sapiens	Complete	United Kingdom / Scotland	2020-03-07	West of Scotland Specialist Virology Centre, NHSGGC / MRC-University of Glasgow Centre for Virus Research	2020-04-14	COVID-19 Genomics UK (COG-UK) Consortium
hCoV-19/Scotland/CVR74/2020	EPI_ISL_425804	GISAID	-	Homo Sapiens	Complete	United Kingdom / Scotland	2020-03-07	West of Scotland Specialist Virology Centre, NHSGGC / MRC-University of Glasgow Centre for Virus Research	2020-04-14	COVID-19 Genomics UK (COG-UK) Consortium
hCoV-19/USA/NY-Wadsworth-11666-01/2020	EPI_ISL_426050	GISAID	-	Homo Sapiens	Complete	United States / New York	2020-03-08	Wadsworth Center, New York State Department.of Health	2020-04-14	Wadsworth Center, New York State Department.of Health
hCoV-19/Scotland/CVR68/2020	EPI_ISL_425799	GISAID	-	Homo Sapiens	Complete	United Kingdom / Scotland	2020-03-09	West of Scotland Specialist Virology Centre, NHSGGC / MRC-University of Glasgow Centre for Virus Research	2020-04-14	COVID-19 Genomics UK (COG-UK) Consortium
hCoV-19/Scotland/CVR70/2020	EPI_ISL_425801	GISAID	-	Homo Sapiens	Complete	United Kingdom / Scotland	2020-03-09	West of Scotland Specialist Virology Centre, NHSGGC / MRC-University of Glasgow Centre for Virus Research	2020-04-14	COVID-19 Genomics UK (COG-UK) Consortium
hCoV-19/Scotland/CVR79/2020	EPI_ISL_425809	GISAID	-	Homo Sapiens	Complete	United Kingdom / Scotland	2020-03-09	West of Scotland Specialist Virology Centre, NHSGGC / MRC-University of Glasgow Centre for Virus Research	2020-04-14	COVID-19 Genomics UK (COG-UK) Consortium
hCoV-19/Scotland/EDB039/2020	EPI_ISL_425845	GISAID	-	Homo Sapiens	Complete	United Kingdom / Scotland	2020-03-09	Virology Department, Royal Infirmary of Edinburgh, NHS Lothian / School of Biological Sciences, University of Edinburgh / Institute of Genetics and Molecular Medicine, University of Edinburgh	2020-04-14	COVID-19 Genomics UK (COG-UK) Consortium
hCoV-19/Spain/Valencia55/2020	EPI_ISL_425179	GISAID	-	Homo Sapiens	Complete	Spain / Comunitat Valenciana / Valencia	2020-03-10	Servicio de Microbiología. Consorcio Hospital General Universitario de Valencia	2020-04-14	Sequencing and Bioinformatics Service and Molecular Epidemiology Research Group. FISABIO-Public Health
hCoV-19/Spain/Valencia56/2020	EPI_ISL_425180	GISAID	-	Homo Sapiens	Complete	Spain / Comunitat Valenciana / Valencia	2020-03-10	Servicio de Microbiología. Consorcio Hospital General Universitario de Valencia	2020-04-14	Sequencing and Bioinformatics Service and Molecular Epidemiology Research Group. FISABIO-Public Health
hCoV-19/Spain/Valencia57/2020	EPI_ISL_425181	GISAID	-	Homo Sapiens	Complete	Spain / Comunitat Valenciana / Valencia	2020-03-10	Servicio de Microbiología. Consorcio Hospital General Universitario de Valencia	2020-04-14	Sequencing and Bioinformatics Service and Molecular Epidemiology Research Group. FISABIO-Public Health
hCoV-19/Spain/Valencia58/2020	EPI_ISL_425182	GISAID	-	Homo Sapiens	Complete	Spain / Comunitat Valenciana / Valencia	2020-03-10	Servicio de Microbiología. Consorcio Hospital General Universitario de Valencia	2020-04-14	Sequencing and Bioinformatics Service and Molecular Epidemiology Research Group. FISABIO-Public Health
hCoV-19/Spain/Valencia59/2020	EPI_ISL_425183	GISAID	-	Homo Sapiens	Complete	Spain / Comunitat Valenciana / Valencia	2020-03-10	Servicio de Microbiología. Consorcio Hospital General Universitario de Valencia	2020-04-14	Sequencing and Bioinformatics Service and Molecular Epidemiology Research Group. FISABIO-Public Health
hCoV-19/Spain/Valencia60/2020	EPI_ISL_425184	GISAID	-	Homo Sapiens	Complete	Spain / Comunitat Valenciana / Valencia	2020-03-10	Servicio de Microbiología. Consorcio Hospital General Universitario de Valencia	2020-04-14	Sequencing and Bioinformatics Service and Molecular Epidemiology Research Group. FISABIO-Public Health
hCoV-19/Spain/Valencia61/2020	EPI_ISL_425185	GISAID	-	Homo Sapiens	Complete	Spain / Comunitat Valenciana / Valencia	2020-03-10	Servicio de Microbiología. Consorcio Hospital General Universitario de Valencia	2020-04-14	Sequencing and Bioinformatics Service and Molecular Epidemiology Research Group. FISABIO-Public Health
hCoV-19/Spain/Valencia62/2020	EPI_ISL_425186	GISAID	-	Homo Sapiens	Complete	Spain / Comunitat Valenciana / Valencia	2020-03-10	Servicio de Microbiología. Consorcio Hospital General Universitario de Valencia	2020-04-14	Sequencing and Bioinformatics Service and Molecular Epidemiology Research Group. FISABIO-Public Health
hCoV-19/Scotland/CVR12/2020	EPI_ISL_425663	GISAID	-	Homo Sapiens	Complete	United Kingdom / Scotland	2020-03-10	West of Scotland Specialist Virology Centre, NHSGGC / MRC-University of Glasgow Centre for Virus Research	2020-04-14	COVID-19 Genomics UK (COG-UK) Consortium
hCoV-19/Scotland/CVR69/2020	EPI_ISL_425800	GISAID	-	Homo Sapiens	Complete	United Kingdom / Scotland	2020-03-10	West of Scotland Specialist Virology Centre, NHSGGC / MRC-University of Glasgow Centre for Virus Research	2020-04-14	COVID-19 Genomics UK (COG-UK) Consortium
hCoV-19/Spain/Valencia88/2020	EPI_ISL_425212	GISAID	-	Homo Sapiens	Complete	Spain / Comunitat Valenciana / Valencia	2020-03-11	Servicio de Microbiología. Consorcio Hospital General Universitario de Valencia	2020-04-14	Sequencing and Bioinformatics Service and Molecular Epidemiology Research Group. FISABIO-Public Health
hCoV-19/Spain/Valencia89/2020	EPI_ISL_425213	GISAID	-	Homo Sapiens	Complete	Spain / Comunitat Valenciana / Valencia	2020-03-11	Servicio de Microbiología. Consorcio Hospital General Universitario de Valencia	2020-04-14	Sequencing and Bioinformatics Service and Molecular Epidemiology Research Group. FISABIO-Public Health
hCoV-19/England/NOTT-10DEEA/2020	EPI_ISL_425466	GISAID	-	Homo Sapiens	Complete	United Kingdom / England	2020-03-11	Queens Medical Centre, Clinical Microbiology Department / DeepSeq Nottingham	2020-04-14	COVID-19 Genomics UK (COG-UK) Consortium
hCoV-19/Scotland/CVR13/2020	EPI_ISL_425672	GISAID	-	Homo Sapiens	Complete	United Kingdom / Scotland	2020-03-11	West of Scotland Specialist Virology Centre, NHSGGC / MRC-University of Glasgow Centre for Virus Research	2020-04-14	COVID-19 Genomics UK (COG-UK) Consortium
hCoV-19/Scotland/CVR29/2020	EPI_ISL_425758	GISAID	-	Homo Sapiens	Complete	United Kingdom / Scotland	2020-03-11	West of Scotland Specialist Virology Centre, NHSGGC / MRC-University of Glasgow Centre for Virus Research	2020-04-14	COVID-19 Genomics UK (COG-UK) Consortium
hCoV-19/Scotland/EDB015/2020	EPI_ISL_425821	GISAID	-	Homo Sapiens	Complete	United Kingdom / Scotland	2020-03-11	Virology Department, Royal Infirmary of Edinburgh, NHS Lothian / School of Biological Sciences, University of Edinburgh / Institute of Genetics and Molecular Medicine, University of Edinburgh	2020-04-14	COVID-19 Genomics UK (COG-UK) Consortium
hCoV-19/Scotland/EDB016/2020	EPI_ISL_425822	GISAID	-	Homo Sapiens	Complete	United Kingdom / Scotland	2020-03-11	Virology Department, Royal Infirmary of Edinburgh, NHS Lothian / School of Biological Sciences, University of Edinburgh / Institute of Genetics and Molecular Medicine, University of Edinburgh	2020-04-14	COVID-19 Genomics UK (COG-UK) Consortium
hCoV-19/Scotland/EDB030/2020	EPI_ISL_425836	GISAID	-	Homo Sapiens	Complete	United Kingdom / Scotland	2020-03-11	Virology Department, Royal Infirmary of Edinburgh, NHS Lothian / School of Biological Sciences, University of Edinburgh / Institute of Genetics and Molecular Medicine, University of Edinburgh	2020-04-14	COVID-19 Genomics UK (COG-UK) Consortium
hCoV-19/Scotland/EDB036/2020	EPI_ISL_425842	GISAID	-	Homo Sapiens	Complete	United Kingdom / Scotland	2020-03-11	Virology Department, Royal Infirmary of Edinburgh, NHS Lothian / School of Biological Sciences, University of Edinburgh / Institute of Genetics and Molecular Medicine, University of Edinburgh	2020-04-14	COVID-19 Genomics UK (COG-UK) Consortium
hCoV-19/Scotland/EDB038/2020	EPI_ISL_425844	GISAID	-	Homo Sapiens	Complete	United Kingdom / Scotland	2020-03-11	Virology Department, Royal Infirmary of Edinburgh, NHS Lothian / School of Biological Sciences, University of Edinburgh / Institute of Genetics and Molecular Medicine, University of Edinburgh	2020-04-14	COVID-19 Genomics UK (COG-UK) Consortium
hCoV-19/Scotland/EDB042/2020	EPI_ISL_425847	GISAID	-	Homo Sapiens	Complete	United Kingdom / Scotland	2020-03-11	Virology Department, Royal Infirmary of Edinburgh, NHS Lothian / School of Biological Sciences, University of Edinburgh / Institute of Genetics and Molecular Medicine, University of Edinburgh	2020-04-14	COVID-19 Genomics UK (COG-UK) Consortium
hCoV-19/England/NOTT-10DF05/2020	EPI_ISL_425468	GISAID	-	Homo Sapiens	Complete	United Kingdom / England	2020-03-12	Queens Medical Centre, Clinical Microbiology Department / DeepSeq Nottingham	2020-04-14	COVID-19 Genomics UK (COG-UK) Consortium
hCoV-19/England/NOTT-10DF23/2020	EPI_ISL_425470	GISAID	-	Homo Sapiens	Complete	United Kingdom / England	2020-03-12	Queens Medical Centre, Clinical Microbiology Department / DeepSeq Nottingham	2020-04-14	COVID-19 Genomics UK (COG-UK) Consortium
hCoV-19/Scotland/CVR118/2020	EPI_ISL_425662	GISAID	-	Homo Sapiens	Complete	United Kingdom / Scotland	2020-03-12	West of Scotland Specialist Virology Centre, NHSGGC / MRC-University of Glasgow Centre for Virus Research	2020-04-14	COVID-19 Genomics UK (COG-UK) Consortium
hCoV-19/Scotland/CVR131/2020	EPI_ISL_425674	GISAID	-	Homo Sapiens	Complete	United Kingdom / Scotland	2020-03-12	West of Scotland Specialist Virology Centre, NHSGGC / MRC-University of Glasgow Centre for Virus Research	2020-04-14	COVID-19 Genomics UK (COG-UK) Consortium
hCoV-19/Scotland/CVR15/2020	EPI_ISL_425692	GISAID	-	Homo Sapiens	Complete	United Kingdom / Scotland	2020-03-12	West of Scotland Specialist Virology Centre, NHSGGC / MRC-University of Glasgow Centre for Virus Research	2020-04-14	COVID-19 Genomics UK (COG-UK) Consortium
hCoV-19/Scotland/CVR16/2020	EPI_ISL_425699	GISAID	-	Homo Sapiens	Complete	United Kingdom / Scotland	2020-03-12	West of Scotland Specialist Virology Centre, NHSGGC / MRC-University of Glasgow Centre for Virus Research	2020-04-14	COVID-19 Genomics UK (COG-UK) Consortium
hCoV-19/Scotland/CVR18/2020	EPI_ISL_425720	GISAID	-	Homo Sapiens	Complete	United Kingdom / Scotland	2020-03-12	West of Scotland Specialist Virology Centre, NHSGGC / MRC-University of Glasgow Centre for Virus Research	2020-04-14	COVID-19 Genomics UK (COG-UK) Consortium
hCoV-19/Scotland/CVR19/2020	EPI_ISL_425724	GISAID	-	Homo Sapiens	Complete	United Kingdom / Scotland	2020-03-12	West of Scotland Specialist Virology Centre, NHSGGC / MRC-University of Glasgow Centre for Virus Research	2020-04-14	COVID-19 Genomics UK (COG-UK) Consortium
hCoV-19/Scotland/CVR23/2020	EPI_ISL_425749	GISAID	-	Homo Sapiens	Complete	United Kingdom / Scotland	2020-03-12	West of Scotland Specialist Virology Centre, NHSGGC / MRC-University of Glasgow Centre for Virus Research	2020-04-14	COVID-19 Genomics UK (COG-UK) Consortium
hCoV-19/Scotland/CVR27/2020	EPI_ISL_425756	GISAID	-	Homo Sapiens	Complete	United Kingdom / Scotland	2020-03-12	West of Scotland Specialist Virology Centre, NHSGGC / MRC-University of Glasgow Centre for Virus Research	2020-04-14	COVID-19 Genomics UK (COG-UK) Consortium
hCoV-19/Scotland/CVR28/2020	EPI_ISL_425757	GISAID	-	Homo Sapiens	Complete	United Kingdom / Scotland	2020-03-12	West of Scotland Specialist Virology Centre, NHSGGC / MRC-University of Glasgow Centre for Virus Research	2020-04-14	COVID-19 Genomics UK (COG-UK) Consortium
hCoV-19/Scotland/CVR34/2020	EPI_ISL_425763	GISAID	-	Homo Sapiens	Complete	United Kingdom / Scotland	2020-03-12	West of Scotland Specialist Virology Centre, NHSGGC / MRC-University of Glasgow Centre for Virus Research	2020-04-14	COVID-19 Genomics UK (COG-UK) Consortium
hCoV-19/Scotland/CVR56/2020	EPI_ISL_425785	GISAID	-	Homo Sapiens	Complete	United Kingdom / Scotland	2020-03-12	West of Scotland Specialist Virology Centre, NHSGGC / MRC-University of Glasgow Centre for Virus Research	2020-04-14	COVID-19 Genomics UK (COG-UK) Consortium
hCoV-19/Scotland/CVR58/2020	EPI_ISL_425788	GISAID	-	Homo Sapiens	Complete	United Kingdom / Scotland	2020-03-12	West of Scotland Specialist Virology Centre, NHSGGC / MRC-University of Glasgow Centre for Virus Research	2020-04-14	COVID-19 Genomics UK (COG-UK) Consortium
hCoV-19/Scotland/CVR62/2020	EPI_ISL_425790	GISAID	-	Homo Sapiens	Complete	United Kingdom / Scotland	2020-03-12	West of Scotland Specialist Virology Centre, NHSGGC / MRC-University of Glasgow Centre for Virus Research	2020-04-14	COVID-19 Genomics UK (COG-UK) Consortium
hCoV-19/Scotland/CVR89/2020	EPI_ISL_425813	GISAID	-	Homo Sapiens	Complete	United Kingdom / Scotland	2020-03-12	West of Scotland Specialist Virology Centre, NHSGGC / MRC-University of Glasgow Centre for Virus Research	2020-04-14	COVID-19 Genomics UK (COG-UK) Consortium
hCoV-19/Scotland/CVR91/2020	EPI_ISL_425815	GISAID	-	Homo Sapiens	Complete	United Kingdom / Scotland	2020-03-12	West of Scotland Specialist Virology Centre, NHSGGC / MRC-University of Glasgow Centre for Virus Research	2020-04-14	COVID-19 Genomics UK (COG-UK) Consortium
hCoV-19/Scotland/EDB022/2020	EPI_ISL_425828	GISAID	-	Homo Sapiens	Complete	United Kingdom / Scotland	2020-03-12	Virology Department, Royal Infirmary of Edinburgh, NHS Lothian / School of Biological Sciences, University of Edinburgh / Institute of Genetics and Molecular Medicine, University of Edinburgh	2020-04-14	COVID-19 Genomics UK (COG-UK) Consortium
hCoV-19/Scotland/EDB023/2020	EPI_ISL_425829	GISAID	-	Homo Sapiens	Complete	United Kingdom / Scotland	2020-03-12	Virology Department, Royal Infirmary of Edinburgh, NHS Lothian / School of Biological Sciences, University of Edinburgh / Institute of Genetics and Molecular Medicine, University of Edinburgh	2020-04-14	COVID-19 Genomics UK (COG-UK) Consortium
hCoV-19/Scotland/EDB024/2020	EPI_ISL_425830	GISAID	-	Homo Sapiens	Complete	United Kingdom / Scotland	2020-03-12	Virology Department, Royal Infirmary of Edinburgh, NHS Lothian / School of Biological Sciences, University of Edinburgh / Institute of Genetics and Molecular Medicine, University of Edinburgh	2020-04-14	COVID-19 Genomics UK (COG-UK) Consortium
hCoV-19/Scotland/EDB037/2020	EPI_ISL_425843	GISAID	-	Homo Sapiens	Complete	United Kingdom / Scotland	2020-03-12	Virology Department, Royal Infirmary of Edinburgh, NHS Lothian / School of Biological Sciences, University of Edinburgh / Institute of Genetics and Molecular Medicine, University of Edinburgh	2020-04-14	COVID-19 Genomics UK (COG-UK) Consortium
hCoV-19/Scotland/EDB044/2020	EPI_ISL_425848	GISAID	-	Homo Sapiens	Complete	United Kingdom / Scotland	2020-03-12	Virology Department, Royal Infirmary of Edinburgh, NHS Lothian / School of Biological Sciences, University of Edinburgh / Institute of Genetics and Molecular Medicine, University of Edinburgh	2020-04-14	COVID-19 Genomics UK (COG-UK) Consortium
hCoV-19/England/NOTT-10DF32/2020	EPI_ISL_425471	GISAID	-	Homo Sapiens	Complete	United Kingdom / England	2020-03-13	Queens Medical Centre, Clinical Microbiology Department / DeepSeq Nottingham	2020-04-14	COVID-19 Genomics UK (COG-UK) Consortium
hCoV-19/Scotland/CVR103/2020	EPI_ISL_425650	GISAID	-	Homo Sapiens	Complete	United Kingdom / Scotland	2020-03-13	West of Scotland Specialist Virology Centre, NHSGGC / MRC-University of Glasgow Centre for Virus Research	2020-04-14	COVID-19 Genomics UK (COG-UK) Consortium
hCoV-19/Scotland/CVR106/2020	EPI_ISL_425652	GISAID	-	Homo Sapiens	Complete	United Kingdom / Scotland	2020-03-13	West of Scotland Specialist Virology Centre, NHSGGC / MRC-University of Glasgow Centre for Virus Research	2020-04-14	COVID-19 Genomics UK (COG-UK) Consortium
hCoV-19/Scotland/CVR107/2020	EPI_ISL_425653	GISAID	-	Homo Sapiens	Complete	United Kingdom / Scotland	2020-03-13	West of Scotland Specialist Virology Centre, NHSGGC / MRC-University of Glasgow Centre for Virus Research	2020-04-14	COVID-19 Genomics UK (COG-UK) Consortium
hCoV-19/Scotland/CVR108/2020	EPI_ISL_425654	GISAID	-	Homo Sapiens	Complete	United Kingdom / Scotland	2020-03-13	West of Scotland Specialist Virology Centre, NHSGGC / MRC-University of Glasgow Centre for Virus Research	2020-04-14	COVID-19 Genomics UK (COG-UK) Consortium
hCoV-19/Scotland/CVR128/2020	EPI_ISL_425670	GISAID	-	Homo Sapiens	Complete	United Kingdom / Scotland	2020-03-13	West of Scotland Specialist Virology Centre, NHSGGC / MRC-University of Glasgow Centre for Virus Research	2020-04-14	COVID-19 Genomics UK (COG-UK) Consortium
hCoV-19/Scotland/CVR129/2020	EPI_ISL_425671	GISAID	-	Homo Sapiens	Complete	United Kingdom / Scotland	2020-03-13	West of Scotland Specialist Virology Centre, NHSGGC / MRC-University of Glasgow Centre for Virus Research	2020-04-14	COVID-19 Genomics UK (COG-UK) Consortium
hCoV-19/Scotland/CVR20/2020	EPI_ISL_425730	GISAID	-	Homo Sapiens	Complete	United Kingdom / Scotland	2020-03-13	West of Scotland Specialist Virology Centre, NHSGGC / MRC-University of Glasgow Centre for Virus Research	2020-04-14	COVID-19 Genomics UK (COG-UK) Consortium
hCoV-19/Scotland/CVR21/2020	EPI_ISL_425739	GISAID	-	Homo Sapiens	Complete	United Kingdom / Scotland	2020-03-13	West of Scotland Specialist Virology Centre, NHSGGC / MRC-University of Glasgow Centre for Virus Research	2020-04-14	COVID-19 Genomics UK (COG-UK) Consortium
hCoV-19/Scotland/CVR30/2020	EPI_ISL_425759	GISAID	-	Homo Sapiens	Complete	United Kingdom / Scotland	2020-03-13	West of Scotland Specialist Virology Centre, NHSGGC / MRC-University of Glasgow Centre for Virus Research	2020-04-14	COVID-19 Genomics UK (COG-UK) Consortium
hCoV-19/Scotland/CVR31/2020	EPI_ISL_425760	GISAID	-	Homo Sapiens	Complete	United Kingdom / Scotland	2020-03-13	West of Scotland Specialist Virology Centre, NHSGGC / MRC-University of Glasgow Centre for Virus Research	2020-04-14	COVID-19 Genomics UK (COG-UK) Consortium
hCoV-19/Scotland/CVR32/2020	EPI_ISL_425761	GISAID	-	Homo Sapiens	Complete	United Kingdom / Scotland	2020-03-13	West of Scotland Specialist Virology Centre, NHSGGC / MRC-University of Glasgow Centre for Virus Research	2020-04-14	COVID-19 Genomics UK (COG-UK) Consortium
hCoV-19/Scotland/CVR35/2020	EPI_ISL_425764	GISAID	-	Homo Sapiens	Complete	United Kingdom / Scotland	2020-03-13	West of Scotland Specialist Virology Centre, NHSGGC / MRC-University of Glasgow Centre for Virus Research	2020-04-14	COVID-19 Genomics UK (COG-UK) Consortium
hCoV-19/Scotland/CVR36/2020	EPI_ISL_425765	GISAID	-	Homo Sapiens	Complete	United Kingdom / Scotland	2020-03-13	West of Scotland Specialist Virology Centre, NHSGGC / MRC-University of Glasgow Centre for Virus Research	2020-04-14	COVID-19 Genomics UK (COG-UK) Consortium
hCoV-19/Scotland/CVR37/2020	EPI_ISL_425766	GISAID	-	Homo Sapiens	Complete	United Kingdom / Scotland	2020-03-13	West of Scotland Specialist Virology Centre, NHSGGC / MRC-University of Glasgow Centre for Virus Research	2020-04-14	COVID-19 Genomics UK (COG-UK) Consortium
hCoV-19/Scotland/CVR38/2020	EPI_ISL_425767	GISAID	-	Homo Sapiens	Complete	United Kingdom / Scotland	2020-03-13	West of Scotland Specialist Virology Centre, NHSGGC / MRC-University of Glasgow Centre for Virus Research	2020-04-14	COVID-19 Genomics UK (COG-UK) Consortium
hCoV-19/Scotland/CVR41/2020	EPI_ISL_425769	GISAID	-	Homo Sapiens	Complete	United Kingdom / Scotland	2020-03-13	West of Scotland Specialist Virology Centre, NHSGGC / MRC-University of Glasgow Centre for Virus Research	2020-04-14	COVID-19 Genomics UK (COG-UK) Consortium
hCoV-19/Scotland/CVR42/2020	EPI_ISL_425770	GISAID	-	Homo Sapiens	Complete	United Kingdom / Scotland	2020-03-13	West of Scotland Specialist Virology Centre, NHSGGC / MRC-University of Glasgow Centre for Virus Research	2020-04-14	COVID-19 Genomics UK (COG-UK) Consortium
hCoV-19/Scotland/CVR44/2020	EPI_ISL_425772	GISAID	-	Homo Sapiens	Complete	United Kingdom / Scotland	2020-03-13	West of Scotland Specialist Virology Centre, NHSGGC / MRC-University of Glasgow Centre for Virus Research	2020-04-14	COVID-19 Genomics UK (COG-UK) Consortium
hCoV-19/Scotland/CVR45/2020	EPI_ISL_425773	GISAID	-	Homo Sapiens	Complete	United Kingdom / Scotland	2020-03-13	West of Scotland Specialist Virology Centre, NHSGGC / MRC-University of Glasgow Centre for Virus Research	2020-04-14	COVID-19 Genomics UK (COG-UK) Consortium
hCoV-19/Scotland/CVR46/2020	EPI_ISL_425774	GISAID	-	Homo Sapiens	Complete	United Kingdom / Scotland	2020-03-13	West of Scotland Specialist Virology Centre, NHSGGC / MRC-University of Glasgow Centre for Virus Research	2020-04-14	COVID-19 Genomics UK (COG-UK) Consortium
hCoV-19/Scotland/CVR49/2020	EPI_ISL_425777	GISAID	-	Homo Sapiens	Complete	United Kingdom / Scotland	2020-03-13	West of Scotland Specialist Virology Centre, NHSGGC / MRC-University of Glasgow Centre for Virus Research	2020-04-14	COVID-19 Genomics UK (COG-UK) Consortium
hCoV-19/Scotland/CVR51/2020	EPI_ISL_425779	GISAID	-	Homo Sapiens	Complete	United Kingdom / Scotland	2020-03-13	West of Scotland Specialist Virology Centre, NHSGGC / MRC-University of Glasgow Centre for Virus Research	2020-04-14	COVID-19 Genomics UK (COG-UK) Consortium
hCoV-19/Scotland/CVR54/2020	EPI_ISL_425783	GISAID	-	Homo Sapiens	Complete	United Kingdom / Scotland	2020-03-13	West of Scotland Specialist Virology Centre, NHSGGC / MRC-University of Glasgow Centre for Virus Research	2020-04-14	COVID-19 Genomics UK (COG-UK) Consortium
hCoV-19/Scotland/CVR63/2020	EPI_ISL_425791	GISAID	-	Homo Sapiens	Complete	United Kingdom / Scotland	2020-03-13	West of Scotland Specialist Virology Centre, NHSGGC / MRC-University of Glasgow Centre for Virus Research	2020-04-14	COVID-19 Genomics UK (COG-UK) Consortium
hCoV-19/Scotland/CVR97/2020	EPI_ISL_425817	GISAID	-	Homo Sapiens	Complete	United Kingdom / Scotland	2020-03-13	West of Scotland Specialist Virology Centre, NHSGGC / MRC-University of Glasgow Centre for Virus Research	2020-04-14	COVID-19 Genomics UK (COG-UK) Consortium
hCoV-19/Scotland/EDB021/2020	EPI_ISL_425827	GISAID	-	Homo Sapiens	Complete	United Kingdom / Scotland	2020-03-13	Virology Department, Royal Infirmary of Edinburgh, NHS Lothian / School of Biological Sciences, University of Edinburgh / Institute of Genetics and Molecular Medicine, University of Edinburgh	2020-04-14	COVID-19 Genomics UK (COG-UK) Consortium
hCoV-19/Scotland/EDB033/2020	EPI_ISL_425839	GISAID	-	Homo Sapiens	Complete	United Kingdom / Scotland	2020-03-13	Virology Department, Royal Infirmary of Edinburgh, NHS Lothian / School of Biological Sciences, University of Edinburgh / Institute of Genetics and Molecular Medicine, University of Edinburgh	2020-04-14	COVID-19 Genomics UK (COG-UK) Consortium
hCoV-19/England/NOTT-10DF50/2020	EPI_ISL_425473	GISAID	-	Homo Sapiens	Complete	United Kingdom / England	2020-03-14	Queens Medical Centre, Clinical Microbiology Department / DeepSeq Nottingham	2020-04-14	COVID-19 Genomics UK (COG-UK) Consortium
hCoV-19/England/NOTT-10DF6F/2020	EPI_ISL_425474	GISAID	-	Homo Sapiens	Complete	United Kingdom / England	2020-03-14	Queens Medical Centre, Clinical Microbiology Department / DeepSeq Nottingham	2020-04-14	COVID-19 Genomics UK (COG-UK) Consortium
hCoV-19/England/NOTT-10DF7E/2020	EPI_ISL_425475	GISAID	-	Homo Sapiens	Complete	United Kingdom / England	2020-03-14	Queens Medical Centre, Clinical Microbiology Department / DeepSeq Nottingham	2020-04-14	COVID-19 Genomics UK (COG-UK) Consortium
hCoV-19/England/NOTT-10DF9C/2020	EPI_ISL_425476	GISAID	-	Homo Sapiens	Complete	United Kingdom / England	2020-03-14	Queens Medical Centre, Clinical Microbiology Department / DeepSeq Nottingham	2020-04-14	COVID-19 Genomics UK (COG-UK) Consortium
hCoV-19/England/NOTT-10DFAB/2020	EPI_ISL_425477	GISAID	-	Homo Sapiens	Complete	United Kingdom / England	2020-03-14	Queens Medical Centre, Clinical Microbiology Department / DeepSeq Nottingham	2020-04-14	COVID-19 Genomics UK (COG-UK) Consortium
hCoV-19/Scotland/CVR100/2020	EPI_ISL_425647	GISAID	-	Homo Sapiens	Complete	United Kingdom / Scotland	2020-03-14	West of Scotland Specialist Virology Centre, NHSGGC / MRC-University of Glasgow Centre for Virus Research	2020-04-14	COVID-19 Genomics UK (COG-UK) Consortium
hCoV-19/Scotland/CVR101/2020	EPI_ISL_425648	GISAID	-	Homo Sapiens	Complete	United Kingdom / Scotland	2020-03-14	West of Scotland Specialist Virology Centre, NHSGGC / MRC-University of Glasgow Centre for Virus Research	2020-04-14	COVID-19 Genomics UK (COG-UK) Consortium
hCoV-19/Scotland/CVR110/2020	EPI_ISL_425656	GISAID	-	Homo Sapiens	Complete	United Kingdom / Scotland	2020-03-14	West of Scotland Specialist Virology Centre, NHSGGC / MRC-University of Glasgow Centre for Virus Research	2020-04-14	COVID-19 Genomics UK (COG-UK) Consortium
hCoV-19/Scotland/CVR125/2020	EPI_ISL_425668	GISAID	-	Homo Sapiens	Complete	United Kingdom / Scotland	2020-03-14	West of Scotland Specialist Virology Centre, NHSGGC / MRC-University of Glasgow Centre for Virus Research	2020-04-14	COVID-19 Genomics UK (COG-UK) Consortium
hCoV-19/Scotland/CVR52/2020	EPI_ISL_425780	GISAID	-	Homo Sapiens	Complete	United Kingdom / Scotland	2020-03-14	West of Scotland Specialist Virology Centre, NHSGGC / MRC-University of Glasgow Centre for Virus Research	2020-04-14	COVID-19 Genomics UK (COG-UK) Consortium
hCoV-19/Scotland/CVR53/2020	EPI_ISL_425782	GISAID	-	Homo Sapiens	Complete	United Kingdom / Scotland	2020-03-14	West of Scotland Specialist Virology Centre, NHSGGC / MRC-University of Glasgow Centre for Virus Research	2020-04-14	COVID-19 Genomics UK (COG-UK) Consortium
hCoV-19/Scotland/CVR96/2020	EPI_ISL_425816	GISAID	-	Homo Sapiens	Complete	United Kingdom / Scotland	2020-03-14	West of Scotland Specialist Virology Centre, NHSGGC / MRC-University of Glasgow Centre for Virus Research	2020-04-14	COVID-19 Genomics UK (COG-UK) Consortium
hCoV-19/Scotland/EDB017/2020	EPI_ISL_425823	GISAID	-	Homo Sapiens	Complete	United Kingdom / Scotland	2020-03-14	Virology Department, Royal Infirmary of Edinburgh, NHS Lothian / School of Biological Sciences, University of Edinburgh / Institute of Genetics and Molecular Medicine, University of Edinburgh	2020-04-14	COVID-19 Genomics UK (COG-UK) Consortium
hCoV-19/Scotland/EDB020/2020	EPI_ISL_425826	GISAID	-	Homo Sapiens	Complete	United Kingdom / Scotland	2020-03-14	Virology Department, Royal Infirmary of Edinburgh, NHS Lothian / School of Biological Sciences, University of Edinburgh / Institute of Genetics and Molecular Medicine, University of Edinburgh	2020-04-14	COVID-19 Genomics UK (COG-UK) Consortium
hCoV-19/Scotland/EDB045/2020	EPI_ISL_425849	GISAID	-	Homo Sapiens	Complete	United Kingdom / Scotland	2020-03-14	Virology Department, Royal Infirmary of Edinburgh, NHS Lothian / School of Biological Sciences, University of Edinburgh / Institute of Genetics and Molecular Medicine, University of Edinburgh	2020-04-14	COVID-19 Genomics UK (COG-UK) Consortium
hCoV-19/England/NOTT-10E12C/2020	EPI_ISL_425501	GISAID	-	Homo Sapiens	Complete	United Kingdom / England	2020-03-15	Queens Medical Centre, Clinical Microbiology Department / DeepSeq Nottingham	2020-04-14	COVID-19 Genomics UK (COG-UK) Consortium
hCoV-19/Scotland/CVR112/2020	EPI_ISL_425657	GISAID	-	Homo Sapiens	Complete	United Kingdom / Scotland	2020-03-15	West of Scotland Specialist Virology Centre, NHSGGC / MRC-University of Glasgow Centre for Virus Research	2020-04-14	COVID-19 Genomics UK (COG-UK) Consortium
hCoV-19/Scotland/CVR113/2020	EPI_ISL_425658	GISAID	-	Homo Sapiens	Complete	United Kingdom / Scotland	2020-03-15	West of Scotland Specialist Virology Centre, NHSGGC / MRC-University of Glasgow Centre for Virus Research	2020-04-14	COVID-19 Genomics UK (COG-UK) Consortium
hCoV-19/Scotland/CVR126/2020	EPI_ISL_425669	GISAID	-	Homo Sapiens	Complete	United Kingdom / Scotland	2020-03-15	West of Scotland Specialist Virology Centre, NHSGGC / MRC-University of Glasgow Centre for Virus Research	2020-04-14	COVID-19 Genomics UK (COG-UK) Consortium
hCoV-19/Scotland/EDB046/2020	EPI_ISL_425850	GISAID	-	Homo Sapiens	Complete	United Kingdom / Scotland	2020-03-15	Virology Department, Royal Infirmary of Edinburgh, NHS Lothian / School of Biological Sciences, University of Edinburgh / Institute of Genetics and Molecular Medicine, University of Edinburgh	2020-04-14	COVID-19 Genomics UK (COG-UK) Consortium
hCoV-19/Germany/NRW-37/2020	EPI_ISL_425121	GISAID	-	Homo Sapiens	Complete	Germany / Duesseldorf	2020-03-16	Center of Medical Microbiology, Virology, and Hospital Hygiene, University of Duesseldorf	2020-04-14	Center of Medical Microbiology, Virology, and Hospital Hygiene, University of Duesseldorf
hCoV-19/Germany/NRW-38/2020	EPI_ISL_425122	GISAID	-	Homo Sapiens	Complete	Germany / Duesseldorf	2020-03-16	Center of Medical Microbiology, Virology, and Hospital Hygiene, University of Duesseldorf	2020-04-14	Center of Medical Microbiology, Virology, and Hospital Hygiene, University of Duesseldorf
hCoV-19/Spain/Valencia63/2020	EPI_ISL_425187	GISAID	-	Homo Sapiens	Complete	Spain / Comunitat Valenciana / Valencia	2020-03-16	Servicio de Microbiología. Consorcio Hospital General Universitario de Valencia	2020-04-14	Sequencing and Bioinformatics Service and Molecular Epidemiology Research Group. FISABIO-Public Health
hCoV-19/Spain/Valencia64/2020	EPI_ISL_425188	GISAID	-	Homo Sapiens	Complete	Spain / Comunitat Valenciana / Valencia	2020-03-16	Servicio de Microbiología. Consorcio Hospital General Universitario de Valencia	2020-04-14	Sequencing and Bioinformatics Service and Molecular Epidemiology Research Group. FISABIO-Public Health
hCoV-19/Spain/Valencia65/2020	EPI_ISL_425189	GISAID	-	Homo Sapiens	Complete	Spain / Comunitat Valenciana / Valencia	2020-03-16	Servicio de Microbiología. Consorcio Hospital General Universitario de Valencia	2020-04-14	Sequencing and Bioinformatics Service and Molecular Epidemiology Research Group. FISABIO-Public Health
hCoV-19/Spain/Valencia92/2020	EPI_ISL_425216	GISAID	-	Homo Sapiens	Complete	Spain / Comunitat Valenciana / Valencia	2020-03-16	Servicio de Microbiología. Consorcio Hospital General Universitario de Valencia	2020-04-14	Sequencing and Bioinformatics Service and Molecular Epidemiology Research Group. FISABIO-Public Health
hCoV-19/England/NOTT-10DFD8/2020	EPI_ISL_425480	GISAID	-	Homo Sapiens	Complete	United Kingdom / England	2020-03-16	Queens Medical Centre, Clinical Microbiology Department / DeepSeq Nottingham	2020-04-14	COVID-19 Genomics UK (COG-UK) Consortium
hCoV-19/England/NOTT-10DFE7/2020	EPI_ISL_425481	GISAID	-	Homo Sapiens	Complete	United Kingdom / England	2020-03-16	Queens Medical Centre, Clinical Microbiology Department / DeepSeq Nottingham	2020-04-14	COVID-19 Genomics UK (COG-UK) Consortium
hCoV-19/England/NOTT-10DFF6/2020	EPI_ISL_425482	GISAID	-	Homo Sapiens	Complete	United Kingdom / England	2020-03-16	Queens Medical Centre, Clinical Microbiology Department / DeepSeq Nottingham	2020-04-14	COVID-19 Genomics UK (COG-UK) Consortium
hCoV-19/England/NOTT-10E001/2020	EPI_ISL_425483	GISAID	-	Homo Sapiens	Complete	United Kingdom / England	2020-03-16	Queens Medical Centre, Clinical Microbiology Department / DeepSeq Nottingham	2020-04-14	COVID-19 Genomics UK (COG-UK) Consortium
hCoV-19/Scotland/CVR132/2020	EPI_ISL_425675	GISAID	-	Homo Sapiens	Complete	United Kingdom / Scotland	2020-03-16	West of Scotland Specialist Virology Centre, NHSGGC / MRC-University of Glasgow Centre for Virus Research	2020-04-14	COVID-19 Genomics UK (COG-UK) Consortium
hCoV-19/Scotland/CVR134/2020	EPI_ISL_425677	GISAID	-	Homo Sapiens	Complete	United Kingdom / Scotland	2020-03-16	West of Scotland Specialist Virology Centre, NHSGGC / MRC-University of Glasgow Centre for Virus Research	2020-04-14	COVID-19 Genomics UK (COG-UK) Consortium
hCoV-19/Scotland/CVR139/2020	EPI_ISL_425682	GISAID	-	Homo Sapiens	Complete	United Kingdom / Scotland	2020-03-16	West of Scotland Specialist Virology Centre, NHSGGC / MRC-University of Glasgow Centre for Virus Research	2020-04-14	COVID-19 Genomics UK (COG-UK) Consortium
hCoV-19/Scotland/CVR140/2020	EPI_ISL_425684	GISAID	-	Homo Sapiens	Complete	United Kingdom / Scotland	2020-03-16	West of Scotland Specialist Virology Centre, NHSGGC / MRC-University of Glasgow Centre for Virus Research	2020-04-14	COVID-19 Genomics UK (COG-UK) Consortium
hCoV-19/Scotland/CVR141/2020	EPI_ISL_425685	GISAID	-	Homo Sapiens	Complete	United Kingdom / Scotland	2020-03-16	West of Scotland Specialist Virology Centre, NHSGGC / MRC-University of Glasgow Centre for Virus Research	2020-04-14	COVID-19 Genomics UK (COG-UK) Consortium
hCoV-19/Scotland/CVR150/2020	EPI_ISL_425693	GISAID	-	Homo Sapiens	Complete	United Kingdom / Scotland	2020-03-16	West of Scotland Specialist Virology Centre, NHSGGC / MRC-University of Glasgow Centre for Virus Research	2020-04-14	COVID-19 Genomics UK (COG-UK) Consortium
hCoV-19/Scotland/CVR206/2020	EPI_ISL_425736	GISAID	-	Homo Sapiens	Complete	United Kingdom / Scotland	2020-03-16	West of Scotland Specialist Virology Centre, NHSGGC / MRC-University of Glasgow Centre for Virus Research	2020-04-14	COVID-19 Genomics UK (COG-UK) Consortium
hCoV-19/Germany/NRW-39/2020	EPI_ISL_425123	GISAID	-	Homo Sapiens	Complete	Germany / Duesseldorf	2020-03-17	Center of Medical Microbiology, Virology, and Hospital Hygiene, University of Duesseldorf	2020-04-14	Center of Medical Microbiology, Virology, and Hospital Hygiene, University of Duesseldorf
hCoV-19/Germany/NRW-40/2020	EPI_ISL_425124	GISAID	-	Homo Sapiens	Complete	Germany / Duesseldorf	2020-03-17	Center of Medical Microbiology, Virology, and Hospital Hygiene, University of Duesseldorf	2020-04-14	Center of Medical Microbiology, Virology, and Hospital Hygiene, University of Duesseldorf
hCoV-19/Spain/Valencia93/2020	EPI_ISL_425217	GISAID	-	Homo Sapiens	Complete	Spain / Comunitat Valenciana / Valencia	2020-03-17	Servicio de Microbiología. Consorcio Hospital General Universitario de Valencia	2020-04-14	Sequencing and Bioinformatics Service and Molecular Epidemiology Research Group. FISABIO-Public Health
hCoV-19/Spain/Valencia94/2020	EPI_ISL_425218	GISAID	-	Homo Sapiens	Complete	Spain / Comunitat Valenciana / Valencia	2020-03-17	Servicio de Microbiología. Consorcio Hospital General Universitario de Valencia	2020-04-14	Sequencing and Bioinformatics Service and Molecular Epidemiology Research Group. FISABIO-Public Health
hCoV-19/Spain/Valencia95/2020	EPI_ISL_425219	GISAID	-	Homo Sapiens	Complete	Spain / Comunitat Valenciana / Valencia	2020-03-17	Servicio de Microbiología. Consorcio Hospital General Universitario de Valencia	2020-04-14	Sequencing and Bioinformatics Service and Molecular Epidemiology Research Group. FISABIO-Public Health
hCoV-19/Spain/Valencia96/2020	EPI_ISL_425220	GISAID	-	Homo Sapiens	Complete	Spain / Comunitat Valenciana / Valencia	2020-03-17	Servicio de Microbiología. Consorcio Hospital General Universitario de Valencia	2020-04-14	Sequencing and Bioinformatics Service and Molecular Epidemiology Research Group. FISABIO-Public Health
hCoV-19/Spain/Valencia97/2020	EPI_ISL_425221	GISAID	-	Homo Sapiens	Complete	Spain / Comunitat Valenciana / Valencia	2020-03-17	Servicio de Microbiología. Consorcio Hospital General Universitario de Valencia	2020-04-14	Sequencing and Bioinformatics Service and Molecular Epidemiology Research Group. FISABIO-Public Health
hCoV-19/England/CAMB-74C30/2020	EPI_ISL_425359	GISAID	-	Homo Sapiens	Complete	United Kingdom / England	2020-03-17	Department of Pathology, University of Cambridge	2020-04-14	COVID-19 Genomics UK (COG-UK) Consortium
hCoV-19/England/CAMB-74C8B/2020	EPI_ISL_425362	GISAID	-	Homo Sapiens	Complete	United Kingdom / England	2020-03-17	Department of Pathology, University of Cambridge	2020-04-14	COVID-19 Genomics UK (COG-UK) Consortium
hCoV-19/England/NOTT-10E010/2020	EPI_ISL_425484	GISAID	-	Homo Sapiens	Complete	United Kingdom / England	2020-03-17	Queens Medical Centre, Clinical Microbiology Department / DeepSeq Nottingham	2020-04-14	COVID-19 Genomics UK (COG-UK) Consortium
hCoV-19/England/NOTT-10E03E/2020	EPI_ISL_425486	GISAID	-	Homo Sapiens	Complete	United Kingdom / England	2020-03-17	Queens Medical Centre, Clinical Microbiology Department / DeepSeq Nottingham	2020-04-14	COVID-19 Genomics UK (COG-UK) Consortium
hCoV-19/England/NOTT-10E04D/2020	EPI_ISL_425487	GISAID	-	Homo Sapiens	Complete	United Kingdom / England	2020-03-17	Queens Medical Centre, Clinical Microbiology Department / DeepSeq Nottingham	2020-04-14	COVID-19 Genomics UK (COG-UK) Consortium
hCoV-19/England/NOTT-10E14A/2020	EPI_ISL_425502	GISAID	-	Homo Sapiens	Complete	United Kingdom / England	2020-03-17	Queens Medical Centre, Clinical Microbiology Department / DeepSeq Nottingham	2020-04-14	COVID-19 Genomics UK (COG-UK) Consortium
hCoV-19/England/NOTT-10EB6A/2020	EPI_ISL_425644	GISAID	-	Homo Sapiens	Complete	United Kingdom / England	2020-03-17	Queens Medical Centre, Clinical Microbiology Department / DeepSeq Nottingham	2020-04-14	COVID-19 Genomics UK (COG-UK) Consortium
hCoV-19/Scotland/CVR164/2020	EPI_ISL_425703	GISAID	-	Homo Sapiens	Complete	United Kingdom / Scotland	2020-03-17	West of Scotland Specialist Virology Centre, NHSGGC / MRC-University of Glasgow Centre for Virus Research	2020-04-14	COVID-19 Genomics UK (COG-UK) Consortium
hCoV-19/Scotland/CVR171/2020	EPI_ISL_425711	GISAID	-	Homo Sapiens	Complete	United Kingdom / Scotland	2020-03-17	West of Scotland Specialist Virology Centre, NHSGGC / MRC-University of Glasgow Centre for Virus Research	2020-04-14	COVID-19 Genomics UK (COG-UK) Consortium
hCoV-19/Scotland/CVR173/2020	EPI_ISL_425713	GISAID	-	Homo Sapiens	Complete	United Kingdom / Scotland	2020-03-17	West of Scotland Specialist Virology Centre, NHSGGC / MRC-University of Glasgow Centre for Virus Research	2020-04-14	COVID-19 Genomics UK (COG-UK) Consortium
hCoV-19/Scotland/CVR175/2020	EPI_ISL_425715	GISAID	-	Homo Sapiens	Complete	United Kingdom / Scotland	2020-03-17	West of Scotland Specialist Virology Centre, NHSGGC / MRC-University of Glasgow Centre for Virus Research	2020-04-14	COVID-19 Genomics UK (COG-UK) Consortium
hCoV-19/Scotland/CVR177/2020	EPI_ISL_425717	GISAID	-	Homo Sapiens	Complete	United Kingdom / Scotland	2020-03-17	West of Scotland Specialist Virology Centre, NHSGGC / MRC-University of Glasgow Centre for Virus Research	2020-04-14	COVID-19 Genomics UK (COG-UK) Consortium
hCoV-19/Scotland/CVR180/2020	EPI_ISL_425721	GISAID	-	Homo Sapiens	Complete	United Kingdom / Scotland	2020-03-17	West of Scotland Specialist Virology Centre, NHSGGC / MRC-University of Glasgow Centre for Virus Research	2020-04-14	COVID-19 Genomics UK (COG-UK) Consortium
hCoV-19/Scotland/CVR200/2020	EPI_ISL_425731	GISAID	-	Homo Sapiens	Complete	United Kingdom / Scotland	2020-03-17	West of Scotland Specialist Virology Centre, NHSGGC / MRC-University of Glasgow Centre for Virus Research	2020-04-14	COVID-19 Genomics UK (COG-UK) Consortium
hCoV-19/Scotland/EDB047/2020	EPI_ISL_425851	GISAID	-	Homo Sapiens	Complete	United Kingdom / Scotland	2020-03-17	Virology Department, Royal Infirmary of Edinburgh, NHS Lothian / School of Biological Sciences, University of Edinburgh / Institute of Genetics and Molecular Medicine, University of Edinburgh	2020-04-14	COVID-19 Genomics UK (COG-UK) Consortium
hCoV-19/Scotland/EDB048/2020	EPI_ISL_425852	GISAID	-	Homo Sapiens	Complete	United Kingdom / Scotland	2020-03-17	Virology Department, Royal Infirmary of Edinburgh, NHS Lothian / School of Biological Sciences, University of Edinburgh / Institute of Genetics and Molecular Medicine, University of Edinburgh	2020-04-14	COVID-19 Genomics UK (COG-UK) Consortium
hCoV-19/Germany/NRW-41/2020	EPI_ISL_425125	GISAID	-	Homo Sapiens	Complete	Germany / Duesseldorf	2020-03-18	Center of Medical Microbiology, Virology, and Hospital Hygiene, University of Duesseldorf	2020-04-14	Center of Medical Microbiology, Virology, and Hospital Hygiene, University of Duesseldorf
hCoV-19/Germany/NRW-42/2020	EPI_ISL_425126	GISAID	-	Homo Sapiens	Complete	Germany / Duesseldorf	2020-03-18	Center of Medical Microbiology, Virology, and Hospital Hygiene, University of Duesseldorf	2020-04-14	Center of Medical Microbiology, Virology, and Hospital Hygiene, University of Duesseldorf
hCoV-19/England/CAMB-74B42/2020	EPI_ISL_425348	GISAID	-	Homo Sapiens	Complete	United Kingdom / England	2020-03-18	Department of Pathology, University of Cambridge	2020-04-14	COVID-19 Genomics UK (COG-UK) Consortium
hCoV-19/England/CAMB-74E85/2020	EPI_ISL_425382	GISAID	-	Homo Sapiens	Complete	United Kingdom / England	2020-03-18	Department of Pathology, University of Cambridge	2020-04-14	COVID-19 Genomics UK (COG-UK) Consortium
hCoV-19/England/NOTT-10E05C/2020	EPI_ISL_425488	GISAID	-	Homo Sapiens	Complete	United Kingdom / England	2020-03-18	Queens Medical Centre, Clinical Microbiology Department / DeepSeq Nottingham	2020-04-14	COVID-19 Genomics UK (COG-UK) Consortium
hCoV-19/England/NOTT-10E06B/2020	EPI_ISL_425489	GISAID	-	Homo Sapiens	Complete	United Kingdom / England	2020-03-18	Queens Medical Centre, Clinical Microbiology Department / DeepSeq Nottingham	2020-04-14	COVID-19 Genomics UK (COG-UK) Consortium
hCoV-19/England/NOTT-10E089/2020	EPI_ISL_425491	GISAID	-	Homo Sapiens	Complete	United Kingdom / England	2020-03-18	Queens Medical Centre, Clinical Microbiology Department / DeepSeq Nottingham	2020-04-14	COVID-19 Genomics UK (COG-UK) Consortium
hCoV-19/England/NOTT-10E098/2020	EPI_ISL_425492	GISAID	-	Homo Sapiens	Complete	United Kingdom / England	2020-03-18	Queens Medical Centre, Clinical Microbiology Department / DeepSeq Nottingham	2020-04-14	COVID-19 Genomics UK (COG-UK) Consortium
hCoV-19/England/NOTT-10E0B6/2020	EPI_ISL_425494	GISAID	-	Homo Sapiens	Complete	United Kingdom / England	2020-03-18	Queens Medical Centre, Clinical Microbiology Department / DeepSeq Nottingham	2020-04-14	COVID-19 Genomics UK (COG-UK) Consortium
hCoV-19/England/NOTT-10E0C5/2020	EPI_ISL_425495	GISAID	-	Homo Sapiens	Complete	United Kingdom / England	2020-03-18	Queens Medical Centre, Clinical Microbiology Department / DeepSeq Nottingham	2020-04-14	COVID-19 Genomics UK (COG-UK) Consortium
hCoV-19/England/NOTT-10E186/2020	EPI_ISL_425504	GISAID	-	Homo Sapiens	Complete	United Kingdom / England	2020-03-18	Queens Medical Centre, Clinical Microbiology Department / DeepSeq Nottingham	2020-04-14	COVID-19 Genomics UK (COG-UK) Consortium
hCoV-19/England/NOTT-10E195/2020	EPI_ISL_425505	GISAID	-	Homo Sapiens	Complete	United Kingdom / England	2020-03-18	Queens Medical Centre, Clinical Microbiology Department / DeepSeq Nottingham	2020-04-14	COVID-19 Genomics UK (COG-UK) Consortium
hCoV-19/England/NOTT-10EB79/2020	EPI_ISL_425645	GISAID	-	Homo Sapiens	Complete	United Kingdom / England	2020-03-18	Queens Medical Centre, Clinical Microbiology Department / DeepSeq Nottingham	2020-04-14	COVID-19 Genomics UK (COG-UK) Consortium
hCoV-19/Scotland/CVR183/2020	EPI_ISL_425722	GISAID	-	Homo Sapiens	Complete	United Kingdom / Scotland	2020-03-18	West of Scotland Specialist Virology Centre, NHSGGC / MRC-University of Glasgow Centre for Virus Research	2020-04-14	COVID-19 Genomics UK (COG-UK) Consortium
hCoV-19/Scotland/CVR195/2020	EPI_ISL_425727	GISAID	-	Homo Sapiens	Complete	United Kingdom / Scotland	2020-03-18	West of Scotland Specialist Virology Centre, NHSGGC / MRC-University of Glasgow Centre for Virus Research	2020-04-14	COVID-19 Genomics UK (COG-UK) Consortium
hCoV-19/Scotland/CVR199/2020	EPI_ISL_425729	GISAID	-	Homo Sapiens	Complete	United Kingdom / Scotland	2020-03-18	West of Scotland Specialist Virology Centre, NHSGGC / MRC-University of Glasgow Centre for Virus Research	2020-04-14	COVID-19 Genomics UK (COG-UK) Consortium
hCoV-19/Scotland/CVR201/2020	EPI_ISL_425732	GISAID	-	Homo Sapiens	Complete	United Kingdom / Scotland	2020-03-18	West of Scotland Specialist Virology Centre, NHSGGC / MRC-University of Glasgow Centre for Virus Research	2020-04-14	COVID-19 Genomics UK (COG-UK) Consortium
hCoV-19/Scotland/CVR203/2020	EPI_ISL_425734	GISAID	-	Homo Sapiens	Complete	United Kingdom / Scotland	2020-03-18	West of Scotland Specialist Virology Centre, NHSGGC / MRC-University of Glasgow Centre for Virus Research	2020-04-14	COVID-19 Genomics UK (COG-UK) Consortium
hCoV-19/Scotland/CVR207/2020	EPI_ISL_425737	GISAID	-	Homo Sapiens	Complete	United Kingdom / Scotland	2020-03-18	West of Scotland Specialist Virology Centre, NHSGGC / MRC-University of Glasgow Centre for Virus Research	2020-04-14	COVID-19 Genomics UK (COG-UK) Consortium
hCoV-19/Scotland/CVR212/2020	EPI_ISL_425741	GISAID	-	Homo Sapiens	Complete	United Kingdom / Scotland	2020-03-18	West of Scotland Specialist Virology Centre, NHSGGC / MRC-University of Glasgow Centre for Virus Research	2020-04-14	COVID-19 Genomics UK (COG-UK) Consortium
hCoV-19/Scotland/CVR220/2020	EPI_ISL_425747	GISAID	-	Homo Sapiens	Complete	United Kingdom / Scotland	2020-03-18	West of Scotland Specialist Virology Centre, NHSGGC / MRC-University of Glasgow Centre for Virus Research	2020-04-14	COVID-19 Genomics UK (COG-UK) Consortium
hCoV-19/Scotland/EDB052/2020	EPI_ISL_425856	GISAID	-	Homo Sapiens	Complete	United Kingdom / Scotland	2020-03-18	Virology Department, Royal Infirmary of Edinburgh, NHS Lothian / School of Biological Sciences, University of Edinburgh / Institute of Genetics and Molecular Medicine, University of Edinburgh	2020-04-14	COVID-19 Genomics UK (COG-UK) Consortium
hCoV-19/Scotland/EDB057/2020	EPI_ISL_425861	GISAID	-	Homo Sapiens	Complete	United Kingdom / Scotland	2020-03-18	Virology Department, Royal Infirmary of Edinburgh, NHS Lothian / School of Biological Sciences, University of Edinburgh / Institute of Genetics and Molecular Medicine, University of Edinburgh	2020-04-14	COVID-19 Genomics UK (COG-UK) Consortium
hCoV-19/Scotland/EDB058/2020	EPI_ISL_425862	GISAID	-	Homo Sapiens	Complete	United Kingdom / Scotland	2020-03-18	Virology Department, Royal Infirmary of Edinburgh, NHS Lothian / School of Biological Sciences, University of Edinburgh / Institute of Genetics and Molecular Medicine, University of Edinburgh	2020-04-14	COVID-19 Genomics UK (COG-UK) Consortium
hCoV-19/Scotland/EDB124/2020	EPI_ISL_425906	GISAID	-	Homo Sapiens	Complete	United Kingdom / Scotland	2020-03-18	Virology Department, Royal Infirmary of Edinburgh, NHS Lothian / School of Biological Sciences, University of Edinburgh / Institute of Genetics and Molecular Medicine, University of Edinburgh	2020-04-14	COVID-19 Genomics UK (COG-UK) Consortium
hCoV-19/Germany/NRW-44/2020	EPI_ISL_425139	GISAID	-	Homo Sapiens	Complete	Germany / Duesseldorf	2020-03-19	Center of Medical Microbiology, Virology, and Hospital Hygiene, University of Duesseldorf	2020-04-14	Center of Medical Microbiology, Virology, and Hospital Hygiene, University of Duesseldorf
hCoV-19/Spain/Valencia75/2020	EPI_ISL_425199	GISAID	-	Homo Sapiens	Complete	Spain / Comunitat Valenciana / Valencia	2020-03-19	Servicio de Microbiologia. Hospital Clinico Universitario de Valencia	2020-04-14	Sequencing and Bioinformatics Service and Molecular Epidemiology Research Group. FISABIO-Public Health
hCoV-19/Spain/Valencia77/2020	EPI_ISL_425201	GISAID	-	Homo Sapiens	Complete	Spain / Comunitat Valenciana / Valencia	2020-03-19	Servicio de Microbiologia. Hospital Clinico Universitario de Valencia	2020-04-14	Sequencing and Bioinformatics Service and Molecular Epidemiology Research Group. FISABIO-Public Health
hCoV-19/England/CAMB-74465/2020	EPI_ISL_425292	GISAID	-	Homo Sapiens	Complete	United Kingdom / England	2020-03-19	Department of Pathology, University of Cambridge	2020-04-14	COVID-19 Genomics UK (COG-UK) Consortium
hCoV-19/England/CAMB-74474/2020	EPI_ISL_425293	GISAID	-	Homo Sapiens	Complete	United Kingdom / England	2020-03-19	Department of Pathology, University of Cambridge	2020-04-14	COVID-19 Genomics UK (COG-UK) Consortium
hCoV-19/England/CAMB-74492/2020	EPI_ISL_425295	GISAID	-	Homo Sapiens	Complete	United Kingdom / England	2020-03-19	Department of Pathology, University of Cambridge	2020-04-14	COVID-19 Genomics UK (COG-UK) Consortium
hCoV-19/England/CAMB-74C5E/2020	EPI_ISL_425361	GISAID	-	Homo Sapiens	Complete	United Kingdom / England	2020-03-19	Department of Pathology, University of Cambridge	2020-04-14	COVID-19 Genomics UK (COG-UK) Consortium
hCoV-19/England/CAMB-74D5B/2020	EPI_ISL_425373	GISAID	-	Homo Sapiens	Complete	United Kingdom / England	2020-03-19	Department of Pathology, University of Cambridge	2020-04-14	COVID-19 Genomics UK (COG-UK) Consortium
hCoV-19/England/CAMB-74D6A/2020	EPI_ISL_425374	GISAID	-	Homo Sapiens	Complete	United Kingdom / England	2020-03-19	Department of Pathology, University of Cambridge	2020-04-14	COVID-19 Genomics UK (COG-UK) Consortium
hCoV-19/England/NOTT-10E0D4/2020	EPI_ISL_425496	GISAID	-	Homo Sapiens	Complete	United Kingdom / England	2020-03-19	Queens Medical Centre, Clinical Microbiology Department / DeepSeq Nottingham	2020-04-14	COVID-19 Genomics UK (COG-UK) Consortium
hCoV-19/England/NOTT-10E0E3/2020	EPI_ISL_425497	GISAID	-	Homo Sapiens	Complete	United Kingdom / England	2020-03-19	Queens Medical Centre, Clinical Microbiology Department / DeepSeq Nottingham	2020-04-14	COVID-19 Genomics UK (COG-UK) Consortium
hCoV-19/England/NOTT-10E0F2/2020	EPI_ISL_425498	GISAID	-	Homo Sapiens	Complete	United Kingdom / England	2020-03-19	Queens Medical Centre, Clinical Microbiology Department / DeepSeq Nottingham	2020-04-14	COVID-19 Genomics UK (COG-UK) Consortium
hCoV-19/England/NOTT-10E308/2020	EPI_ISL_425527	GISAID	-	Homo Sapiens	Complete	United Kingdom / England	2020-03-19	Queens Medical Centre, Clinical Microbiology Department / DeepSeq Nottingham	2020-04-14	COVID-19 Genomics UK (COG-UK) Consortium
hCoV-19/Scotland/CVR196/2020	EPI_ISL_425728	GISAID	-	Homo Sapiens	Complete	United Kingdom / Scotland	2020-03-19	West of Scotland Specialist Virology Centre, NHSGGC / MRC-University of Glasgow Centre for Virus Research	2020-04-14	COVID-19 Genomics UK (COG-UK) Consortium
hCoV-19/Scotland/CVR202/2020	EPI_ISL_425733	GISAID	-	Homo Sapiens	Complete	United Kingdom / Scotland	2020-03-19	West of Scotland Specialist Virology Centre, NHSGGC / MRC-University of Glasgow Centre for Virus Research	2020-04-14	COVID-19 Genomics UK (COG-UK) Consortium
hCoV-19/Scotland/CVR205/2020	EPI_ISL_425735	GISAID	-	Homo Sapiens	Complete	United Kingdom / Scotland	2020-03-19	West of Scotland Specialist Virology Centre, NHSGGC / MRC-University of Glasgow Centre for Virus Research	2020-04-14	COVID-19 Genomics UK (COG-UK) Consortium
hCoV-19/Scotland/CVR218/2020	EPI_ISL_425745	GISAID	-	Homo Sapiens	Complete	United Kingdom / Scotland	2020-03-19	West of Scotland Specialist Virology Centre, NHSGGC / MRC-University of Glasgow Centre for Virus Research	2020-04-14	COVID-19 Genomics UK (COG-UK) Consortium
hCoV-19/Scotland/CVR235/2020	EPI_ISL_425750	GISAID	-	Homo Sapiens	Complete	United Kingdom / Scotland	2020-03-19	West of Scotland Specialist Virology Centre, NHSGGC / MRC-University of Glasgow Centre for Virus Research	2020-04-14	COVID-19 Genomics UK (COG-UK) Consortium
hCoV-19/Scotland/CVR268/2020	EPI_ISL_425755	GISAID	-	Homo Sapiens	Complete	United Kingdom / Scotland	2020-03-19	West of Scotland Specialist Virology Centre, NHSGGC / MRC-University of Glasgow Centre for Virus Research	2020-04-14	COVID-19 Genomics UK (COG-UK) Consortium
hCoV-19/Scotland/EDB063/2020	EPI_ISL_425863	GISAID	-	Homo Sapiens	Complete	United Kingdom / Scotland	2020-03-19	Virology Department, Royal Infirmary of Edinburgh, NHS Lothian / School of Biological Sciences, University of Edinburgh / Institute of Genetics and Molecular Medicine, University of Edinburgh	2020-04-14	COVID-19 Genomics UK (COG-UK) Consortium
hCoV-19/Scotland/EDB067/2020	EPI_ISL_425866	GISAID	-	Homo Sapiens	Complete	United Kingdom / Scotland	2020-03-19	Virology Department, Royal Infirmary of Edinburgh, NHS Lothian / School of Biological Sciences, University of Edinburgh / Institute of Genetics and Molecular Medicine, University of Edinburgh	2020-04-14	COVID-19 Genomics UK (COG-UK) Consortium
hCoV-19/Belgium/UGent-13/2020	EPI_ISL_425055	GISAID	-	Homo Sapiens	Complete	Belgium / Ghent	2020-03-20	Lab voor klinische biologie	2020-04-14	Onderzoeksgroep Virologie
hCoV-19/Germany/NRW-47/2020	EPI_ISL_425131	GISAID	-	Homo Sapiens	Complete	Germany / Duesseldorf	2020-03-20	Center of Medical Microbiology, Virology, and Hospital Hygiene, University of Duesseldorf	2020-04-14	Center of Medical Microbiology, Virology, and Hospital Hygiene, University of Duesseldorf
hCoV-19/Spain/Valencia79/2020	EPI_ISL_425203	GISAID	-	Homo Sapiens	Complete	Spain / Comunitat Valenciana / Valencia	2020-03-20	Servicio de Microbiologia. Hospital Clinico Universitario de Valencia	2020-04-14	Sequencing and Bioinformatics Service and Molecular Epidemiology Research Group. FISABIO-Public Health
hCoV-19/Spain/Valencia81/2020	EPI_ISL_425205	GISAID	-	Homo Sapiens	Complete	Spain / Comunitat Valenciana / Valencia	2020-03-20	Servicio de Microbiologia. Hospital Clinico Universitario de Valencia	2020-04-14	Sequencing and Bioinformatics Service and Molecular Epidemiology Research Group. FISABIO-Public Health
hCoV-19/England/CAMB-74386/2020	EPI_ISL_425283	GISAID	-	Homo Sapiens	Complete	United Kingdom / England	2020-03-20	Department of Pathology, University of Cambridge	2020-04-14	COVID-19 Genomics UK (COG-UK) Consortium
hCoV-19/England/CAMB-743E0/2020	EPI_ISL_425286	GISAID	-	Homo Sapiens	Complete	United Kingdom / England	2020-03-20	Department of Pathology, University of Cambridge	2020-04-14	COVID-19 Genomics UK (COG-UK) Consortium
hCoV-19/England/CAMB-743FF/2020	EPI_ISL_425287	GISAID	-	Homo Sapiens	Complete	United Kingdom / England	2020-03-20	Department of Pathology, University of Cambridge	2020-04-14	COVID-19 Genomics UK (COG-UK) Consortium
hCoV-19/England/CAMB-7440B/2020	EPI_ISL_425288	GISAID	-	Homo Sapiens	Complete	United Kingdom / England	2020-03-20	Department of Pathology, University of Cambridge	2020-04-14	COVID-19 Genomics UK (COG-UK) Consortium
hCoV-19/England/CAMB-74438/2020	EPI_ISL_425290	GISAID	-	Homo Sapiens	Complete	United Kingdom / England	2020-03-20	Department of Pathology, University of Cambridge	2020-04-14	COVID-19 Genomics UK (COG-UK) Consortium
hCoV-19/England/CAMB-74483/2020	EPI_ISL_425294	GISAID	-	Homo Sapiens	Complete	United Kingdom / England	2020-03-20	Department of Pathology, University of Cambridge	2020-04-14	COVID-19 Genomics UK (COG-UK) Consortium
hCoV-19/England/CAMB-744A1/2020	EPI_ISL_425296	GISAID	-	Homo Sapiens	Complete	United Kingdom / England	2020-03-20	Department of Pathology, University of Cambridge	2020-04-14	COVID-19 Genomics UK (COG-UK) Consortium
hCoV-19/England/CAMB-744CF/2020	EPI_ISL_425298	GISAID	-	Homo Sapiens	Complete	United Kingdom / England	2020-03-20	Department of Pathology, University of Cambridge	2020-04-14	COVID-19 Genomics UK (COG-UK) Consortium
hCoV-19/England/CAMB-74641/2020	EPI_ISL_425318	GISAID	-	Homo Sapiens	Complete	United Kingdom / England	2020-03-20	Department of Pathology, University of Cambridge	2020-04-14	COVID-19 Genomics UK (COG-UK) Consortium
hCoV-19/England/NOTT-10E21A/2020	EPI_ISL_425513	GISAID	-	Homo Sapiens	Complete	United Kingdom / England	2020-03-20	Queens Medical Centre, Clinical Microbiology Department / DeepSeq Nottingham	2020-04-14	COVID-19 Genomics UK (COG-UK) Consortium
hCoV-19/England/NOTT-10E229/2020	EPI_ISL_425514	GISAID	-	Homo Sapiens	Complete	United Kingdom / England	2020-03-20	Queens Medical Centre, Clinical Microbiology Department / DeepSeq Nottingham	2020-04-14	COVID-19 Genomics UK (COG-UK) Consortium
hCoV-19/England/NOTT-10E238/2020	EPI_ISL_425515	GISAID	-	Homo Sapiens	Complete	United Kingdom / England	2020-03-20	Queens Medical Centre, Clinical Microbiology Department / DeepSeq Nottingham	2020-04-14	COVID-19 Genomics UK (COG-UK) Consortium
hCoV-19/England/NOTT-10E256/2020	EPI_ISL_425517	GISAID	-	Homo Sapiens	Complete	United Kingdom / England	2020-03-20	Queens Medical Centre, Clinical Microbiology Department / DeepSeq Nottingham	2020-04-14	COVID-19 Genomics UK (COG-UK) Consortium
hCoV-19/England/NOTT-10E265/2020	EPI_ISL_425518	GISAID	-	Homo Sapiens	Complete	United Kingdom / England	2020-03-20	Queens Medical Centre, Clinical Microbiology Department / DeepSeq Nottingham	2020-04-14	COVID-19 Genomics UK (COG-UK) Consortium
hCoV-19/England/NOTT-10E283/2020	EPI_ISL_425519	GISAID	-	Homo Sapiens	Complete	United Kingdom / England	2020-03-20	Queens Medical Centre, Clinical Microbiology Department / DeepSeq Nottingham	2020-04-14	COVID-19 Genomics UK (COG-UK) Consortium
hCoV-19/England/NOTT-10E2B0/2020	EPI_ISL_425522	GISAID	-	Homo Sapiens	Complete	United Kingdom / England	2020-03-20	Queens Medical Centre, Clinical Microbiology Department / DeepSeq Nottingham	2020-04-14	COVID-19 Genomics UK (COG-UK) Consortium
hCoV-19/Scotland/CVR264/2020	EPI_ISL_425754	GISAID	-	Homo Sapiens	Complete	United Kingdom / Scotland	2020-03-20	West of Scotland Specialist Virology Centre, NHSGGC / MRC-University of Glasgow Centre for Virus Research	2020-04-14	COVID-19 Genomics UK (COG-UK) Consortium
hCoV-19/Scotland/EDB065/2020	EPI_ISL_425864	GISAID	-	Homo Sapiens	Complete	United Kingdom / Scotland	2020-03-20	Virology Department, Royal Infirmary of Edinburgh, NHS Lothian / School of Biological Sciences, University of Edinburgh / Institute of Genetics and Molecular Medicine, University of Edinburgh	2020-04-14	COVID-19 Genomics UK (COG-UK) Consortium
hCoV-19/Scotland/EDB068/2020	EPI_ISL_425867	GISAID	-	Homo Sapiens	Complete	United Kingdom / Scotland	2020-03-20	Virology Department, Royal Infirmary of Edinburgh, NHS Lothian / School of Biological Sciences, University of Edinburgh / Institute of Genetics and Molecular Medicine, University of Edinburgh	2020-04-14	COVID-19 Genomics UK (COG-UK) Consortium
hCoV-19/Scotland/EDB073/2020	EPI_ISL_425870	GISAID	-	Homo Sapiens	Complete	United Kingdom / Scotland	2020-03-20	Virology Department, Royal Infirmary of Edinburgh, NHS Lothian / School of Biological Sciences, University of Edinburgh / Institute of Genetics and Molecular Medicine, University of Edinburgh	2020-04-14	COVID-19 Genomics UK (COG-UK) Consortium
hCoV-19/Scotland/EDB075/2020	EPI_ISL_425872	GISAID	-	Homo Sapiens	Complete	United Kingdom / Scotland	2020-03-20	Virology Department, Royal Infirmary of Edinburgh, NHS Lothian / School of Biological Sciences, University of Edinburgh / Institute of Genetics and Molecular Medicine, University of Edinburgh	2020-04-14	COVID-19 Genomics UK (COG-UK) Consortium
hCoV-19/Scotland/EDB081/2020	EPI_ISL_425873	GISAID	-	Homo Sapiens	Complete	United Kingdom / Scotland	2020-03-20	Virology Department, Royal Infirmary of Edinburgh, NHS Lothian / School of Biological Sciences, University of Edinburgh / Institute of Genetics and Molecular Medicine, University of Edinburgh	2020-04-14	COVID-19 Genomics UK (COG-UK) Consortium
hCoV-19/Scotland/EDB097/2020	EPI_ISL_425887	GISAID	-	Homo Sapiens	Complete	United Kingdom / Scotland	2020-03-20	Virology Department, Royal Infirmary of Edinburgh, NHS Lothian / School of Biological Sciences, University of Edinburgh / Institute of Genetics and Molecular Medicine, University of Edinburgh	2020-04-14	COVID-19 Genomics UK (COG-UK) Consortium
hCoV-19/Scotland/EDB098/2020	EPI_ISL_425888	GISAID	-	Homo Sapiens	Complete	United Kingdom / Scotland	2020-03-20	Virology Department, Royal Infirmary of Edinburgh, NHS Lothian / School of Biological Sciences, University of Edinburgh / Institute of Genetics and Molecular Medicine, University of Edinburgh	2020-04-14	COVID-19 Genomics UK (COG-UK) Consortium
hCoV-19/Scotland/EDB099/2020	EPI_ISL_425889	GISAID	-	Homo Sapiens	Complete	United Kingdom / Scotland	2020-03-20	Virology Department, Royal Infirmary of Edinburgh, NHS Lothian / School of Biological Sciences, University of Edinburgh / Institute of Genetics and Molecular Medicine, University of Edinburgh	2020-04-14	COVID-19 Genomics UK (COG-UK) Consortium
hCoV-19/Germany/NRW-46/2020	EPI_ISL_425130	GISAID	-	Homo Sapiens	Complete	Germany / Duesseldorf	2020-03-21	Center of Medical Microbiology, Virology, and Hospital Hygiene, University of Duesseldorf	2020-04-14	Center of Medical Microbiology, Virology, and Hospital Hygiene, University of Duesseldorf
hCoV-19/England/NOTT-10E2ED/2020	EPI_ISL_425525	GISAID	-	Homo Sapiens	Complete	United Kingdom / England	2020-03-21	Queens Medical Centre, Clinical Microbiology Department / DeepSeq Nottingham	2020-04-14	COVID-19 Genomics UK (COG-UK) Consortium
hCoV-19/England/NOTT-10E2FC/2020	EPI_ISL_425526	GISAID	-	Homo Sapiens	Complete	United Kingdom / England	2020-03-21	Queens Medical Centre, Clinical Microbiology Department / DeepSeq Nottingham	2020-04-14	COVID-19 Genomics UK (COG-UK) Consortium
hCoV-19/England/NOTT-10E335/2020	EPI_ISL_425530	GISAID	-	Homo Sapiens	Complete	United Kingdom / England	2020-03-21	Queens Medical Centre, Clinical Microbiology Department / DeepSeq Nottingham	2020-04-14	COVID-19 Genomics UK (COG-UK) Consortium
hCoV-19/England/NOTT-10E362/2020	EPI_ISL_425532	GISAID	-	Homo Sapiens	Complete	United Kingdom / England	2020-03-21	Queens Medical Centre, Clinical Microbiology Department / DeepSeq Nottingham	2020-04-14	COVID-19 Genomics UK (COG-UK) Consortium
hCoV-19/England/NOTT-10E371/2020	EPI_ISL_425533	GISAID	-	Homo Sapiens	Complete	United Kingdom / England	2020-03-21	Queens Medical Centre, Clinical Microbiology Department / DeepSeq Nottingham	2020-04-14	COVID-19 Genomics UK (COG-UK) Consortium
hCoV-19/England/NOTT-10E39F/2020	EPI_ISL_425535	GISAID	-	Homo Sapiens	Complete	United Kingdom / England	2020-03-21	Queens Medical Centre, Clinical Microbiology Department / DeepSeq Nottingham	2020-04-14	COVID-19 Genomics UK (COG-UK) Consortium
hCoV-19/England/NOTT-10E3AE/2020	EPI_ISL_425536	GISAID	-	Homo Sapiens	Complete	United Kingdom / England	2020-03-21	Queens Medical Centre, Clinical Microbiology Department / DeepSeq Nottingham	2020-04-14	COVID-19 Genomics UK (COG-UK) Consortium
hCoV-19/England/NOTT-10E3BD/2020	EPI_ISL_425537	GISAID	-	Homo Sapiens	Complete	United Kingdom / England	2020-03-21	Queens Medical Centre, Clinical Microbiology Department / DeepSeq Nottingham	2020-04-14	COVID-19 Genomics UK (COG-UK) Consortium
hCoV-19/Scotland/EDB071/2020	EPI_ISL_425869	GISAID	-	Homo Sapiens	Complete	United Kingdom / Scotland	2020-03-21	Virology Department, Royal Infirmary of Edinburgh, NHS Lothian / School of Biological Sciences, University of Edinburgh / Institute of Genetics and Molecular Medicine, University of Edinburgh	2020-04-14	COVID-19 Genomics UK (COG-UK) Consortium
hCoV-19/Scotland/EDB083/2020	EPI_ISL_425875	GISAID	-	Homo Sapiens	Complete	United Kingdom / Scotland	2020-03-21	Virology Department, Royal Infirmary of Edinburgh, NHS Lothian / School of Biological Sciences, University of Edinburgh / Institute of Genetics and Molecular Medicine, University of Edinburgh	2020-04-14	COVID-19 Genomics UK (COG-UK) Consortium
hCoV-19/Scotland/EDB084/2020	EPI_ISL_425876	GISAID	-	Homo Sapiens	Complete	United Kingdom / Scotland	2020-03-21	Virology Department, Royal Infirmary of Edinburgh, NHS Lothian / School of Biological Sciences, University of Edinburgh / Institute of Genetics and Molecular Medicine, University of Edinburgh	2020-04-14	COVID-19 Genomics UK (COG-UK) Consortium
hCoV-19/Scotland/EDB085/2020	EPI_ISL_425877	GISAID	-	Homo Sapiens	Complete	United Kingdom / Scotland	2020-03-21	Virology Department, Royal Infirmary of Edinburgh, NHS Lothian / School of Biological Sciences, University of Edinburgh / Institute of Genetics and Molecular Medicine, University of Edinburgh	2020-04-14	COVID-19 Genomics UK (COG-UK) Consortium
hCoV-19/Scotland/EDB086/2020	EPI_ISL_425878	GISAID	-	Homo Sapiens	Complete	United Kingdom / Scotland	2020-03-21	Virology Department, Royal Infirmary of Edinburgh, NHS Lothian / School of Biological Sciences, University of Edinburgh / Institute of Genetics and Molecular Medicine, University of Edinburgh	2020-04-14	COVID-19 Genomics UK (COG-UK) Consortium
hCoV-19/Scotland/EDB087/2020	EPI_ISL_425879	GISAID	-	Homo Sapiens	Complete	United Kingdom / Scotland	2020-03-21	Virology Department, Royal Infirmary of Edinburgh, NHS Lothian / School of Biological Sciences, University of Edinburgh / Institute of Genetics and Molecular Medicine, University of Edinburgh	2020-04-14	COVID-19 Genomics UK (COG-UK) Consortium
hCoV-19/Scotland/EDB089/2020	EPI_ISL_425880	GISAID	-	Homo Sapiens	Complete	United Kingdom / Scotland	2020-03-21	Virology Department, Royal Infirmary of Edinburgh, NHS Lothian / School of Biological Sciences, University of Edinburgh / Institute of Genetics and Molecular Medicine, University of Edinburgh	2020-04-14	COVID-19 Genomics UK (COG-UK) Consortium
hCoV-19/Scotland/EDB090/2020	EPI_ISL_425881	GISAID	-	Homo Sapiens	Complete	United Kingdom / Scotland	2020-03-21	Virology Department, Royal Infirmary of Edinburgh, NHS Lothian / School of Biological Sciences, University of Edinburgh / Institute of Genetics and Molecular Medicine, University of Edinburgh	2020-04-14	COVID-19 Genomics UK (COG-UK) Consortium
hCoV-19/Scotland/EDB091/2020	EPI_ISL_425882	GISAID	-	Homo Sapiens	Complete	United Kingdom / Scotland	2020-03-21	Virology Department, Royal Infirmary of Edinburgh, NHS Lothian / School of Biological Sciences, University of Edinburgh / Institute of Genetics and Molecular Medicine, University of Edinburgh	2020-04-14	COVID-19 Genomics UK (COG-UK) Consortium
hCoV-19/Scotland/EDB095/2020	EPI_ISL_425885	GISAID	-	Homo Sapiens	Complete	United Kingdom / Scotland	2020-03-21	Virology Department, Royal Infirmary of Edinburgh, NHS Lothian / School of Biological Sciences, University of Edinburgh / Institute of Genetics and Molecular Medicine, University of Edinburgh	2020-04-14	COVID-19 Genomics UK (COG-UK) Consortium
hCoV-19/Scotland/EDB101/2020	EPI_ISL_425891	GISAID	-	Homo Sapiens	Complete	United Kingdom / Scotland	2020-03-21	Virology Department, Royal Infirmary of Edinburgh, NHS Lothian / School of Biological Sciences, University of Edinburgh / Institute of Genetics and Molecular Medicine, University of Edinburgh	2020-04-14	COVID-19 Genomics UK (COG-UK) Consortium
hCoV-19/USA/ID-UW-2127/2020	EPI_ISL_426057	GISAID	-	Homo Sapiens	Complete	United States / Idaho	2020-03-21	UW Virology Lab	2020-04-14	UW Virology Lab
SARS-CoV-2/human/USA/UNKNOWN-UW-2069/2020	MT345802	GenBank	-	Homo sapiens	Complete	United States	2020-03-21	-	2020-04-14	Laboratory Medicine, University of Washington, 1100 Fairview Ave N, PO Box 19024, E5-110, Seattle, WA 98109, USA
hCoV-19/England/CAMB-74614/2020	EPI_ISL_425316	GISAID	-	Homo Sapiens	Complete	United Kingdom / England	2020-03-22	Department of Pathology, University of Cambridge	2020-04-14	COVID-19 Genomics UK (COG-UK) Consortium
hCoV-19/England/CAMB-74623/2020	EPI_ISL_425317	GISAID	-	Homo Sapiens	Complete	United Kingdom / England	2020-03-22	Department of Pathology, University of Cambridge	2020-04-14	COVID-19 Genomics UK (COG-UK) Consortium
hCoV-19/England/NOTT-10E46F/2020	EPI_ISL_425548	GISAID	-	Homo Sapiens	Complete	United Kingdom / England	2020-03-22	Queens Medical Centre, Clinical Microbiology Department / DeepSeq Nottingham	2020-04-14	COVID-19 Genomics UK (COG-UK) Consortium
hCoV-19/England/NOTT-10E47E/2020	EPI_ISL_425549	GISAID	-	Homo Sapiens	Complete	United Kingdom / England	2020-03-22	Queens Medical Centre, Clinical Microbiology Department / DeepSeq Nottingham	2020-04-14	COVID-19 Genomics UK (COG-UK) Consortium
hCoV-19/England/NOTT-10E49C/2020	EPI_ISL_425551	GISAID	-	Homo Sapiens	Complete	United Kingdom / England	2020-03-22	Queens Medical Centre, Clinical Microbiology Department / DeepSeq Nottingham	2020-04-14	COVID-19 Genomics UK (COG-UK) Consortium
hCoV-19/England/NOTT-10E4C9/2020	EPI_ISL_425554	GISAID	-	Homo Sapiens	Complete	United Kingdom / England	2020-03-22	Queens Medical Centre, Clinical Microbiology Department / DeepSeq Nottingham	2020-04-14	COVID-19 Genomics UK (COG-UK) Consortium
hCoV-19/Scotland/EDB070/2020	EPI_ISL_425868	GISAID	-	Homo Sapiens	Complete	United Kingdom / Scotland	2020-03-22	Virology Department, Royal Infirmary of Edinburgh, NHS Lothian / School of Biological Sciences, University of Edinburgh / Institute of Genetics and Molecular Medicine, University of Edinburgh	2020-04-14	COVID-19 Genomics UK (COG-UK) Consortium
hCoV-19/Scotland/EDB102/2020	EPI_ISL_425892	GISAID	-	Homo Sapiens	Complete	United Kingdom / Scotland	2020-03-22	Virology Department, Royal Infirmary of Edinburgh, NHS Lothian / School of Biological Sciences, University of Edinburgh / Institute of Genetics and Molecular Medicine, University of Edinburgh	2020-04-14	COVID-19 Genomics UK (COG-UK) Consortium
hCoV-19/Scotland/EDB103/2020	EPI_ISL_425893	GISAID	-	Homo Sapiens	Complete	United Kingdom / Scotland	2020-03-22	Virology Department, Royal Infirmary of Edinburgh, NHS Lothian / School of Biological Sciences, University of Edinburgh / Institute of Genetics and Molecular Medicine, University of Edinburgh	2020-04-14	COVID-19 Genomics UK (COG-UK) Consortium
hCoV-19/Scotland/EDB108/2020	EPI_ISL_425896	GISAID	-	Homo Sapiens	Complete	United Kingdom / Scotland	2020-03-22	Virology Department, Royal Infirmary of Edinburgh, NHS Lothian / School of Biological Sciences, University of Edinburgh / Institute of Genetics and Molecular Medicine, University of Edinburgh	2020-04-14	COVID-19 Genomics UK (COG-UK) Consortium
hCoV-19/Scotland/EDB109/2020	EPI_ISL_425897	GISAID	-	Homo Sapiens	Complete	United Kingdom / Scotland	2020-03-22	Virology Department, Royal Infirmary of Edinburgh, NHS Lothian / School of Biological Sciences, University of Edinburgh / Institute of Genetics and Molecular Medicine, University of Edinburgh	2020-04-14	COVID-19 Genomics UK (COG-UK) Consortium
hCoV-19/Scotland/EDB111/2020	EPI_ISL_425899	GISAID	-	Homo Sapiens	Complete	United Kingdom / Scotland	2020-03-22	Virology Department, Royal Infirmary of Edinburgh, NHS Lothian / School of Biological Sciences, University of Edinburgh / Institute of Genetics and Molecular Medicine, University of Edinburgh	2020-04-14	COVID-19 Genomics UK (COG-UK) Consortium
hCoV-19/Scotland/EDB113/2020	EPI_ISL_425900	GISAID	-	Homo Sapiens	Complete	United Kingdom / Scotland	2020-03-22	Virology Department, Royal Infirmary of Edinburgh, NHS Lothian / School of Biological Sciences, University of Edinburgh / Institute of Genetics and Molecular Medicine, University of Edinburgh	2020-04-14	COVID-19 Genomics UK (COG-UK) Consortium
hCoV-19/Scotland/EDB120/2020	EPI_ISL_425904	GISAID	-	Homo Sapiens	Complete	United Kingdom / Scotland	2020-03-22	Virology Department, Royal Infirmary of Edinburgh, NHS Lothian / School of Biological Sciences, University of Edinburgh / Institute of Genetics and Molecular Medicine, University of Edinburgh	2020-04-14	COVID-19 Genomics UK (COG-UK) Consortium
hCoV-19/Scotland/EDB149/2020	EPI_ISL_425917	GISAID	-	Homo Sapiens	Complete	United Kingdom / Scotland	2020-03-22	Virology Department, Royal Infirmary of Edinburgh, NHS Lothian / School of Biological Sciences, University of Edinburgh / Institute of Genetics and Molecular Medicine, University of Edinburgh	2020-04-14	COVID-19 Genomics UK (COG-UK) Consortium
hCoV-19/Belgium/UGent-18/2020	EPI_ISL_425058	GISAID	-	Homo Sapiens	Complete	Belgium / Ghent	2020-03-23	Lab voor klinische biologie	2020-04-14	Onderzoeksgroep Virologie
hCoV-19/England/NOTT-10E5F3/2020	EPI_ISL_425570	GISAID	-	Homo Sapiens	Complete	United Kingdom / England	2020-03-23	Queens Medical Centre, Clinical Microbiology Department / DeepSeq Nottingham	2020-04-14	COVID-19 Genomics UK (COG-UK) Consortium
hCoV-19/England/NOTT-10E61E/2020	EPI_ISL_425571	GISAID	-	Homo Sapiens	Complete	United Kingdom / England	2020-03-23	Queens Medical Centre, Clinical Microbiology Department / DeepSeq Nottingham	2020-04-14	COVID-19 Genomics UK (COG-UK) Consortium
hCoV-19/England/NOTT-10E64B/2020	EPI_ISL_425573	GISAID	-	Homo Sapiens	Complete	United Kingdom / England	2020-03-23	Queens Medical Centre, Clinical Microbiology Department / DeepSeq Nottingham	2020-04-14	COVID-19 Genomics UK (COG-UK) Consortium
hCoV-19/Scotland/CVR462/2020	EPI_ISL_425775	GISAID	-	Homo Sapiens	Complete	United Kingdom / Scotland	2020-03-23	West of Scotland Specialist Virology Centre, NHSGGC / MRC-University of Glasgow Centre for Virus Research	2020-04-14	COVID-19 Genomics UK (COG-UK) Consortium
hCoV-19/Scotland/CVR562/2020	EPI_ISL_425786	GISAID	-	Homo Sapiens	Complete	United Kingdom / Scotland	2020-03-23	West of Scotland Specialist Virology Centre, NHSGGC / MRC-University of Glasgow Centre for Virus Research	2020-04-14	COVID-19 Genomics UK (COG-UK) Consortium
hCoV-19/Scotland/EDB118/2020	EPI_ISL_425902	GISAID	-	Homo Sapiens	Complete	United Kingdom / Scotland	2020-03-23	Virology Department, Royal Infirmary of Edinburgh, NHS Lothian / School of Biological Sciences, University of Edinburgh / Institute of Genetics and Molecular Medicine, University of Edinburgh	2020-04-14	COVID-19 Genomics UK (COG-UK) Consortium
hCoV-19/Scotland/EDB125/2020	EPI_ISL_425907	GISAID	-	Homo Sapiens	Complete	United Kingdom / Scotland	2020-03-23	Virology Department, Royal Infirmary of Edinburgh, NHS Lothian / School of Biological Sciences, University of Edinburgh / Institute of Genetics and Molecular Medicine, University of Edinburgh	2020-04-14	COVID-19 Genomics UK (COG-UK) Consortium
hCoV-19/Scotland/EDB132/2020	EPI_ISL_425911	GISAID	-	Homo Sapiens	Complete	United Kingdom / Scotland	2020-03-23	Virology Department, Royal Infirmary of Edinburgh, NHS Lothian / School of Biological Sciences, University of Edinburgh / Institute of Genetics and Molecular Medicine, University of Edinburgh	2020-04-14	COVID-19 Genomics UK (COG-UK) Consortium
hCoV-19/Scotland/EDB146/2020	EPI_ISL_425915	GISAID	-	Homo Sapiens	Complete	United Kingdom / Scotland	2020-03-23	Virology Department, Royal Infirmary of Edinburgh, NHS Lothian / School of Biological Sciences, University of Edinburgh / Institute of Genetics and Molecular Medicine, University of Edinburgh	2020-04-14	COVID-19 Genomics UK (COG-UK) Consortium
hCoV-19/Scotland/EDB148/2020	EPI_ISL_425916	GISAID	-	Homo Sapiens	Complete	United Kingdom / Scotland	2020-03-23	Virology Department, Royal Infirmary of Edinburgh, NHS Lothian / School of Biological Sciences, University of Edinburgh / Institute of Genetics and Molecular Medicine, University of Edinburgh	2020-04-14	COVID-19 Genomics UK (COG-UK) Consortium
hCoV-19/Scotland/EDB157/2020	EPI_ISL_425922	GISAID	-	Homo Sapiens	Complete	United Kingdom / Scotland	2020-03-23	Virology Department, Royal Infirmary of Edinburgh, NHS Lothian / School of Biological Sciences, University of Edinburgh / Institute of Genetics and Molecular Medicine, University of Edinburgh	2020-04-14	COVID-19 Genomics UK (COG-UK) Consortium
hCoV-19/USA/ID-UW-2160/2020	EPI_ISL_426060	GISAID	-	Homo Sapiens	Complete	United States / Idaho	2020-03-23	UW Virology Lab	2020-04-14	UW Virology Lab
hCoV-19/USA/ID-UW-2174/2020	EPI_ISL_426061	GISAID	-	Homo Sapiens	Complete	United States / Idaho	2020-03-23	UW Virology Lab	2020-04-14	UW Virology Lab
hCoV-19/USA/ID-UW-2255/2020	EPI_ISL_426063	GISAID	-	Homo Sapiens	Complete	United States / Idaho	2020-03-23	UW Virology Lab	2020-04-14	UW Virology Lab
hCoV-19/USA/WA-UW-2078/2020	EPI_ISL_426081	GISAID	-	Homo Sapiens	Complete	United States / Washington	2020-03-23	UW Virology Lab	2020-04-14	UW Virology Lab
hCoV-19/USA/WA-UW-2169/2020	EPI_ISL_426103	GISAID	-	Homo Sapiens	Complete	United States / Washington	2020-03-23	UW Virology Lab	2020-04-14	UW Virology Lab
hCoV-19/USA/WA-UW-2228/2020	EPI_ISL_426119	GISAID	-	Homo Sapiens	Complete	United States / Washington	2020-03-23	UW Virology Lab	2020-04-14	UW Virology Lab
hCoV-19/USA/WA-UW-2258/2020	EPI_ISL_426133	GISAID	-	Homo Sapiens	Complete	United States / Washington	2020-03-23	UW Virology Lab	2020-04-14	UW Virology Lab
SARS-CoV-2/human/USA/UNKNOWN-UW-2139/2020	MT345816	GenBank	-	Homo sapiens	Complete	United States	2020-03-23	-	2020-04-14	Laboratory Medicine, University of Washington, 1100 Fairview Ave N, PO Box 19024, E5-110, Seattle, WA 98109, USA
hCoV-19/Belgium/UGent-1/2020	EPI_ISL_425048	GISAID	-	Homo Sapiens	Complete	Belgium / Ghent	2020-03-24	Lab voor klinische biologie	2020-04-14	Onderzoeksgroep Virologie
hCoV-19/Belgium/UGent-2/2020	EPI_ISL_425050	GISAID	-	Homo Sapiens	Complete	Belgium / Ghent	2020-03-24	Lab voor klinische biologie	2020-04-14	Onderzoeksgroep Virologie
hCoV-19/Belgium/UGent-19/2020	EPI_ISL_425059	GISAID	-	Homo Sapiens	Complete	Belgium / Ghent	2020-03-24	Lab voor klinische biologie	2020-04-14	Onderzoeksgroep Virologie
hCoV-19/Belgium/UGent-22/2020	EPI_ISL_425062	GISAID	-	Homo Sapiens	Complete	Belgium / Ghent	2020-03-24	Lab voor klinische biologie	2020-04-14	Onderzoeksgroep Virologie
hCoV-19/Belgium/UGent-24/2020	EPI_ISL_425063	GISAID	-	Homo Sapiens	Complete	Belgium / Ghent	2020-03-24	Lab voor klinische biologie	2020-04-14	Onderzoeksgroep Virologie
hCoV-19/England/CAMB-74605/2020	EPI_ISL_425315	GISAID	-	Homo Sapiens	Complete	United Kingdom / England	2020-03-24	Department of Pathology, University of Cambridge	2020-04-14	COVID-19 Genomics UK (COG-UK) Consortium
hCoV-19/England/NOTT-10E669/2020	EPI_ISL_425575	GISAID	-	Homo Sapiens	Complete	United Kingdom / England	2020-03-24	Queens Medical Centre, Clinical Microbiology Department / DeepSeq Nottingham	2020-04-14	COVID-19 Genomics UK (COG-UK) Consortium
hCoV-19/England/NOTT-10E678/2020	EPI_ISL_425576	GISAID	-	Homo Sapiens	Complete	United Kingdom / England	2020-03-24	Queens Medical Centre, Clinical Microbiology Department / DeepSeq Nottingham	2020-04-14	COVID-19 Genomics UK (COG-UK) Consortium
hCoV-19/England/NOTT-10E6C3/2020	EPI_ISL_425581	GISAID	-	Homo Sapiens	Complete	United Kingdom / England	2020-03-24	Queens Medical Centre, Clinical Microbiology Department / DeepSeq Nottingham	2020-04-14	COVID-19 Genomics UK (COG-UK) Consortium
hCoV-19/England/NOTT-10E71B/2020	EPI_ISL_425584	GISAID	-	Homo Sapiens	Complete	United Kingdom / England	2020-03-24	Queens Medical Centre, Clinical Microbiology Department / DeepSeq Nottingham	2020-04-14	COVID-19 Genomics UK (COG-UK) Consortium
hCoV-19/England/NOTT-10E739/2020	EPI_ISL_425586	GISAID	-	Homo Sapiens	Complete	United Kingdom / England	2020-03-24	Queens Medical Centre, Clinical Microbiology Department / DeepSeq Nottingham	2020-04-14	COVID-19 Genomics UK (COG-UK) Consortium
hCoV-19/England/NOTT-10E748/2020	EPI_ISL_425587	GISAID	-	Homo Sapiens	Complete	United Kingdom / England	2020-03-24	Queens Medical Centre, Clinical Microbiology Department / DeepSeq Nottingham	2020-04-14	COVID-19 Genomics UK (COG-UK) Consortium
hCoV-19/Scotland/EDB150/2020	EPI_ISL_425918	GISAID	-	Homo Sapiens	Complete	United Kingdom / Scotland	2020-03-24	Virology Department, Royal Infirmary of Edinburgh, NHS Lothian / School of Biological Sciences, University of Edinburgh / Institute of Genetics and Molecular Medicine, University of Edinburgh	2020-04-14	COVID-19 Genomics UK (COG-UK) Consortium
hCoV-19/Scotland/EDB151/2020	EPI_ISL_425919	GISAID	-	Homo Sapiens	Complete	United Kingdom / Scotland	2020-03-24	Virology Department, Royal Infirmary of Edinburgh, NHS Lothian / School of Biological Sciences, University of Edinburgh / Institute of Genetics and Molecular Medicine, University of Edinburgh	2020-04-14	COVID-19 Genomics UK (COG-UK) Consortium
hCoV-19/Scotland/EDB162/2020	EPI_ISL_425924	GISAID	-	Homo Sapiens	Complete	United Kingdom / Scotland	2020-03-24	Virology Department, Royal Infirmary of Edinburgh, NHS Lothian / School of Biological Sciences, University of Edinburgh / Institute of Genetics and Molecular Medicine, University of Edinburgh	2020-04-14	COVID-19 Genomics UK (COG-UK) Consortium
hCoV-19/Scotland/EDB168/2020	EPI_ISL_425925	GISAID	-	Homo Sapiens	Complete	United Kingdom / Scotland	2020-03-24	Virology Department, Royal Infirmary of Edinburgh, NHS Lothian / School of Biological Sciences, University of Edinburgh / Institute of Genetics and Molecular Medicine, University of Edinburgh	2020-04-14	COVID-19 Genomics UK (COG-UK) Consortium
hCoV-19/Scotland/EDB181/2020	EPI_ISL_425927	GISAID	-	Homo Sapiens	Complete	United Kingdom / Scotland	2020-03-24	Virology Department, Royal Infirmary of Edinburgh, NHS Lothian / School of Biological Sciences, University of Edinburgh / Institute of Genetics and Molecular Medicine, University of Edinburgh	2020-04-14	COVID-19 Genomics UK (COG-UK) Consortium
hCoV-19/USA/ID-UW-2134/2020	EPI_ISL_426058	GISAID	-	Homo Sapiens	Complete	United States / Idaho	2020-03-24	UW Virology Lab	2020-04-14	UW Virology Lab
hCoV-19/USA/WA-UW-2091/2020	EPI_ISL_426084	GISAID	-	Homo Sapiens	Complete	United States / Washington	2020-03-24	UW Virology Lab	2020-04-14	UW Virology Lab
hCoV-19/USA/WA-UW-2104/2020	EPI_ISL_426087	GISAID	-	Homo Sapiens	Complete	United States / Washington	2020-03-24	UW Virology Lab	2020-04-14	UW Virology Lab
hCoV-19/USA/WA-UW-2108/2020	EPI_ISL_426089	GISAID	-	Homo Sapiens	Complete	United States / Washington	2020-03-24	UW Virology Lab	2020-04-14	UW Virology Lab
hCoV-19/USA/WA-UW-2137/2020	EPI_ISL_426094	GISAID	-	Homo Sapiens	Complete	United States / Washington	2020-03-24	UW Virology Lab	2020-04-14	UW Virology Lab
hCoV-19/USA/WA-UW-2180/2020	EPI_ISL_426106	GISAID	-	Homo Sapiens	Complete	United States / Washington	2020-03-24	UW Virology Lab	2020-04-14	UW Virology Lab
hCoV-19/USA/WA-UW-2234/2020	EPI_ISL_426122	GISAID	-	Homo Sapiens	Complete	United States / Washington	2020-03-24	UW Virology Lab	2020-04-14	UW Virology Lab
hCoV-19/USA/WA-UW-2235/2020	EPI_ISL_426123	GISAID	-	Homo Sapiens	Complete	United States / Washington	2020-03-24	UW Virology Lab	2020-04-14	UW Virology Lab
hCoV-19/USA/WA-UW-2238/2020	EPI_ISL_426125	GISAID	-	Homo Sapiens	Complete	United States / Washington	2020-03-24	UW Virology Lab	2020-04-14	UW Virology Lab
hCoV-19/USA/WA-UW-2247/2020	EPI_ISL_426129	GISAID	-	Homo Sapiens	Complete	United States / Washington	2020-03-24	UW Virology Lab	2020-04-14	UW Virology Lab
hCoV-19/USA/WA-UW-2249/2020	EPI_ISL_426130	GISAID	-	Homo Sapiens	Complete	United States / Washington	2020-03-24	UW Virology Lab	2020-04-14	UW Virology Lab
hCoV-19/USA/WA-UW-2250/2020	EPI_ISL_426131	GISAID	-	Homo Sapiens	Complete	United States / Washington	2020-03-24	UW Virology Lab	2020-04-14	UW Virology Lab
hCoV-19/USA/WA-UW-2253/2020	EPI_ISL_426132	GISAID	-	Homo Sapiens	Complete	United States / Washington	2020-03-24	UW Virology Lab	2020-04-14	UW Virology Lab
hCoV-19/Belgium/UGent-8/2020	EPI_ISL_425052	GISAID	-	Homo Sapiens	Complete	Belgium / Ghent	2020-03-25	Lab voor klinische biologie	2020-04-14	Onderzoeksgroep Virologie
hCoV-19/Belgium/UGent-9/2020	EPI_ISL_425053	GISAID	-	Homo Sapiens	Complete	Belgium / Ghent	2020-03-25	Lab voor klinische biologie	2020-04-14	Onderzoeksgroep Virologie
hCoV-19/Belgium/UGent-10/2020	EPI_ISL_425054	GISAID	-	Homo Sapiens	Complete	Belgium / Ghent	2020-03-25	Lab voor klinische biologie	2020-04-14	Onderzoeksgroep Virologie
hCoV-19/Belgium/UGent-15/2020	EPI_ISL_425056	GISAID	-	Homo Sapiens	Complete	Belgium / Ghent	2020-03-25	Lab voor klinische biologie	2020-04-14	Onderzoeksgroep Virologie
hCoV-19/Belgium/UGent-20/2020	EPI_ISL_425060	GISAID	-	Homo Sapiens	Complete	Belgium / Ghent	2020-03-25	Lab voor klinische biologie	2020-04-14	Onderzoeksgroep Virologie
hCoV-19/Belgium/UGent-21/2020	EPI_ISL_425061	GISAID	-	Homo Sapiens	Complete	Belgium / Ghent	2020-03-25	Lab voor klinische biologie	2020-04-14	Onderzoeksgroep Virologie
hCoV-19/Belgium/UGent-25/2020	EPI_ISL_425064	GISAID	-	Homo Sapiens	Complete	Belgium / Ghent	2020-03-25	Lab voor klinische biologie	2020-04-14	Onderzoeksgroep Virologie
hCoV-19/Spain/Valencia86/2020	EPI_ISL_425210	GISAID	-	Homo Sapiens	Complete	Spain / Comunitat Valenciana / Valencia	2020-03-25	Servicio de Microbiologia. Hospital Clinico Universitario de Valencia	2020-04-14	Sequencing and Bioinformatics Service and Molecular Epidemiology Research Group. FISABIO-Public Health
hCoV-19/England/NOTT-10E55D/2020	EPI_ISL_425561	GISAID	-	Homo Sapiens	Complete	United Kingdom / England	2020-03-25	Queens Medical Centre, Clinical Microbiology Department / DeepSeq Nottingham	2020-04-14	COVID-19 Genomics UK (COG-UK) Consortium
hCoV-19/England/NOTT-10E57B/2020	EPI_ISL_425562	GISAID	-	Homo Sapiens	Complete	United Kingdom / England	2020-03-25	Queens Medical Centre, Clinical Microbiology Department / DeepSeq Nottingham	2020-04-14	COVID-19 Genomics UK (COG-UK) Consortium
hCoV-19/England/NOTT-10E7A2/2020	EPI_ISL_425593	GISAID	-	Homo Sapiens	Complete	United Kingdom / England	2020-03-25	Queens Medical Centre, Clinical Microbiology Department / DeepSeq Nottingham	2020-04-14	COVID-19 Genomics UK (COG-UK) Consortium
hCoV-19/Scotland/CVR632/2020	EPI_ISL_425792	GISAID	-	Homo Sapiens	Complete	United Kingdom / Scotland	2020-03-25	West of Scotland Specialist Virology Centre, NHSGGC / MRC-University of Glasgow Centre for Virus Research	2020-04-14	COVID-19 Genomics UK (COG-UK) Consortium
hCoV-19/Scotland/CVR634/2020	EPI_ISL_425793	GISAID	-	Homo Sapiens	Complete	United Kingdom / Scotland	2020-03-25	West of Scotland Specialist Virology Centre, NHSGGC / MRC-University of Glasgow Centre for Virus Research	2020-04-14	COVID-19 Genomics UK (COG-UK) Consortium
hCoV-19/Scotland/CVR635/2020	EPI_ISL_425794	GISAID	-	Homo Sapiens	Complete	United Kingdom / Scotland	2020-03-25	West of Scotland Specialist Virology Centre, NHSGGC / MRC-University of Glasgow Centre for Virus Research	2020-04-14	COVID-19 Genomics UK (COG-UK) Consortium
hCoV-19/Scotland/EDB189/2020	EPI_ISL_425933	GISAID	-	Homo Sapiens	Complete	United Kingdom / Scotland	2020-03-25	Virology Department, Royal Infirmary of Edinburgh, NHS Lothian / School of Biological Sciences, University of Edinburgh / Institute of Genetics and Molecular Medicine, University of Edinburgh	2020-04-14	COVID-19 Genomics UK (COG-UK) Consortium
hCoV-19/Scotland/EDB194/2020	EPI_ISL_425937	GISAID	-	Homo Sapiens	Complete	United Kingdom / Scotland	2020-03-25	Virology Department, Royal Infirmary of Edinburgh, NHS Lothian / School of Biological Sciences, University of Edinburgh / Institute of Genetics and Molecular Medicine, University of Edinburgh	2020-04-14	COVID-19 Genomics UK (COG-UK) Consortium
hCoV-19/Scotland/EDB198/2020	EPI_ISL_425939	GISAID	-	Homo Sapiens	Complete	United Kingdom / Scotland	2020-03-25	Virology Department, Royal Infirmary of Edinburgh, NHS Lothian / School of Biological Sciences, University of Edinburgh / Institute of Genetics and Molecular Medicine, University of Edinburgh	2020-04-14	COVID-19 Genomics UK (COG-UK) Consortium
hCoV-19/USA/WA-UW-2087/2020	EPI_ISL_426083	GISAID	-	Homo Sapiens	Complete	United States / Washington	2020-03-25	UW Virology Lab	2020-04-14	UW Virology Lab
hCoV-19/USA/WA-UW-2094/2020	EPI_ISL_426085	GISAID	-	Homo Sapiens	Complete	United States / Washington	2020-03-25	UW Virology Lab	2020-04-14	UW Virology Lab
hCoV-19/USA/WA-UW-2100/2020	EPI_ISL_426086	GISAID	-	Homo Sapiens	Complete	United States / Washington	2020-03-25	UW Virology Lab	2020-04-14	UW Virology Lab
hCoV-19/USA/WA-UW-2112/2020	EPI_ISL_426090	GISAID	-	Homo Sapiens	Complete	United States / Washington	2020-03-25	UW Virology Lab	2020-04-14	UW Virology Lab
hCoV-19/USA/WA-UW-2119/2020	EPI_ISL_426091	GISAID	-	Homo Sapiens	Complete	United States / Washington	2020-03-25	UW Virology Lab	2020-04-14	UW Virology Lab
hCoV-19/USA/WA-UW-2131/2020	EPI_ISL_426092	GISAID	-	Homo Sapiens	Complete	United States / Washington	2020-03-25	UW Virology Lab	2020-04-14	UW Virology Lab
hCoV-19/USA/WA-UW-2132/2020	EPI_ISL_426093	GISAID	-	Homo Sapiens	Complete	United States / Washington	2020-03-25	UW Virology Lab	2020-04-14	UW Virology Lab
hCoV-19/USA/WA-UW-2140/2020	EPI_ISL_426095	GISAID	-	Homo Sapiens	Complete	United States / Washington	2020-03-25	UW Virology Lab	2020-04-14	UW Virology Lab
hCoV-19/USA/WA-UW-2141/2020	EPI_ISL_426096	GISAID	-	Homo Sapiens	Complete	United States / Washington	2020-03-25	UW Virology Lab	2020-04-14	UW Virology Lab
hCoV-19/USA/WA-UW-2142/2020	EPI_ISL_426097	GISAID	-	Homo Sapiens	Complete	United States / Washington	2020-03-25	UW Virology Lab	2020-04-14	UW Virology Lab
hCoV-19/USA/WA-UW-2144/2020	EPI_ISL_426098	GISAID	-	Homo Sapiens	Complete	United States / Washington	2020-03-25	UW Virology Lab	2020-04-14	UW Virology Lab
hCoV-19/USA/WA-UW-2145/2020	EPI_ISL_426099	GISAID	-	Homo Sapiens	Complete	United States / Washington	2020-03-25	UW Virology Lab	2020-04-14	UW Virology Lab
hCoV-19/USA/WA-UW-2146/2020	EPI_ISL_426100	GISAID	-	Homo Sapiens	Complete	United States / Washington	2020-03-25	UW Virology Lab	2020-04-14	UW Virology Lab
hCoV-19/USA/WA-UW-2149/2020	EPI_ISL_426101	GISAID	-	Homo Sapiens	Complete	United States / Washington	2020-03-25	UW Virology Lab	2020-04-14	UW Virology Lab
hCoV-19/USA/WA-UW-2164/2020	EPI_ISL_426102	GISAID	-	Homo Sapiens	Complete	United States / Washington	2020-03-25	UW Virology Lab	2020-04-14	UW Virology Lab
hCoV-19/USA/WA-UW-2181/2020	EPI_ISL_426107	GISAID	-	Homo Sapiens	Complete	United States / Washington	2020-03-25	UW Virology Lab	2020-04-14	UW Virology Lab
hCoV-19/USA/WA-UW-2203/2020	EPI_ISL_426111	GISAID	-	Homo Sapiens	Complete	United States / Washington	2020-03-25	UW Virology Lab	2020-04-14	UW Virology Lab
hCoV-19/USA/WA-UW-2208/2020	EPI_ISL_426112	GISAID	-	Homo Sapiens	Complete	United States / Washington	2020-03-25	UW Virology Lab	2020-04-14	UW Virology Lab
hCoV-19/USA/WA-UW-2212/2020	EPI_ISL_426113	GISAID	-	Homo Sapiens	Complete	United States / Washington	2020-03-25	UW Virology Lab	2020-04-14	UW Virology Lab
hCoV-19/USA/WA-UW-2213/2020	EPI_ISL_426114	GISAID	-	Homo Sapiens	Complete	United States / Washington	2020-03-25	UW Virology Lab	2020-04-14	UW Virology Lab
hCoV-19/USA/WA-UW-2214/2020	EPI_ISL_426115	GISAID	-	Homo Sapiens	Complete	United States / Washington	2020-03-25	UW Virology Lab	2020-04-14	UW Virology Lab
hCoV-19/USA/WA-UW-2215/2020	EPI_ISL_426116	GISAID	-	Homo Sapiens	Complete	United States / Washington	2020-03-25	UW Virology Lab	2020-04-14	UW Virology Lab
hCoV-19/USA/WA-UW-2218/2020	EPI_ISL_426117	GISAID	-	Homo Sapiens	Complete	United States / Washington	2020-03-25	UW Virology Lab	2020-04-14	UW Virology Lab
hCoV-19/USA/WA-UW-2219/2020	EPI_ISL_426118	GISAID	-	Homo Sapiens	Complete	United States / Washington	2020-03-25	UW Virology Lab	2020-04-14	UW Virology Lab
hCoV-19/USA/WA-UW-2230/2020	EPI_ISL_426120	GISAID	-	Homo Sapiens	Complete	United States / Washington	2020-03-25	UW Virology Lab	2020-04-14	UW Virology Lab
hCoV-19/USA/WA-UW-2232/2020	EPI_ISL_426121	GISAID	-	Homo Sapiens	Complete	United States / Washington	2020-03-25	UW Virology Lab	2020-04-14	UW Virology Lab
hCoV-19/USA/WA-UW-2244/2020	EPI_ISL_426127	GISAID	-	Homo Sapiens	Complete	United States / Washington	2020-03-25	UW Virology Lab	2020-04-14	UW Virology Lab
hCoV-19/USA/WA-UW-2245/2020	EPI_ISL_426128	GISAID	-	Homo Sapiens	Complete	United States / Washington	2020-03-25	UW Virology Lab	2020-04-14	UW Virology Lab
hCoV-19/Belgium/UGent-17/2020	EPI_ISL_425057	GISAID	-	Homo Sapiens	Complete	Belgium / Ghent	2020-03-26	Lab voor klinische biologie	2020-04-14	Onderzoeksgroep Virologie
hCoV-19/England/CAMB-745EA/2020	EPI_ISL_425314	GISAID	-	Homo Sapiens	Complete	United Kingdom / England	2020-03-26	Department of Pathology, University of Cambridge	2020-04-14	COVID-19 Genomics UK (COG-UK) Consortium
hCoV-19/England/NOTT-10E58A/2020	EPI_ISL_425563	GISAID	-	Homo Sapiens	Complete	United Kingdom / England	2020-03-26	Queens Medical Centre, Clinical Microbiology Department / DeepSeq Nottingham	2020-04-14	COVID-19 Genomics UK (COG-UK) Consortium
hCoV-19/England/NOTT-10E5A8/2020	EPI_ISL_425565	GISAID	-	Homo Sapiens	Complete	United Kingdom / England	2020-03-26	Queens Medical Centre, Clinical Microbiology Department / DeepSeq Nottingham	2020-04-14	COVID-19 Genomics UK (COG-UK) Consortium
hCoV-19/Scotland/EDB212/2020	EPI_ISL_425943	GISAID	-	Homo Sapiens	Complete	United Kingdom / Scotland	2020-03-26	Virology Department, Royal Infirmary of Edinburgh, NHS Lothian / School of Biological Sciences, University of Edinburgh / Institute of Genetics and Molecular Medicine, University of Edinburgh	2020-04-14	COVID-19 Genomics UK (COG-UK) Consortium
hCoV-19/Scotland/EDB214/2020	EPI_ISL_425944	GISAID	-	Homo Sapiens	Complete	United Kingdom / Scotland	2020-03-26	Virology Department, Royal Infirmary of Edinburgh, NHS Lothian / School of Biological Sciences, University of Edinburgh / Institute of Genetics and Molecular Medicine, University of Edinburgh	2020-04-14	COVID-19 Genomics UK (COG-UK) Consortium
hCoV-19/Scotland/EDB216/2020	EPI_ISL_425945	GISAID	-	Homo Sapiens	Complete	United Kingdom / Scotland	2020-03-26	Virology Department, Royal Infirmary of Edinburgh, NHS Lothian / School of Biological Sciences, University of Edinburgh / Institute of Genetics and Molecular Medicine, University of Edinburgh	2020-04-14	COVID-19 Genomics UK (COG-UK) Consortium
hCoV-19/Scotland/EDB219/2020	EPI_ISL_425947	GISAID	-	Homo Sapiens	Complete	United Kingdom / Scotland	2020-03-26	Virology Department, Royal Infirmary of Edinburgh, NHS Lothian / School of Biological Sciences, University of Edinburgh / Institute of Genetics and Molecular Medicine, University of Edinburgh	2020-04-14	COVID-19 Genomics UK (COG-UK) Consortium
hCoV-19/Scotland/EDB222/2020	EPI_ISL_425948	GISAID	-	Homo Sapiens	Complete	United Kingdom / Scotland	2020-03-26	Virology Department, Royal Infirmary of Edinburgh, NHS Lothian / School of Biological Sciences, University of Edinburgh / Institute of Genetics and Molecular Medicine, University of Edinburgh	2020-04-14	COVID-19 Genomics UK (COG-UK) Consortium
hCoV-19/Scotland/EDB226/2020	EPI_ISL_425949	GISAID	-	Homo Sapiens	Complete	United Kingdom / Scotland	2020-03-26	Virology Department, Royal Infirmary of Edinburgh, NHS Lothian / School of Biological Sciences, University of Edinburgh / Institute of Genetics and Molecular Medicine, University of Edinburgh	2020-04-14	COVID-19 Genomics UK (COG-UK) Consortium
hCoV-19/Scotland/EDB227/2020	EPI_ISL_425950	GISAID	-	Homo Sapiens	Complete	United Kingdom / Scotland	2020-03-26	Virology Department, Royal Infirmary of Edinburgh, NHS Lothian / School of Biological Sciences, University of Edinburgh / Institute of Genetics and Molecular Medicine, University of Edinburgh	2020-04-14	COVID-19 Genomics UK (COG-UK) Consortium
hCoV-19/Scotland/EDB245/2020	EPI_ISL_425953	GISAID	-	Homo Sapiens	Complete	United Kingdom / Scotland	2020-03-26	Virology Department, Royal Infirmary of Edinburgh, NHS Lothian / School of Biological Sciences, University of Edinburgh / Institute of Genetics and Molecular Medicine, University of Edinburgh	2020-04-14	COVID-19 Genomics UK (COG-UK) Consortium
hCoV-19/Scotland/EDB254/2020	EPI_ISL_425956	GISAID	-	Homo Sapiens	Complete	United Kingdom / Scotland	2020-03-26	Virology Department, Royal Infirmary of Edinburgh, NHS Lothian / School of Biological Sciences, University of Edinburgh / Institute of Genetics and Molecular Medicine, University of Edinburgh	2020-04-14	COVID-19 Genomics UK (COG-UK) Consortium
hCoV-19/Scotland/EDB273/2020	EPI_ISL_425959	GISAID	-	Homo Sapiens	Complete	United Kingdom / Scotland	2020-03-26	Virology Department, Royal Infirmary of Edinburgh, NHS Lothian / School of Biological Sciences, University of Edinburgh / Institute of Genetics and Molecular Medicine, University of Edinburgh	2020-04-14	COVID-19 Genomics UK (COG-UK) Consortium
hCoV-19/Scotland/EDB275/2020	EPI_ISL_425961	GISAID	-	Homo Sapiens	Complete	United Kingdom / Scotland	2020-03-26	Virology Department, Royal Infirmary of Edinburgh, NHS Lothian / School of Biological Sciences, University of Edinburgh / Institute of Genetics and Molecular Medicine, University of Edinburgh	2020-04-14	COVID-19 Genomics UK (COG-UK) Consortium
hCoV-19/USA/WA-UW-2240/2020	EPI_ISL_426126	GISAID	-	Homo Sapiens	Complete	United States / Washington	2020-03-26	UW Virology Lab	2020-04-14	UW Virology Lab
hCoV-19/England/CAMB-745AE/2020	EPI_ISL_425310	GISAID	-	Homo Sapiens	Complete	United Kingdom / England	2020-03-27	Department of Pathology, University of Cambridge	2020-04-14	COVID-19 Genomics UK (COG-UK) Consortium
hCoV-19/England/CAMB-745BD/2020	EPI_ISL_425311	GISAID	-	Homo Sapiens	Complete	United Kingdom / England	2020-03-27	Department of Pathology, University of Cambridge	2020-04-14	COVID-19 Genomics UK (COG-UK) Consortium
hCoV-19/Scotland/EDB232/2020	EPI_ISL_425951	GISAID	-	Homo Sapiens	Complete	United Kingdom / Scotland	2020-03-27	Virology Department, Royal Infirmary of Edinburgh, NHS Lothian / School of Biological Sciences, University of Edinburgh / Institute of Genetics and Molecular Medicine, University of Edinburgh	2020-04-14	COVID-19 Genomics UK (COG-UK) Consortium
hCoV-19/Scotland/EDB234/2020	EPI_ISL_425952	GISAID	-	Homo Sapiens	Complete	United Kingdom / Scotland	2020-03-27	Virology Department, Royal Infirmary of Edinburgh, NHS Lothian / School of Biological Sciences, University of Edinburgh / Institute of Genetics and Molecular Medicine, University of Edinburgh	2020-04-14	COVID-19 Genomics UK (COG-UK) Consortium
hCoV-19/Scotland/EDB248/2020	EPI_ISL_425954	GISAID	-	Homo Sapiens	Complete	United Kingdom / Scotland	2020-03-27	Virology Department, Royal Infirmary of Edinburgh, NHS Lothian / School of Biological Sciences, University of Edinburgh / Institute of Genetics and Molecular Medicine, University of Edinburgh	2020-04-14	COVID-19 Genomics UK (COG-UK) Consortium
hCoV-19/Scotland/EDB270/2020	EPI_ISL_425958	GISAID	-	Homo Sapiens	Complete	United Kingdom / Scotland	2020-03-27	Virology Department, Royal Infirmary of Edinburgh, NHS Lothian / School of Biological Sciences, University of Edinburgh / Institute of Genetics and Molecular Medicine, University of Edinburgh	2020-04-14	COVID-19 Genomics UK (COG-UK) Consortium
hCoV-19/Scotland/EDB278/2020	EPI_ISL_425962	GISAID	-	Homo Sapiens	Complete	United Kingdom / Scotland	2020-03-27	Virology Department, Royal Infirmary of Edinburgh, NHS Lothian / School of Biological Sciences, University of Edinburgh / Institute of Genetics and Molecular Medicine, University of Edinburgh	2020-04-14	COVID-19 Genomics UK (COG-UK) Consortium
hCoV-19/Scotland/EDB283/2020	EPI_ISL_425963	GISAID	-	Homo Sapiens	Complete	United Kingdom / Scotland	2020-03-27	Virology Department, Royal Infirmary of Edinburgh, NHS Lothian / School of Biological Sciences, University of Edinburgh / Institute of Genetics and Molecular Medicine, University of Edinburgh	2020-04-14	COVID-19 Genomics UK (COG-UK) Consortium
hCoV-19/Scotland/EDB287/2020	EPI_ISL_425964	GISAID	-	Homo Sapiens	Complete	United Kingdom / Scotland	2020-03-27	Virology Department, Royal Infirmary of Edinburgh, NHS Lothian / School of Biological Sciences, University of Edinburgh / Institute of Genetics and Molecular Medicine, University of Edinburgh	2020-04-14	COVID-19 Genomics UK (COG-UK) Consortium
hCoV-19/Scotland/EDB288/2020	EPI_ISL_425965	GISAID	-	Homo Sapiens	Complete	United Kingdom / Scotland	2020-03-27	Virology Department, Royal Infirmary of Edinburgh, NHS Lothian / School of Biological Sciences, University of Edinburgh / Institute of Genetics and Molecular Medicine, University of Edinburgh	2020-04-14	COVID-19 Genomics UK (COG-UK) Consortium
hCoV-19/USA/ID-UW-4355/2020	EPI_ISL_426064	GISAID	-	Homo Sapiens	Complete	United States / Idaho	2020-03-27	UW Virology Lab	2020-04-14	UW Virology Lab
hCoV-19/USA/ID-UW-4357/2020	EPI_ISL_426065	GISAID	-	Homo Sapiens	Complete	United States / Idaho	2020-03-27	UW Virology Lab	2020-04-14	UW Virology Lab
hCoV-19/USA/ID-UW-4380/2020	EPI_ISL_426068	GISAID	-	Homo Sapiens	Complete	United States / Idaho	2020-03-27	UW Virology Lab	2020-04-14	UW Virology Lab
hCoV-19/USA/ID-UW-4433/2020	EPI_ISL_426073	GISAID	-	Homo Sapiens	Complete	United States / Idaho	2020-03-27	UW Virology Lab	2020-04-14	UW Virology Lab
hCoV-19/England/CAMB-74508/2020	EPI_ISL_425300	GISAID	-	Homo Sapiens	Complete	United Kingdom / England	2020-03-28	Department of Pathology, University of Cambridge	2020-04-14	COVID-19 Genomics UK (COG-UK) Consortium
hCoV-19/England/CAMB-74544/2020	EPI_ISL_425304	GISAID	-	Homo Sapiens	Complete	United Kingdom / England	2020-03-28	Department of Pathology, University of Cambridge	2020-04-14	COVID-19 Genomics UK (COG-UK) Consortium
hCoV-19/England/CAMB-74553/2020	EPI_ISL_425305	GISAID	-	Homo Sapiens	Complete	United Kingdom / England	2020-03-28	Department of Pathology, University of Cambridge	2020-04-14	COVID-19 Genomics UK (COG-UK) Consortium
hCoV-19/England/CAMB-74580/2020	EPI_ISL_425308	GISAID	-	Homo Sapiens	Complete	United Kingdom / England	2020-03-28	Department of Pathology, University of Cambridge	2020-04-14	COVID-19 Genomics UK (COG-UK) Consortium
hCoV-19/England/CAMB-745DB/2020	EPI_ISL_425313	GISAID	-	Homo Sapiens	Complete	United Kingdom / England	2020-03-28	Department of Pathology, University of Cambridge	2020-04-14	COVID-19 Genomics UK (COG-UK) Consortium
hCoV-19/England/CAMB-74650/2020	EPI_ISL_425319	GISAID	-	Homo Sapiens	Complete	United Kingdom / England	2020-03-28	Department of Pathology, University of Cambridge	2020-04-14	COVID-19 Genomics UK (COG-UK) Consortium
hCoV-19/England/CAMB-748E1/2020	EPI_ISL_425335	GISAID	-	Homo Sapiens	Complete	United Kingdom / England	2020-03-28	Department of Pathology, University of Cambridge	2020-04-14	COVID-19 Genomics UK (COG-UK) Consortium
hCoV-19/England/CAMB-7491B/2020	EPI_ISL_425338	GISAID	-	Homo Sapiens	Complete	United Kingdom / England	2020-03-28	Department of Pathology, University of Cambridge	2020-04-14	COVID-19 Genomics UK (COG-UK) Consortium
hCoV-19/Scotland/EDB297/2020	EPI_ISL_425966	GISAID	-	Homo Sapiens	Complete	United Kingdom / Scotland	2020-03-28	Virology Department, Royal Infirmary of Edinburgh, NHS Lothian / School of Biological Sciences, University of Edinburgh / Institute of Genetics and Molecular Medicine, University of Edinburgh	2020-04-14	COVID-19 Genomics UK (COG-UK) Consortium
hCoV-19/Scotland/EDB314/2020	EPI_ISL_425968	GISAID	-	Homo Sapiens	Complete	United Kingdom / Scotland	2020-03-28	Virology Department, Royal Infirmary of Edinburgh, NHS Lothian / School of Biological Sciences, University of Edinburgh / Institute of Genetics and Molecular Medicine, University of Edinburgh	2020-04-14	COVID-19 Genomics UK (COG-UK) Consortium
hCoV-19/Scotland/EDB318/2020	EPI_ISL_425969	GISAID	-	Homo Sapiens	Complete	United Kingdom / Scotland	2020-03-28	Virology Department, Royal Infirmary of Edinburgh, NHS Lothian / School of Biological Sciences, University of Edinburgh / Institute of Genetics and Molecular Medicine, University of Edinburgh	2020-04-14	COVID-19 Genomics UK (COG-UK) Consortium
hCoV-19/Scotland/EDB325/2020	EPI_ISL_425971	GISAID	-	Homo Sapiens	Complete	United Kingdom / Scotland	2020-03-28	Virology Department, Royal Infirmary of Edinburgh, NHS Lothian / School of Biological Sciences, University of Edinburgh / Institute of Genetics and Molecular Medicine, University of Edinburgh	2020-04-14	COVID-19 Genomics UK (COG-UK) Consortium
hCoV-19/Scotland/EDB326/2020	EPI_ISL_425972	GISAID	-	Homo Sapiens	Complete	United Kingdom / Scotland	2020-03-28	Virology Department, Royal Infirmary of Edinburgh, NHS Lothian / School of Biological Sciences, University of Edinburgh / Institute of Genetics and Molecular Medicine, University of Edinburgh	2020-04-14	COVID-19 Genomics UK (COG-UK) Consortium
hCoV-19/USA/ID-UW-4375/2020	EPI_ISL_426066	GISAID	-	Homo Sapiens	Complete	United States / Idaho	2020-03-28	UW Virology Lab	2020-04-14	UW Virology Lab
hCoV-19/USA/ID-UW-4378/2020	EPI_ISL_426067	GISAID	-	Homo Sapiens	Complete	United States / Idaho	2020-03-28	UW Virology Lab	2020-04-14	UW Virology Lab
hCoV-19/USA/ID-UW-4396/2020	EPI_ISL_426069	GISAID	-	Homo Sapiens	Complete	United States / Idaho	2020-03-28	UW Virology Lab	2020-04-14	UW Virology Lab
hCoV-19/USA/ID-UW-4400/2020	EPI_ISL_426070	GISAID	-	Homo Sapiens	Complete	United States / Idaho	2020-03-28	UW Virology Lab	2020-04-14	UW Virology Lab
hCoV-19/England/CAMB-7377C/2020	EPI_ISL_425234	GISAID	-	Homo Sapiens	Complete	United Kingdom / England	2020-03-29	Department of Pathology, University of Cambridge	2020-04-14	COVID-19 Genomics UK (COG-UK) Consortium
hCoV-19/England/CAMB-738B5/2020	EPI_ISL_425250	GISAID	-	Homo Sapiens	Complete	United Kingdom / England	2020-03-29	Department of Pathology, University of Cambridge	2020-04-14	COVID-19 Genomics UK (COG-UK) Consortium
hCoV-19/England/CAMB-738E2/2020	EPI_ISL_425253	GISAID	-	Homo Sapiens	Complete	United Kingdom / England	2020-03-29	Department of Pathology, University of Cambridge	2020-04-14	COVID-19 Genomics UK (COG-UK) Consortium
hCoV-19/England/CAMB-73994/2020	EPI_ISL_425260	GISAID	-	Homo Sapiens	Complete	United Kingdom / England	2020-03-29	Department of Pathology, University of Cambridge	2020-04-14	COVID-19 Genomics UK (COG-UK) Consortium
hCoV-19/England/CAMB-745CC/2020	EPI_ISL_425312	GISAID	-	Homo Sapiens	Complete	United Kingdom / England	2020-03-29	Department of Pathology, University of Cambridge	2020-04-14	COVID-19 Genomics UK (COG-UK) Consortium
hCoV-19/England/CAMB-746AB/2020	EPI_ISL_425323	GISAID	-	Homo Sapiens	Complete	United Kingdom / England	2020-03-29	Department of Pathology, University of Cambridge	2020-04-14	COVID-19 Genomics UK (COG-UK) Consortium
hCoV-19/England/CAMB-746BA/2020	EPI_ISL_425324	GISAID	-	Homo Sapiens	Complete	United Kingdom / England	2020-03-29	Department of Pathology, University of Cambridge	2020-04-14	COVID-19 Genomics UK (COG-UK) Consortium
hCoV-19/England/CAMB-746D8/2020	EPI_ISL_425325	GISAID	-	Homo Sapiens	Complete	United Kingdom / England	2020-03-29	Department of Pathology, University of Cambridge	2020-04-14	COVID-19 Genomics UK (COG-UK) Consortium
hCoV-19/England/CAMB-74702/2020	EPI_ISL_425326	GISAID	-	Homo Sapiens	Complete	United Kingdom / England	2020-03-29	Department of Pathology, University of Cambridge	2020-04-14	COVID-19 Genomics UK (COG-UK) Consortium
hCoV-19/England/CAMB-74711/2020	EPI_ISL_425327	GISAID	-	Homo Sapiens	Complete	United Kingdom / England	2020-03-29	Department of Pathology, University of Cambridge	2020-04-14	COVID-19 Genomics UK (COG-UK) Consortium
hCoV-19/England/CAMB-7475D/2020	EPI_ISL_425331	GISAID	-	Homo Sapiens	Complete	United Kingdom / England	2020-03-29	Department of Pathology, University of Cambridge	2020-04-14	COVID-19 Genomics UK (COG-UK) Consortium
hCoV-19/England/CAMB-7476C/2020	EPI_ISL_425332	GISAID	-	Homo Sapiens	Complete	United Kingdom / England	2020-03-29	Department of Pathology, University of Cambridge	2020-04-14	COVID-19 Genomics UK (COG-UK) Consortium
hCoV-19/England/CAMB-7477B/2020	EPI_ISL_425333	GISAID	-	Homo Sapiens	Complete	United Kingdom / England	2020-03-29	Department of Pathology, University of Cambridge	2020-04-14	COVID-19 Genomics UK (COG-UK) Consortium
hCoV-19/England/NOTT-10E8FA/2020	EPI_ISL_425611	GISAID	-	Homo Sapiens	Complete	United Kingdom / England	2020-03-29	Queens Medical Centre, Clinical Microbiology Department / DeepSeq Nottingham	2020-04-14	COVID-19 Genomics UK (COG-UK) Consortium
hCoV-19/England/NOTT-10E933/2020	EPI_ISL_425614	GISAID	-	Homo Sapiens	Complete	United Kingdom / England	2020-03-29	Queens Medical Centre, Clinical Microbiology Department / DeepSeq Nottingham	2020-04-14	COVID-19 Genomics UK (COG-UK) Consortium
hCoV-19/England/NOTT-10EA5E/2020	EPI_ISL_425630	GISAID	-	Homo Sapiens	Complete	United Kingdom / England	2020-03-29	Queens Medical Centre, Clinical Microbiology Department / DeepSeq Nottingham	2020-04-14	COVID-19 Genomics UK (COG-UK) Consortium
hCoV-19/England/NOTT-10EA6D/2020	EPI_ISL_425631	GISAID	-	Homo Sapiens	Complete	United Kingdom / England	2020-03-29	Queens Medical Centre, Clinical Microbiology Department / DeepSeq Nottingham	2020-04-14	COVID-19 Genomics UK (COG-UK) Consortium
hCoV-19/England/NOTT-10EA8B/2020	EPI_ISL_425633	GISAID	-	Homo Sapiens	Complete	United Kingdom / England	2020-03-29	Queens Medical Centre, Clinical Microbiology Department / DeepSeq Nottingham	2020-04-14	COVID-19 Genomics UK (COG-UK) Consortium
hCoV-19/Scotland/EDB300/2020	EPI_ISL_425967	GISAID	-	Homo Sapiens	Complete	United Kingdom / Scotland	2020-03-29	Virology Department, Royal Infirmary of Edinburgh, NHS Lothian / School of Biological Sciences, University of Edinburgh / Institute of Genetics and Molecular Medicine, University of Edinburgh	2020-04-14	COVID-19 Genomics UK (COG-UK) Consortium
hCoV-19/Scotland/EDB355/2020	EPI_ISL_425979	GISAID	-	Homo Sapiens	Complete	United Kingdom / Scotland	2020-03-29	Virology Department, Royal Infirmary of Edinburgh, NHS Lothian / School of Biological Sciences, University of Edinburgh / Institute of Genetics and Molecular Medicine, University of Edinburgh	2020-04-14	COVID-19 Genomics UK (COG-UK) Consortium
hCoV-19/Scotland/EDB363/2020	EPI_ISL_425982	GISAID	-	Homo Sapiens	Complete	United Kingdom / Scotland	2020-03-29	Virology Department, Royal Infirmary of Edinburgh, NHS Lothian / School of Biological Sciences, University of Edinburgh / Institute of Genetics and Molecular Medicine, University of Edinburgh	2020-04-14	COVID-19 Genomics UK (COG-UK) Consortium
hCoV-19/Scotland/EDB401/2020	EPI_ISL_425999	GISAID	-	Homo Sapiens	Complete	United Kingdom / Scotland	2020-03-29	Virology Department, Royal Infirmary of Edinburgh, NHS Lothian / School of Biological Sciences, University of Edinburgh / Institute of Genetics and Molecular Medicine, University of Edinburgh	2020-04-14	COVID-19 Genomics UK (COG-UK) Consortium
hCoV-19/Scotland/EDB413/2020	EPI_ISL_426004	GISAID	-	Homo Sapiens	Complete	United Kingdom / Scotland	2020-03-29	Virology Department, Royal Infirmary of Edinburgh, NHS Lothian / School of Biological Sciences, University of Edinburgh / Institute of Genetics and Molecular Medicine, University of Edinburgh	2020-04-14	COVID-19 Genomics UK (COG-UK) Consortium
hCoV-19/USA/ID-UW-4448/2020	EPI_ISL_426074	GISAID	-	Homo Sapiens	Complete	United States / Idaho	2020-03-29	UW Virology Lab	2020-04-14	UW Virology Lab
hCoV-19/USA/ID-UW-4461/2020	EPI_ISL_426075	GISAID	-	Homo Sapiens	Complete	United States / Idaho	2020-03-29	UW Virology Lab	2020-04-14	UW Virology Lab
hCoV-19/USA/OR-UW-4388/2020	EPI_ISL_426076	GISAID	-	Homo Sapiens	Complete	United States / Oregon	2020-03-29	UW Virology Lab	2020-04-14	UW Virology Lab
hCoV-19/England/CAMB-7374F/2020	EPI_ISL_425231	GISAID	-	Homo Sapiens	Complete	United Kingdom / England	2020-03-30	Department of Pathology, University of Cambridge	2020-04-14	COVID-19 Genomics UK (COG-UK) Consortium
hCoV-19/England/CAMB-7375E/2020	EPI_ISL_425232	GISAID	-	Homo Sapiens	Complete	United Kingdom / England	2020-03-30	Department of Pathology, University of Cambridge	2020-04-14	COVID-19 Genomics UK (COG-UK) Consortium
hCoV-19/England/CAMB-7376D/2020	EPI_ISL_425233	GISAID	-	Homo Sapiens	Complete	United Kingdom / England	2020-03-30	Department of Pathology, University of Cambridge	2020-04-14	COVID-19 Genomics UK (COG-UK) Consortium
hCoV-19/England/CAMB-7378B/2020	EPI_ISL_425235	GISAID	-	Homo Sapiens	Complete	United Kingdom / England	2020-03-30	Department of Pathology, University of Cambridge	2020-04-14	COVID-19 Genomics UK (COG-UK) Consortium
hCoV-19/England/CAMB-7379A/2020	EPI_ISL_425236	GISAID	-	Homo Sapiens	Complete	United Kingdom / England	2020-03-30	Department of Pathology, University of Cambridge	2020-04-14	COVID-19 Genomics UK (COG-UK) Consortium
hCoV-19/England/CAMB-737B8/2020	EPI_ISL_425238	GISAID	-	Homo Sapiens	Complete	United Kingdom / England	2020-03-30	Department of Pathology, University of Cambridge	2020-04-14	COVID-19 Genomics UK (COG-UK) Consortium
hCoV-19/England/CAMB-73888/2020	EPI_ISL_425248	GISAID	-	Homo Sapiens	Complete	United Kingdom / England	2020-03-30	Department of Pathology, University of Cambridge	2020-04-14	COVID-19 Genomics UK (COG-UK) Consortium
hCoV-19/England/CAMB-73949/2020	EPI_ISL_425257	GISAID	-	Homo Sapiens	Complete	United Kingdom / England	2020-03-30	Department of Pathology, University of Cambridge	2020-04-14	COVID-19 Genomics UK (COG-UK) Consortium
hCoV-19/England/CAMB-73ADD/2020	EPI_ISL_425277	GISAID	-	Homo Sapiens	Complete	United Kingdom / England	2020-03-30	Department of Pathology, University of Cambridge	2020-04-14	COVID-19 Genomics UK (COG-UK) Consortium
hCoV-19/England/CAMB-74368/2020	EPI_ISL_425281	GISAID	-	Homo Sapiens	Complete	United Kingdom / England	2020-03-30	Department of Pathology, University of Cambridge	2020-04-14	COVID-19 Genomics UK (COG-UK) Consortium
hCoV-19/England/CAMB-7459F/2020	EPI_ISL_425309	GISAID	-	Homo Sapiens	Complete	United Kingdom / England	2020-03-30	Department of Pathology, University of Cambridge	2020-04-14	COVID-19 Genomics UK (COG-UK) Consortium
hCoV-19/England/CAMB-76D1D/2020	EPI_ISL_425423	GISAID	-	Homo Sapiens	Complete	United Kingdom / England	2020-03-30	Department of Pathology, University of Cambridge	2020-04-14	COVID-19 Genomics UK (COG-UK) Consortium
hCoV-19/England/CAMB-76D59/2020	EPI_ISL_425425	GISAID	-	Homo Sapiens	Complete	United Kingdom / England	2020-03-30	Department of Pathology, University of Cambridge	2020-04-14	COVID-19 Genomics UK (COG-UK) Consortium
hCoV-19/England/CAMB-76DFF/2020	EPI_ISL_425430	GISAID	-	Homo Sapiens	Complete	United Kingdom / England	2020-03-30	Department of Pathology, University of Cambridge	2020-04-14	COVID-19 Genomics UK (COG-UK) Consortium
hCoV-19/England/CAMB-76E1A/2020	EPI_ISL_425431	GISAID	-	Homo Sapiens	Complete	United Kingdom / England	2020-03-30	Department of Pathology, University of Cambridge	2020-04-14	COVID-19 Genomics UK (COG-UK) Consortium
hCoV-19/England/CAMB-76E56/2020	EPI_ISL_425433	GISAID	-	Homo Sapiens	Complete	United Kingdom / England	2020-03-30	Department of Pathology, University of Cambridge	2020-04-14	COVID-19 Genomics UK (COG-UK) Consortium
hCoV-19/England/NOTT-10EA30/2020	EPI_ISL_425628	GISAID	-	Homo Sapiens	Complete	United Kingdom / England	2020-03-30	Queens Medical Centre, Clinical Microbiology Department / DeepSeq Nottingham	2020-04-14	COVID-19 Genomics UK (COG-UK) Consortium
hCoV-19/England/NOTT-10EA7C/2020	EPI_ISL_425632	GISAID	-	Homo Sapiens	Complete	United Kingdom / England	2020-03-30	Queens Medical Centre, Clinical Microbiology Department / DeepSeq Nottingham	2020-04-14	COVID-19 Genomics UK (COG-UK) Consortium
hCoV-19/England/NOTT-10EAA9/2020	EPI_ISL_425635	GISAID	-	Homo Sapiens	Complete	United Kingdom / England	2020-03-30	Queens Medical Centre, Clinical Microbiology Department / DeepSeq Nottingham	2020-04-14	COVID-19 Genomics UK (COG-UK) Consortium
hCoV-19/England/NOTT-10EAC7/2020	EPI_ISL_425637	GISAID	-	Homo Sapiens	Complete	United Kingdom / England	2020-03-30	Queens Medical Centre, Clinical Microbiology Department / DeepSeq Nottingham	2020-04-14	COVID-19 Genomics UK (COG-UK) Consortium
hCoV-19/England/NOTT-10EAD6/2020	EPI_ISL_425638	GISAID	-	Homo Sapiens	Complete	United Kingdom / England	2020-03-30	Queens Medical Centre, Clinical Microbiology Department / DeepSeq Nottingham	2020-04-14	COVID-19 Genomics UK (COG-UK) Consortium
hCoV-19/England/NOTT-10EAE5/2020	EPI_ISL_425639	GISAID	-	Homo Sapiens	Complete	United Kingdom / England	2020-03-30	Queens Medical Centre, Clinical Microbiology Department / DeepSeq Nottingham	2020-04-14	COVID-19 Genomics UK (COG-UK) Consortium
hCoV-19/England/NOTT-10EAF4/2020	EPI_ISL_425640	GISAID	-	Homo Sapiens	Complete	United Kingdom / England	2020-03-30	Queens Medical Centre, Clinical Microbiology Department / DeepSeq Nottingham	2020-04-14	COVID-19 Genomics UK (COG-UK) Consortium
hCoV-19/England/NOTT-10EB2E/2020	EPI_ISL_425642	GISAID	-	Homo Sapiens	Complete	United Kingdom / England	2020-03-30	Queens Medical Centre, Clinical Microbiology Department / DeepSeq Nottingham	2020-04-14	COVID-19 Genomics UK (COG-UK) Consortium
hCoV-19/Scotland/EDB342/2020	EPI_ISL_425976	GISAID	-	Homo Sapiens	Complete	United Kingdom / Scotland	2020-03-30	Virology Department, Royal Infirmary of Edinburgh, NHS Lothian / School of Biological Sciences, University of Edinburgh / Institute of Genetics and Molecular Medicine, University of Edinburgh	2020-04-14	COVID-19 Genomics UK (COG-UK) Consortium
hCoV-19/Scotland/EDB354/2020	EPI_ISL_425978	GISAID	-	Homo Sapiens	Complete	United Kingdom / Scotland	2020-03-30	Virology Department, Royal Infirmary of Edinburgh, NHS Lothian / School of Biological Sciences, University of Edinburgh / Institute of Genetics and Molecular Medicine, University of Edinburgh	2020-04-14	COVID-19 Genomics UK (COG-UK) Consortium
hCoV-19/Scotland/EDB356/2020	EPI_ISL_425980	GISAID	-	Homo Sapiens	Complete	United Kingdom / Scotland	2020-03-30	Virology Department, Royal Infirmary of Edinburgh, NHS Lothian / School of Biological Sciences, University of Edinburgh / Institute of Genetics and Molecular Medicine, University of Edinburgh	2020-04-14	COVID-19 Genomics UK (COG-UK) Consortium
hCoV-19/Scotland/EDB373/2020	EPI_ISL_425985	GISAID	-	Homo Sapiens	Complete	United Kingdom / Scotland	2020-03-30	Virology Department, Royal Infirmary of Edinburgh, NHS Lothian / School of Biological Sciences, University of Edinburgh / Institute of Genetics and Molecular Medicine, University of Edinburgh	2020-04-14	COVID-19 Genomics UK (COG-UK) Consortium
hCoV-19/Scotland/EDB374/2020	EPI_ISL_425986	GISAID	-	Homo Sapiens	Complete	United Kingdom / Scotland	2020-03-30	Virology Department, Royal Infirmary of Edinburgh, NHS Lothian / School of Biological Sciences, University of Edinburgh / Institute of Genetics and Molecular Medicine, University of Edinburgh	2020-04-14	COVID-19 Genomics UK (COG-UK) Consortium
hCoV-19/Scotland/EDB378/2020	EPI_ISL_425987	GISAID	-	Homo Sapiens	Complete	United Kingdom / Scotland	2020-03-30	Virology Department, Royal Infirmary of Edinburgh, NHS Lothian / School of Biological Sciences, University of Edinburgh / Institute of Genetics and Molecular Medicine, University of Edinburgh	2020-04-14	COVID-19 Genomics UK (COG-UK) Consortium
hCoV-19/Scotland/EDB379/2020	EPI_ISL_425988	GISAID	-	Homo Sapiens	Complete	United Kingdom / Scotland	2020-03-30	Virology Department, Royal Infirmary of Edinburgh, NHS Lothian / School of Biological Sciences, University of Edinburgh / Institute of Genetics and Molecular Medicine, University of Edinburgh	2020-04-14	COVID-19 Genomics UK (COG-UK) Consortium
hCoV-19/Scotland/EDB383/2020	EPI_ISL_425990	GISAID	-	Homo Sapiens	Complete	United Kingdom / Scotland	2020-03-30	Virology Department, Royal Infirmary of Edinburgh, NHS Lothian / School of Biological Sciences, University of Edinburgh / Institute of Genetics and Molecular Medicine, University of Edinburgh	2020-04-14	COVID-19 Genomics UK (COG-UK) Consortium
hCoV-19/Scotland/EDB386/2020	EPI_ISL_425991	GISAID	-	Homo Sapiens	Complete	United Kingdom / Scotland	2020-03-30	Virology Department, Royal Infirmary of Edinburgh, NHS Lothian / School of Biological Sciences, University of Edinburgh / Institute of Genetics and Molecular Medicine, University of Edinburgh	2020-04-14	COVID-19 Genomics UK (COG-UK) Consortium
hCoV-19/Scotland/EDB389/2020	EPI_ISL_425992	GISAID	-	Homo Sapiens	Complete	United Kingdom / Scotland	2020-03-30	Virology Department, Royal Infirmary of Edinburgh, NHS Lothian / School of Biological Sciences, University of Edinburgh / Institute of Genetics and Molecular Medicine, University of Edinburgh	2020-04-14	COVID-19 Genomics UK (COG-UK) Consortium
hCoV-19/Scotland/EDB390/2020	EPI_ISL_425993	GISAID	-	Homo Sapiens	Complete	United Kingdom / Scotland	2020-03-30	Virology Department, Royal Infirmary of Edinburgh, NHS Lothian / School of Biological Sciences, University of Edinburgh / Institute of Genetics and Molecular Medicine, University of Edinburgh	2020-04-14	COVID-19 Genomics UK (COG-UK) Consortium
hCoV-19/Scotland/EDB391/2020	EPI_ISL_425994	GISAID	-	Homo Sapiens	Complete	United Kingdom / Scotland	2020-03-30	Virology Department, Royal Infirmary of Edinburgh, NHS Lothian / School of Biological Sciences, University of Edinburgh / Institute of Genetics and Molecular Medicine, University of Edinburgh	2020-04-14	COVID-19 Genomics UK (COG-UK) Consortium
hCoV-19/Scotland/EDB392/2020	EPI_ISL_425995	GISAID	-	Homo Sapiens	Complete	United Kingdom / Scotland	2020-03-30	Virology Department, Royal Infirmary of Edinburgh, NHS Lothian / School of Biological Sciences, University of Edinburgh / Institute of Genetics and Molecular Medicine, University of Edinburgh	2020-04-14	COVID-19 Genomics UK (COG-UK) Consortium
hCoV-19/Scotland/EDB396/2020	EPI_ISL_425996	GISAID	-	Homo Sapiens	Complete	United Kingdom / Scotland	2020-03-30	Virology Department, Royal Infirmary of Edinburgh, NHS Lothian / School of Biological Sciences, University of Edinburgh / Institute of Genetics and Molecular Medicine, University of Edinburgh	2020-04-14	COVID-19 Genomics UK (COG-UK) Consortium
hCoV-19/Scotland/EDB397/2020	EPI_ISL_425997	GISAID	-	Homo Sapiens	Complete	United Kingdom / Scotland	2020-03-30	Virology Department, Royal Infirmary of Edinburgh, NHS Lothian / School of Biological Sciences, University of Edinburgh / Institute of Genetics and Molecular Medicine, University of Edinburgh	2020-04-14	COVID-19 Genomics UK (COG-UK) Consortium
hCoV-19/Scotland/EDB399/2020	EPI_ISL_425998	GISAID	-	Homo Sapiens	Complete	United Kingdom / Scotland	2020-03-30	Virology Department, Royal Infirmary of Edinburgh, NHS Lothian / School of Biological Sciences, University of Edinburgh / Institute of Genetics and Molecular Medicine, University of Edinburgh	2020-04-14	COVID-19 Genomics UK (COG-UK) Consortium
hCoV-19/Scotland/EDB407/2020	EPI_ISL_426000	GISAID	-	Homo Sapiens	Complete	United Kingdom / Scotland	2020-03-30	Virology Department, Royal Infirmary of Edinburgh, NHS Lothian / School of Biological Sciences, University of Edinburgh / Institute of Genetics and Molecular Medicine, University of Edinburgh	2020-04-14	COVID-19 Genomics UK (COG-UK) Consortium
hCoV-19/Scotland/EDB409/2020	EPI_ISL_426001	GISAID	-	Homo Sapiens	Complete	United Kingdom / Scotland	2020-03-30	Virology Department, Royal Infirmary of Edinburgh, NHS Lothian / School of Biological Sciences, University of Edinburgh / Institute of Genetics and Molecular Medicine, University of Edinburgh	2020-04-14	COVID-19 Genomics UK (COG-UK) Consortium
hCoV-19/Scotland/EDB410/2020	EPI_ISL_426002	GISAID	-	Homo Sapiens	Complete	United Kingdom / Scotland	2020-03-30	Virology Department, Royal Infirmary of Edinburgh, NHS Lothian / School of Biological Sciences, University of Edinburgh / Institute of Genetics and Molecular Medicine, University of Edinburgh	2020-04-14	COVID-19 Genomics UK (COG-UK) Consortium
hCoV-19/Scotland/EDB412/2020	EPI_ISL_426003	GISAID	-	Homo Sapiens	Complete	United Kingdom / Scotland	2020-03-30	Virology Department, Royal Infirmary of Edinburgh, NHS Lothian / School of Biological Sciences, University of Edinburgh / Institute of Genetics and Molecular Medicine, University of Edinburgh	2020-04-14	COVID-19 Genomics UK (COG-UK) Consortium
hCoV-19/Scotland/EDB420/2020	EPI_ISL_426005	GISAID	-	Homo Sapiens	Complete	United Kingdom / Scotland	2020-03-30	Virology Department, Royal Infirmary of Edinburgh, NHS Lothian / School of Biological Sciences, University of Edinburgh / Institute of Genetics and Molecular Medicine, University of Edinburgh	2020-04-14	COVID-19 Genomics UK (COG-UK) Consortium
hCoV-19/Scotland/EDB421/2020	EPI_ISL_426006	GISAID	-	Homo Sapiens	Complete	United Kingdom / Scotland	2020-03-30	Virology Department, Royal Infirmary of Edinburgh, NHS Lothian / School of Biological Sciences, University of Edinburgh / Institute of Genetics and Molecular Medicine, University of Edinburgh	2020-04-14	COVID-19 Genomics UK (COG-UK) Consortium
hCoV-19/USA/ID-UW-4427/2020	EPI_ISL_426072	GISAID	-	Homo Sapiens	Complete	United States / Idaho	2020-03-30	UW Virology Lab	2020-04-14	UW Virology Lab
hCoV-19/USA/WA-UW-4404/2020	EPI_ISL_426135	GISAID	-	Homo Sapiens	Complete	United States / Washington	2020-03-30	UW Virology Lab	2020-04-14	UW Virology Lab
SARS-CoV-2/human/USA/CT-UW-4344/2020	MT345868	GenBank	-	Homo sapiens	Complete	United States / CT	2020-03-30	-	2020-04-14	Laboratory Medicine, University of Washington, 1100 Fairview Ave N, PO Box 19024, E5-110, Seattle, WA 98109, USA
SARS-CoV-2/human/USA/CT-UW-4346/2020	MT345869	GenBank	-	Homo sapiens	Complete	United States / CT	2020-03-30	-	2020-04-14	Laboratory Medicine, University of Washington, 1100 Fairview Ave N, PO Box 19024, E5-110, Seattle, WA 98109, USA
SARS-CoV-2/human/USA/CT-UW-4347/2020	MT345870	GenBank	-	Homo sapiens	Complete	United States / CT	2020-03-30	-	2020-04-14	Laboratory Medicine, University of Washington, 1100 Fairview Ave N, PO Box 19024, E5-110, Seattle, WA 98109, USA
SARS-CoV-2/human/USA/CT-UW-4366/2020	MT345873	GenBank	-	Homo sapiens	Complete	United States / CT	2020-03-30	-	2020-04-14	Laboratory Medicine, University of Washington, 1100 Fairview Ave N, PO Box 19024, E5-110, Seattle, WA 98109, USA
SARS-CoV-2/human/USA/CT-UW-4372/2020	MT345874	GenBank	-	Homo sapiens	Complete	United States / CT	2020-03-30	-	2020-04-14	Laboratory Medicine, University of Washington, 1100 Fairview Ave N, PO Box 19024, E5-110, Seattle, WA 98109, USA
hCoV-19/USA/NY-NYUMC122/2020	EPI_ISL_424929	GISAID	-	Homo sapiens	Complete	United States / New York / Manhattan	2020-03-31	NYU Langone Health	2020-04-14	Departments of Pathology and Medicine, New York University School of Medicine
hCoV-19/USA/WI-113/2020	EPI_ISL_425170	GISAID	-	Homo Sapiens	Complete	United States / Wisconsin	2020-03-31	University of Wisconsin-Madison AIDS Vaccine Research Laboratories	2020-04-14	University of Wisconsin-Madison AIDS Vaccine Research Laboratories
hCoV-19/England/CAMB-737C7/2020	EPI_ISL_425239	GISAID	-	Homo Sapiens	Complete	United Kingdom / England	2020-03-31	Department of Pathology, University of Cambridge	2020-04-14	COVID-19 Genomics UK (COG-UK) Consortium
hCoV-19/England/CAMB-737D6/2020	EPI_ISL_425240	GISAID	-	Homo Sapiens	Complete	United Kingdom / England	2020-03-31	Department of Pathology, University of Cambridge	2020-04-14	COVID-19 Genomics UK (COG-UK) Consortium
hCoV-19/England/CAMB-737F4/2020	EPI_ISL_425242	GISAID	-	Homo Sapiens	Complete	United Kingdom / England	2020-03-31	Department of Pathology, University of Cambridge	2020-04-14	COVID-19 Genomics UK (COG-UK) Consortium
hCoV-19/England/CAMB-7386A/2020	EPI_ISL_425246	GISAID	-	Homo Sapiens	Complete	United Kingdom / England	2020-03-31	Department of Pathology, University of Cambridge	2020-04-14	COVID-19 Genomics UK (COG-UK) Consortium
hCoV-19/England/CAMB-738A6/2020	EPI_ISL_425249	GISAID	-	Homo Sapiens	Complete	United Kingdom / England	2020-03-31	Department of Pathology, University of Cambridge	2020-04-14	COVID-19 Genomics UK (COG-UK) Consortium
hCoV-19/England/CAMB-738C4/2020	EPI_ISL_425251	GISAID	-	Homo Sapiens	Complete	United Kingdom / England	2020-03-31	Department of Pathology, University of Cambridge	2020-04-14	COVID-19 Genomics UK (COG-UK) Consortium
hCoV-19/England/CAMB-738D3/2020	EPI_ISL_425252	GISAID	-	Homo Sapiens	Complete	United Kingdom / England	2020-03-31	Department of Pathology, University of Cambridge	2020-04-14	COVID-19 Genomics UK (COG-UK) Consortium
hCoV-19/England/CAMB-7391C/2020	EPI_ISL_425255	GISAID	-	Homo Sapiens	Complete	United Kingdom / England	2020-03-31	Department of Pathology, University of Cambridge	2020-04-14	COVID-19 Genomics UK (COG-UK) Consortium
hCoV-19/England/CAMB-739B2/2020	EPI_ISL_425262	GISAID	-	Homo Sapiens	Complete	United Kingdom / England	2020-03-31	Department of Pathology, University of Cambridge	2020-04-14	COVID-19 Genomics UK (COG-UK) Consortium
hCoV-19/England/CAMB-739EF/2020	EPI_ISL_425264	GISAID	-	Homo Sapiens	Complete	United Kingdom / England	2020-03-31	Department of Pathology, University of Cambridge	2020-04-14	COVID-19 Genomics UK (COG-UK) Consortium
hCoV-19/England/CAMB-73A0A/2020	EPI_ISL_425266	GISAID	-	Homo Sapiens	Complete	United Kingdom / England	2020-03-31	Department of Pathology, University of Cambridge	2020-04-14	COVID-19 Genomics UK (COG-UK) Consortium
hCoV-19/England/CAMB-73A37/2020	EPI_ISL_425269	GISAID	-	Homo Sapiens	Complete	United Kingdom / England	2020-03-31	Department of Pathology, University of Cambridge	2020-04-14	COVID-19 Genomics UK (COG-UK) Consortium
hCoV-19/England/CAMB-73A46/2020	EPI_ISL_425270	GISAID	-	Homo Sapiens	Complete	United Kingdom / England	2020-03-31	Department of Pathology, University of Cambridge	2020-04-14	COVID-19 Genomics UK (COG-UK) Consortium
hCoV-19/England/CAMB-73ACE/2020	EPI_ISL_425276	GISAID	-	Homo Sapiens	Complete	United Kingdom / England	2020-03-31	Department of Pathology, University of Cambridge	2020-04-14	COVID-19 Genomics UK (COG-UK) Consortium
hCoV-19/England/CAMB-76D3B/2020	EPI_ISL_425424	GISAID	-	Homo Sapiens	Complete	United Kingdom / England	2020-03-31	Department of Pathology, University of Cambridge	2020-04-14	COVID-19 Genomics UK (COG-UK) Consortium
hCoV-19/England/CAMB-76D95/2020	EPI_ISL_425427	GISAID	-	Homo Sapiens	Complete	United Kingdom / England	2020-03-31	Department of Pathology, University of Cambridge	2020-04-14	COVID-19 Genomics UK (COG-UK) Consortium
hCoV-19/England/CAMB-76DB3/2020	EPI_ISL_425428	GISAID	-	Homo Sapiens	Complete	United Kingdom / England	2020-03-31	Department of Pathology, University of Cambridge	2020-04-14	COVID-19 Genomics UK (COG-UK) Consortium
hCoV-19/England/CAMB-76E74/2020	EPI_ISL_425434	GISAID	-	Homo Sapiens	Complete	United Kingdom / England	2020-03-31	Department of Pathology, University of Cambridge	2020-04-14	COVID-19 Genomics UK (COG-UK) Consortium
hCoV-19/England/CAMB-76EDE/2020	EPI_ISL_425437	GISAID	-	Homo Sapiens	Complete	United Kingdom / England	2020-03-31	Department of Pathology, University of Cambridge	2020-04-14	COVID-19 Genomics UK (COG-UK) Consortium
hCoV-19/England/CAMB-76F62/2020	EPI_ISL_425441	GISAID	-	Homo Sapiens	Complete	United Kingdom / England	2020-03-31	Department of Pathology, University of Cambridge	2020-04-14	COVID-19 Genomics UK (COG-UK) Consortium
hCoV-19/England/CAMB-77004/2020	EPI_ISL_425450	GISAID	-	Homo Sapiens	Complete	United Kingdom / England	2020-03-31	Department of Pathology, University of Cambridge	2020-04-14	COVID-19 Genomics UK (COG-UK) Consortium
hCoV-19/England/CAMB-77022/2020	EPI_ISL_425452	GISAID	-	Homo Sapiens	Complete	United Kingdom / England	2020-03-31	Department of Pathology, University of Cambridge	2020-04-14	COVID-19 Genomics UK (COG-UK) Consortium
hCoV-19/England/CAMB-77040/2020	EPI_ISL_425454	GISAID	-	Homo Sapiens	Complete	United Kingdom / England	2020-03-31	Department of Pathology, University of Cambridge	2020-04-14	COVID-19 Genomics UK (COG-UK) Consortium
hCoV-19/England/CAMB-7705F/2020	EPI_ISL_425455	GISAID	-	Homo Sapiens	Complete	United Kingdom / England	2020-03-31	Department of Pathology, University of Cambridge	2020-04-14	COVID-19 Genomics UK (COG-UK) Consortium
hCoV-19/England/CAMB-7708C/2020	EPI_ISL_425458	GISAID	-	Homo Sapiens	Complete	United Kingdom / England	2020-03-31	Department of Pathology, University of Cambridge	2020-04-14	COVID-19 Genomics UK (COG-UK) Consortium
hCoV-19/England/CAMB-770B9/2020	EPI_ISL_425460	GISAID	-	Homo Sapiens	Complete	United Kingdom / England	2020-03-31	Department of Pathology, University of Cambridge	2020-04-14	COVID-19 Genomics UK (COG-UK) Consortium
hCoV-19/Scotland/EDB442/2020	EPI_ISL_426007	GISAID	-	Homo Sapiens	Complete	United Kingdom / Scotland	2020-03-31	Virology Department, Royal Infirmary of Edinburgh, NHS Lothian / School of Biological Sciences, University of Edinburgh / Institute of Genetics and Molecular Medicine, University of Edinburgh	2020-04-14	COVID-19 Genomics UK (COG-UK) Consortium
hCoV-19/Scotland/EDB501/2020	EPI_ISL_426008	GISAID	-	Homo Sapiens	Complete	United Kingdom / Scotland	2020-03-31	Virology Department, Royal Infirmary of Edinburgh, NHS Lothian / School of Biological Sciences, University of Edinburgh / Institute of Genetics and Molecular Medicine, University of Edinburgh	2020-04-14	COVID-19 Genomics UK (COG-UK) Consortium
hCoV-19/Scotland/EDB502/2020	EPI_ISL_426009	GISAID	-	Homo Sapiens	Complete	United Kingdom / Scotland	2020-03-31	Virology Department, Royal Infirmary of Edinburgh, NHS Lothian / School of Biological Sciences, University of Edinburgh / Institute of Genetics and Molecular Medicine, University of Edinburgh	2020-04-14	COVID-19 Genomics UK (COG-UK) Consortium
hCoV-19/Scotland/EDB513/2020	EPI_ISL_426011	GISAID	-	Homo Sapiens	Complete	United Kingdom / Scotland	2020-03-31	Virology Department, Royal Infirmary of Edinburgh, NHS Lothian / School of Biological Sciences, University of Edinburgh / Institute of Genetics and Molecular Medicine, University of Edinburgh	2020-04-14	COVID-19 Genomics UK (COG-UK) Consortium
hCoV-19/Scotland/EDB551/2020	EPI_ISL_426015	GISAID	-	Homo Sapiens	Complete	United Kingdom / Scotland	2020-03-31	Virology Department, Royal Infirmary of Edinburgh, NHS Lothian / School of Biological Sciences, University of Edinburgh / Institute of Genetics and Molecular Medicine, University of Edinburgh	2020-04-14	COVID-19 Genomics UK (COG-UK) Consortium
hCoV-19/Scotland/EDB555/2020	EPI_ISL_426016	GISAID	-	Homo Sapiens	Complete	United Kingdom / Scotland	2020-03-31	Virology Department, Royal Infirmary of Edinburgh, NHS Lothian / School of Biological Sciences, University of Edinburgh / Institute of Genetics and Molecular Medicine, University of Edinburgh	2020-04-14	COVID-19 Genomics UK (COG-UK) Consortium
hCoV-19/Scotland/EDB565/2020	EPI_ISL_426023	GISAID	-	Homo Sapiens	Complete	United Kingdom / Scotland	2020-03-31	Virology Department, Royal Infirmary of Edinburgh, NHS Lothian / School of Biological Sciences, University of Edinburgh / Institute of Genetics and Molecular Medicine, University of Edinburgh	2020-04-14	COVID-19 Genomics UK (COG-UK) Consortium
hCoV-19/Scotland/EDB566/2020	EPI_ISL_426024	GISAID	-	Homo Sapiens	Complete	United Kingdom / Scotland	2020-03-31	Virology Department, Royal Infirmary of Edinburgh, NHS Lothian / School of Biological Sciences, University of Edinburgh / Institute of Genetics and Molecular Medicine, University of Edinburgh	2020-04-14	COVID-19 Genomics UK (COG-UK) Consortium
hCoV-19/USA/WA-UW-4406/2020	EPI_ISL_426136	GISAID	-	Homo Sapiens	Complete	United States / Washington	2020-03-31	UW Virology Lab	2020-04-14	UW Virology Lab
hCoV-19/USA/WA-UW-4407/2020	EPI_ISL_426137	GISAID	-	Homo Sapiens	Complete	United States / Washington	2020-03-31	UW Virology Lab	2020-04-14	UW Virology Lab
hCoV-19/USA/NY-NYUMC123/2020	EPI_ISL_424930	GISAID	-	Homo sapiens	Complete	United States / New York / Nassau	2020-04-01	NYU Langone Health	2020-04-14	Departments of Pathology and Medicine, New York University School of Medicine
hCoV-19/USA/NY-NYUMC124/2020	EPI_ISL_424931	GISAID	-	Homo sapiens	Complete	United States / New York / Suffolk	2020-04-01	NYU Langone Health	2020-04-14	Departments of Pathology and Medicine, New York University School of Medicine
hCoV-19/USA/NY-NYUMC125/2020	EPI_ISL_424932	GISAID	-	Homo sapiens	Complete	United States / New York / Nassau	2020-04-01	NYU Langone Health	2020-04-14	Departments of Pathology and Medicine, New York University School of Medicine
hCoV-19/USA/NY-NYUMC126/2020	EPI_ISL_424933	GISAID	-	Homo sapiens	Complete	United States / New York / Brooklyn	2020-04-01	NYU Langone Health	2020-04-14	Departments of Pathology and Medicine, New York University School of Medicine
hCoV-19/USA/NY-NYUMC127/2020	EPI_ISL_424934	GISAID	-	Homo sapiens	Complete	United States / New York / Nassau	2020-04-01	NYU Langone Health	2020-04-14	Departments of Pathology and Medicine, New York University School of Medicine
hCoV-19/USA/NY-NYUMC128/2020	EPI_ISL_424935	GISAID	-	Homo sapiens	Complete	United States / New York / Nassau	2020-04-01	NYU Langone Health	2020-04-14	Departments of Pathology and Medicine, New York University School of Medicine
hCoV-19/USA/NY-NYUMC129/2020	EPI_ISL_424936	GISAID	-	Homo sapiens	Complete	United States / New York / Suffolk	2020-04-01	NYU Langone Health	2020-04-14	Departments of Pathology and Medicine, New York University School of Medicine
hCoV-19/USA/NY-NYUMC130/2020	EPI_ISL_424937	GISAID	-	Homo sapiens	Complete	United States / New York / Nassau	2020-04-01	NYU Langone Health	2020-04-14	Departments of Pathology and Medicine, New York University School of Medicine
hCoV-19/USA/NY-NYUMC131/2020	EPI_ISL_424938	GISAID	-	Homo sapiens	Complete	United States / New York / Nassau	2020-04-01	NYU Langone Health	2020-04-14	Departments of Pathology and Medicine, New York University School of Medicine
hCoV-19/USA/NY-NYUMC132/2020	EPI_ISL_424939	GISAID	-	Homo sapiens	Complete	United States / New York / Nassau	2020-04-01	NYU Langone Health	2020-04-14	Departments of Pathology and Medicine, New York University School of Medicine
hCoV-19/USA/NY-NYUMC133/2020	EPI_ISL_424940	GISAID	-	Homo sapiens	Complete	United States / New York / Queens	2020-04-01	NYU Langone Health	2020-04-14	Departments of Pathology and Medicine, New York University School of Medicine
hCoV-19/USA/NY-NYUMC134/2020	EPI_ISL_424941	GISAID	-	Homo sapiens	Complete	United States / New York / Rockland	2020-04-01	NYU Langone Health	2020-04-14	Departments of Pathology and Medicine, New York University School of Medicine
hCoV-19/USA/NY-NYUMC135/2020	EPI_ISL_424942	GISAID	-	Homo sapiens	Complete	United States / New York / Brooklyn	2020-04-01	NYU Langone Health	2020-04-14	Departments of Pathology and Medicine, New York University School of Medicine
hCoV-19/USA/NY-NYUMC136/2020	EPI_ISL_424943	GISAID	-	Homo sapiens	Complete	United States / New York / Queens	2020-04-01	NYU Langone Health	2020-04-14	Departments of Pathology and Medicine, New York University School of Medicine
hCoV-19/USA/NY-NYUMC137/2020	EPI_ISL_424944	GISAID	-	Homo sapiens	Complete	United States / New York / Brooklyn	2020-04-01	NYU Langone Health	2020-04-14	Departments of Pathology and Medicine, New York University School of Medicine
hCoV-19/USA/NY-NYUMC139/2020	EPI_ISL_424946	GISAID	-	Homo sapiens	Complete	United States / New York / Brooklyn	2020-04-01	NYU Langone Health	2020-04-14	Departments of Pathology and Medicine, New York University School of Medicine
hCoV-19/USA/NY-NYUMC140/2020	EPI_ISL_424947	GISAID	-	Homo sapiens	Complete	United States / New York / Brooklyn	2020-04-01	NYU Langone Health	2020-04-14	Departments of Pathology and Medicine, New York University School of Medicine
hCoV-19/USA/NY-NYUMC141/2020	EPI_ISL_424948	GISAID	-	Homo sapiens	Complete	United States / New York / Brooklyn	2020-04-01	NYU Langone Health	2020-04-14	Departments of Pathology and Medicine, New York University School of Medicine
hCoV-19/USA/NY-NYUMC142/2020	EPI_ISL_424949	GISAID	-	Homo sapiens	Complete	United States / New York / Manhattan	2020-04-01	NYU Langone Health	2020-04-14	Departments of Pathology and Medicine, New York University School of Medicine
hCoV-19/USA/NY-NYUMC143/2020	EPI_ISL_424950	GISAID	-	Homo sapiens	Complete	United States / New York / Brooklyn	2020-04-01	NYU Langone Health	2020-04-14	Departments of Pathology and Medicine, New York University School of Medicine
hCoV-19/USA/NY-NYUMC144/2020	EPI_ISL_424951	GISAID	-	Homo sapiens	Complete	United States / New York / Brooklyn	2020-04-01	NYU Langone Health	2020-04-14	Departments of Pathology and Medicine, New York University School of Medicine
hCoV-19/USA/NY-NYUMC145/2020	EPI_ISL_424952	GISAID	-	Homo sapiens	Complete	United States / New York / Brooklyn	2020-04-01	NYU Langone Health	2020-04-14	Departments of Pathology and Medicine, New York University School of Medicine
hCoV-19/USA/NY-NYUMC146/2020	EPI_ISL_424953	GISAID	-	Homo sapiens	Complete	United States / New York / Brooklyn	2020-04-01	NYU Langone Health	2020-04-14	Departments of Pathology and Medicine, New York University School of Medicine
hCoV-19/USA/NY-NYUMC147/2020	EPI_ISL_424954	GISAID	-	Homo sapiens	Complete	United States / New York / Brooklyn	2020-04-01	NYU Langone Health	2020-04-14	Departments of Pathology and Medicine, New York University School of Medicine
hCoV-19/USA/NY-NYUMC148/2020	EPI_ISL_424955	GISAID	-	Homo sapiens	Complete	United States / New York / Suffolk	2020-04-01	NYU Langone Health	2020-04-14	Departments of Pathology and Medicine, New York University School of Medicine
hCoV-19/USA/NY-NYUMC150/2020	EPI_ISL_424957	GISAID	-	Homo sapiens	Complete	United States / New York / Bronx	2020-04-01	NYU Langone Health	2020-04-14	Departments of Pathology and Medicine, New York University School of Medicine
hCoV-19/USA/NY-NYUMC151/2020	EPI_ISL_424958	GISAID	-	Homo sapiens	Complete	United States / New York / Manhattan	2020-04-01	NYU Langone Health	2020-04-14	Departments of Pathology and Medicine, New York University School of Medicine
hCoV-19/USA/NY-NYUMC152/2020	EPI_ISL_424959	GISAID	-	Homo sapiens	Complete	United States / New York / Brooklyn	2020-04-01	NYU Langone Health	2020-04-14	Departments of Pathology and Medicine, New York University School of Medicine
hCoV-19/USA/NY-NYUMC155/2020	EPI_ISL_424962	GISAID	-	Homo sapiens	Complete	United States / New York / Brooklyn	2020-04-01	NYU Langone Health	2020-04-14	Departments of Pathology and Medicine, New York University School of Medicine
hCoV-19/USA/NY-NYUMC156/2020	EPI_ISL_424963	GISAID	-	Homo sapiens	Complete	United States / New York / Bronx	2020-04-01	NYU Langone Health	2020-04-14	Departments of Pathology and Medicine, New York University School of Medicine
hCoV-19/USA/NY-NYUMC157/2020	EPI_ISL_424964	GISAID	-	Homo sapiens	Complete	United States / New York / Queens	2020-04-01	NYU Langone Health	2020-04-14	Departments of Pathology and Medicine, New York University School of Medicine
hCoV-19/USA/NY-NYUMC158/2020	EPI_ISL_424965	GISAID	-	Homo sapiens	Complete	United States / New York / Brooklyn	2020-04-01	NYU Langone Health	2020-04-14	Departments of Pathology and Medicine, New York University School of Medicine
hCoV-19/USA/NY-NYUMC159/2020	EPI_ISL_424966	GISAID	-	Homo sapiens	Complete	United States / New York / Queens	2020-04-01	NYU Langone Health	2020-04-14	Departments of Pathology and Medicine, New York University School of Medicine
hCoV-19/USA/NY-NYUMC161/2020	EPI_ISL_424968	GISAID	-	Homo sapiens	Complete	United States / New York / Bronx	2020-04-01	NYU Langone Health	2020-04-14	Departments of Pathology and Medicine, New York University School of Medicine
hCoV-19/England/CAMB-73800/2020	EPI_ISL_425243	GISAID	-	Homo Sapiens	Complete	United Kingdom / England	2020-04-01	Department of Pathology, University of Cambridge	2020-04-14	COVID-19 Genomics UK (COG-UK) Consortium
hCoV-19/England/CAMB-7381F/2020	EPI_ISL_425244	GISAID	-	Homo Sapiens	Complete	United Kingdom / England	2020-04-01	Department of Pathology, University of Cambridge	2020-04-14	COVID-19 Genomics UK (COG-UK) Consortium
hCoV-19/England/CAMB-739D0/2020	EPI_ISL_425263	GISAID	-	Homo Sapiens	Complete	United Kingdom / England	2020-04-01	Department of Pathology, University of Cambridge	2020-04-14	COVID-19 Genomics UK (COG-UK) Consortium
hCoV-19/England/CAMB-73A19/2020	EPI_ISL_425267	GISAID	-	Homo Sapiens	Complete	United Kingdom / England	2020-04-01	Department of Pathology, University of Cambridge	2020-04-14	COVID-19 Genomics UK (COG-UK) Consortium
hCoV-19/England/CAMB-73A28/2020	EPI_ISL_425268	GISAID	-	Homo Sapiens	Complete	United Kingdom / England	2020-04-01	Department of Pathology, University of Cambridge	2020-04-14	COVID-19 Genomics UK (COG-UK) Consortium
hCoV-19/England/CAMB-76E92/2020	EPI_ISL_425435	GISAID	-	Homo Sapiens	Complete	United Kingdom / England	2020-04-01	Department of Pathology, University of Cambridge	2020-04-14	COVID-19 Genomics UK (COG-UK) Consortium
hCoV-19/England/CAMB-76EB0/2020	EPI_ISL_425436	GISAID	-	Homo Sapiens	Complete	United Kingdom / England	2020-04-01	Department of Pathology, University of Cambridge	2020-04-14	COVID-19 Genomics UK (COG-UK) Consortium
hCoV-19/England/CAMB-76F9F/2020	EPI_ISL_425443	GISAID	-	Homo Sapiens	Complete	United Kingdom / England	2020-04-01	Department of Pathology, University of Cambridge	2020-04-14	COVID-19 Genomics UK (COG-UK) Consortium
hCoV-19/England/CAMB-76FCC/2020	EPI_ISL_425446	GISAID	-	Homo Sapiens	Complete	United Kingdom / England	2020-04-01	Department of Pathology, University of Cambridge	2020-04-14	COVID-19 Genomics UK (COG-UK) Consortium
hCoV-19/England/CAMB-76FF9/2020	EPI_ISL_425449	GISAID	-	Homo Sapiens	Complete	United Kingdom / England	2020-04-01	Department of Pathology, University of Cambridge	2020-04-14	COVID-19 Genomics UK (COG-UK) Consortium
hCoV-19/England/CAMB-77013/2020	EPI_ISL_425451	GISAID	-	Homo Sapiens	Complete	United Kingdom / England	2020-04-01	Department of Pathology, University of Cambridge	2020-04-14	COVID-19 Genomics UK (COG-UK) Consortium
hCoV-19/England/CAMB-77031/2020	EPI_ISL_425453	GISAID	-	Homo Sapiens	Complete	United Kingdom / England	2020-04-01	Department of Pathology, University of Cambridge	2020-04-14	COVID-19 Genomics UK (COG-UK) Consortium
hCoV-19/England/CAMB-7707D/2020	EPI_ISL_425457	GISAID	-	Homo Sapiens	Complete	United Kingdom / England	2020-04-01	Department of Pathology, University of Cambridge	2020-04-14	COVID-19 Genomics UK (COG-UK) Consortium
hCoV-19/Scotland/EDB530/2020	EPI_ISL_426013	GISAID	-	Homo Sapiens	Complete	United Kingdom / Scotland	2020-04-01	Virology Department, Royal Infirmary of Edinburgh, NHS Lothian / School of Biological Sciences, University of Edinburgh / Institute of Genetics and Molecular Medicine, University of Edinburgh	2020-04-14	COVID-19 Genomics UK (COG-UK) Consortium
hCoV-19/Scotland/EDB533/2020	EPI_ISL_426014	GISAID	-	Homo Sapiens	Complete	United Kingdom / Scotland	2020-04-01	Virology Department, Royal Infirmary of Edinburgh, NHS Lothian / School of Biological Sciences, University of Edinburgh / Institute of Genetics and Molecular Medicine, University of Edinburgh	2020-04-14	COVID-19 Genomics UK (COG-UK) Consortium
hCoV-19/Scotland/EDB561/2020	EPI_ISL_426020	GISAID	-	Homo Sapiens	Complete	United Kingdom / Scotland	2020-04-01	Virology Department, Royal Infirmary of Edinburgh, NHS Lothian / School of Biological Sciences, University of Edinburgh / Institute of Genetics and Molecular Medicine, University of Edinburgh	2020-04-14	COVID-19 Genomics UK (COG-UK) Consortium
hCoV-19/Scotland/EDB562/2020	EPI_ISL_426021	GISAID	-	Homo Sapiens	Complete	United Kingdom / Scotland	2020-04-01	Virology Department, Royal Infirmary of Edinburgh, NHS Lothian / School of Biological Sciences, University of Edinburgh / Institute of Genetics and Molecular Medicine, University of Edinburgh	2020-04-14	COVID-19 Genomics UK (COG-UK) Consortium
hCoV-19/USA/WI-90/2020	EPI_ISL_425147	GISAID	-	Homo Sapiens	Complete	United States / Wisconsin	2020-04-03	University of Wisconsin-Madison AIDS Vaccine Research Laboratories	2020-04-14	University of Wisconsin-Madison AIDS Vaccine Research Laboratories
SARS-CoV-2/human/USA/GA_2147/2020	MT344946	GenBank	EPI_ISL_426418	Homo sapiens	Complete	United States / GA	2020-03-01	-	2020-04-15	Division of Viral Diseases, Centers for Disease Control and Prevention, 1600 Clifton Rd NE, Atlanta, GA 30033, USA
SARS-CoV-2/human/USA/GA_2275/2020	MT344947	GenBank	EPI_ISL_426419	Homo sapiens	Complete	United States / GA	2020-03-01	-	2020-04-15	Division of Viral Diseases, Centers for Disease Control and Prevention, 1600 Clifton Rd NE, Atlanta, GA 30033, USA
hCoV-19/Korea/KCDC2006/2020	EPI_ISL_426168	GISAID	-	Homo Sapiens	Complete	South Korea	2020-02-02	Division of Viral Diseases, Center for Laboratory Control of Infectious Diseases, Korea Centers for Diseases Control and Prevention	2020-04-15	Division of Viral Diseases, Center for Laboratory Control of Infectious Diseases, Korea Centers for Diseases Control and Prevention
hCoV-19/Korea/KCDC2004/2020	EPI_ISL_426164	GISAID	-	Homo Sapiens	Complete	South Korea	2020-02-02	Division of Viral Diseases, Center for Laboratory Control of Infectious Diseases, Korea Centers for Diseases Control and Prevention	2020-04-15	Division of Viral Diseases, Center for Laboratory Control of Infectious Diseases, Korea Centers for Diseases Control and Prevention
hCoV-19/Korea/KCDC2005/2020	EPI_ISL_426166	GISAID	-	Homo Sapiens	Complete	South Korea	2020-02-04	Division of Viral Diseases, Center for Laboratory Control of Infectious Diseases, Korea Centers for Diseases Control and Prevention	2020-04-15	Division of Viral Diseases, Center for Laboratory Control of Infectious Diseases, Korea Centers for Diseases Control and Prevention
hCoV-19/Korea/KCDC2008/2020	EPI_ISL_426171	GISAID	-	Homo Sapiens	Complete	South Korea	2020-02-05	Division of Viral Diseases, Center for Laboratory Control of Infectious Diseases, Korea Centers for Diseases Control and Prevention	2020-04-15	Division of Viral Diseases, Center for Laboratory Control of Infectious Diseases, Korea Centers for Diseases Control and Prevention
hCoV-19/Korea/KCDC2010/2020	EPI_ISL_426180	GISAID	-	Homo Sapiens	Complete	South Korea	2020-02-05	Division of Viral Diseases, Center for Laboratory Control of Infectious Diseases, Korea Centers for Diseases Control and Prevention	2020-04-15	Division of Viral Diseases, Center for Laboratory Control of Infectious Diseases, Korea Centers for Diseases Control and Prevention
hCoV-19/Korea/KCDC2007/2020	EPI_ISL_426169	GISAID	-	Homo Sapiens	Complete	South Korea	2020-02-05	Division of Viral Diseases, Center for Laboratory Control of Infectious Diseases, Korea Centers for Diseases Control and Prevention	2020-04-15	Division of Viral Diseases, Center for Laboratory Control of Infectious Diseases, Korea Centers for Diseases Control and Prevention
hCoV-19/Korea/KCDC2009/2020	EPI_ISL_426173	GISAID	-	Homo Sapiens	Complete	South Korea	2020-02-07	Division of Viral Diseases, Center for Laboratory Control of Infectious Diseases, Korea Centers for Diseases Control and Prevention	2020-04-15	Division of Viral Diseases, Center for Laboratory Control of Infectious Diseases, Korea Centers for Diseases Control and Prevention
hCoV-19/Korea/KCDC2012/2020	EPI_ISL_426182	GISAID	-	Homo Sapiens	Complete	South Korea	2020-02-09	Division of Viral Diseases, Center for Laboratory Control of Infectious Diseases, Korea Centers for Diseases Control and Prevention	2020-04-15	Division of Viral Diseases, Center for Laboratory Control of Infectious Diseases, Korea Centers for Diseases Control and Prevention
hCoV-19/Korea/KCDC2014/2020	EPI_ISL_426187	GISAID	-	Homo Sapiens	Complete	South Korea	2020-02-12	Division of Viral Diseases, Center for Laboratory Control of Infectious Diseases, Korea Centers for Diseases Control and Prevention	2020-04-15	Division of Viral Diseases, Center for Laboratory Control of Infectious Diseases, Korea Centers for Diseases Control and Prevention
hCoV-19/Korea/KCDC2003/2020	EPI_ISL_426163	GISAID	-	Homo Sapiens	Complete	South Korea	2020-02-23	Division of Viral Diseases, Center for Laboratory Control of Infectious Diseases, Korea Centers for Diseases Control and Prevention	2020-04-15	Division of Viral Diseases, Center for Laboratory Control of Infectious Diseases, Korea Centers for Diseases Control and Prevention
hCoV-19/Korea/KCDC2003/2020/P1	EPI_ISL_426167	GISAID	-	Homo Sapiens	Complete	South Korea	2020-02-23	Division of Viral Diseases, Center for Laboratory Control of Infectious Diseases, Korea Centers for Diseases Control and Prevention	2020-04-15	Division of Viral Diseases, Center for Laboratory Control of Infectious Diseases, Korea Centers for Diseases Control and Prevention
hCoV-19/Korea/KCDC2011/2020	EPI_ISL_426181	GISAID	-	Homo Sapiens	Complete	South Korea	2020-02-23	Division of Viral Diseases, Center for Laboratory Control of Infectious Diseases, Korea Centers for Diseases Control and Prevention	2020-04-15	Division of Viral Diseases, Center for Laboratory Control of Infectious Diseases, Korea Centers for Diseases Control and Prevention
hCoV-19/Korea/KCDC2013/2020	EPI_ISL_426183	GISAID	-	Homo Sapiens	Complete	South Korea	2020-02-23	Division of Viral Diseases, Center for Laboratory Control of Infectious Diseases, Korea Centers for Diseases Control and Prevention	2020-04-15	Division of Viral Diseases, Center for Laboratory Control of Infectious Diseases, Korea Centers for Diseases Control and Prevention
hCoV-19/India/c31/2020	EPI_ISL_426179	GISAID	-	Homo Sapiens	Complete	India	2020-03-02	National Influenza Center, Indian Council of Medical Research - National Institute of Virology	2020-04-15	Indian Council of Medical Research-National Institute of Virology, Microbial Containment Complex
SARS-CoV-2/human/USA/MD_0027/2020	MT344953	GenBank	EPI_ISL_426425	Homo sapiens	Complete	United States / MD	2020-03-04	-	2020-04-15	Division of Viral Diseases, Centers for Disease Control and Prevention, 1600 Clifton Rd NE, Atlanta, GA 30033, USA
SARS-CoV-2/human/USA/HI_4970/2020	MT344948	GenBank	EPI_ISL_426420	Homo sapiens	Complete	United States / HI	2020-03-05	-	2020-04-15	Division of Viral Diseases, Centers for Disease Control and Prevention, 1600 Clifton Rd NE, Atlanta, GA 30033, USA
SARS-CoV-2/human/USA/MN_0100/2020	MT344954	GenBank	EPI_ISL_426426	Homo sapiens	Complete	United States / MN	2020-03-05	-	2020-04-15	Division of Viral Diseases, Centers for Disease Control and Prevention, 1600 Clifton Rd NE, Atlanta, GA 30033, USA
hCoV-19/USA/NY-Wadsworth-11207-01/2020	EPI_ISL_426292	GISAID	-	Homo Sapiens	Complete	United States / New York / Saratoga County	2020-03-06	Wadsworth Center, New York State Department.of Health	2020-04-15	Wadsworth Center, New York State Department.of Health
SARS-CoV-2/human/USA/GA_2070/2020	MT344945	GenBank	EPI_ISL_426417	Homo sapiens	Complete	United States / GA	2020-03-07	-	2020-04-15	Division of Viral Diseases, Centers for Disease Control and Prevention, 1600 Clifton Rd NE, Atlanta, GA 30033, USA
SARS-CoV-2/human/USA/HI_7881/2020	MT344949	GenBank	EPI_ISL_426421	Homo sapiens	Complete	United States / HI	2020-03-07	-	2020-04-15	Division of Viral Diseases, Centers for Disease Control and Prevention, 1600 Clifton Rd NE, Atlanta, GA 30033, USA
SARS-CoV-2/human/USA/IN_72003/2020	MT344950	GenBank	EPI_ISL_426422	Homo sapiens	Complete	United States / IN	2020-03-07	-	2020-04-15	Division of Viral Diseases, Centers for Disease Control and Prevention, 1600 Clifton Rd NE, Atlanta, GA 30033, USA
SARS-CoV-2/human/USA/OH_0020/2020	MT344956	GenBank	EPI_ISL_426431	Homo sapiens	Complete	United States / OH	2020-03-07	-	2020-04-15	Division of Viral Diseases, Centers for Disease Control and Prevention, 1600 Clifton Rd NE, Atlanta, GA 30033, USA
SARS-CoV-2/human/USA/PA_2734/2020	MT344957	GenBank	EPI_ISL_426432	Homo sapiens	Complete	United States / PA	2020-03-07	-	2020-04-15	Division of Viral Diseases, Centers for Disease Control and Prevention, 1600 Clifton Rd NE, Atlanta, GA 30033, USA
SARS-CoV-2/human/USA/PA_2735/2020	MT344958	GenBank	EPI_ISL_426433	Homo sapiens	Complete	United States / PA	2020-03-07	-	2020-04-15	Division of Viral Diseases, Centers for Disease Control and Prevention, 1600 Clifton Rd NE, Atlanta, GA 30033, USA
SARS-CoV-2/human/USA/NV_0016/2020	MT344961	GenBank	EPI_ISL_426429	Homo sapiens	Complete	United States / NV	2020-03-07	-	2020-04-15	Division of Viral Diseases, Centers for Disease Control and Prevention, 1600 Clifton Rd NE, Atlanta, GA 30033, USA
SARS-CoV-2/human/USA/MN_0101/2020	MT344962	GenBank	EPI_ISL_426427	Homo sapiens	Complete	United States / MN	2020-03-07	-	2020-04-15	Division of Viral Diseases, Centers for Disease Control and Prevention, 1600 Clifton Rd NE, Atlanta, GA 30033, USA
hCoV-19/USA/NY-Wadsworth-11735-01/2020	EPI_ISL_426290	GISAID	-	Homo Sapiens	Complete	United States / New York / Westchester County	2020-03-08	Wadsworth Center, New York State Department of Health	2020-04-15	Wadsworth Center, New York State Department.of Health
hCoV-19/USA/NY-Wadsworth-11717-01/2020	EPI_ISL_426291	GISAID	-	Homo Sapiens	Complete	United States / New York / Westchester County	2020-03-08	Wadsworth Center, New York State Department.of Health	2020-04-15	Wadsworth Center, New York State Department.of Health
hCoV-19/USA/NY-Wadsworth-11736-02/2020	EPI_ISL_426311	GISAID	-	Homo Sapiens	Complete	United States / New York / Bronx	2020-03-08	Wadsworth Center, New York State Department.of Health	2020-04-15	Wadsworth Center, New York State Department.of Health
SARS-CoV-2/human/USA/CT_9849/2020	MT344944	GenBank	EPI_ISL_426416	Homo sapiens	Complete	United States / CT	2020-03-08	-	2020-04-15	Division of Viral Diseases, Centers for Disease Control and Prevention, 1600 Clifton Rd NE, Atlanta, GA 30033, USA
SARS-CoV-2/human/USA/IN_82003/2020	MT344951	GenBank	EPI_ISL_426423	Homo sapiens	Complete	United States / IN	2020-03-08	-	2020-04-15	Division of Viral Diseases, Centers for Disease Control and Prevention, 1600 Clifton Rd NE, Atlanta, GA 30033, USA
SARS-CoV-2/human/USA/OH_0019/2020	MT344955	GenBank	EPI_ISL_426430	Homo sapiens	Complete	United States / OH	2020-03-08	-	2020-04-15	Division of Viral Diseases, Centers for Disease Control and Prevention, 1600 Clifton Rd NE, Atlanta, GA 30033, USA
SARS-CoV-2/human/USA/PA_2887/2020	MT344959	GenBank	EPI_ISL_426434	Homo sapiens	Complete	United States / PA	2020-03-08	-	2020-04-15	Division of Viral Diseases, Centers for Disease Control and Prevention, 1600 Clifton Rd NE, Atlanta, GA 30033, USA
SARS-CoV-2/human/USA/NC_0025/2020	MT344963	GenBank	EPI_ISL_426428	Homo sapiens	Complete	United States / NC	2020-03-08	-	2020-04-15	Division of Viral Diseases, Centers for Disease Control and Prevention, 1600 Clifton Rd NE, Atlanta, GA 30033, USA
SARS-CoV-2/human/USA/IN_92003/2020	MT344952	GenBank	EPI_ISL_426424	Homo sapiens	Complete	United States / IN	2020-03-09	-	2020-04-15	Division of Viral Diseases, Centers for Disease Control and Prevention, 1600 Clifton Rd NE, Atlanta, GA 30033, USA
SARS-CoV-2/human/USA/RI_0882/2020	MT344960	GenBank	EPI_ISL_426435	Homo sapiens	Complete	United States / RI	2020-03-09	-	2020-04-15	Division of Viral Diseases, Centers for Disease Control and Prevention, 1600 Clifton Rd NE, Atlanta, GA 30033, USA
hCoV-19/USA/NY-Wadsworth-12883-02/2020	EPI_ISL_426293	GISAID	-	Homo Sapiens	Complete	United States / New York / Nassau County	2020-03-10	Wadsworth Center, New York State Department.of Health	2020-04-15	Wadsworth Center, New York State Department.of Health
hCoV-19/USA/NY-Wadsworth-13468-02/2020	EPI_ISL_426294	GISAID	-	Homo Sapiens	Complete	United States / New York / Suffolk County	2020-03-11	Wadsworth Center, New York State Department.of Health	2020-04-15	Wadsworth Center, New York State Department.of Health
hCoV-19/USA/NY-Wadsworth-14726-02/2020	EPI_ISL_426322	GISAID	-	Homo Sapiens	Complete	United States / New York / Nassau County	2020-03-12	Wadsworth Center, New York State Department.of Health	2020-04-15	Wadsworth Center, New York State Department.of Health
hCoV-19/USA/NY-Wadsworth-16080-01/2020	EPI_ISL_426296	GISAID	-	Homo Sapiens	Complete	United States / New York / Orange County	2020-03-14	Wadsworth Center, New York State Department.of Health	2020-04-15	Wadsworth Center, New York State Department.of Health
hCoV-19/USA/NY-Wadsworth-15616-01/2020	EPI_ISL_426310	GISAID	-	Homo Sapiens	Complete	United States / New York / Schenectady County	2020-03-14	Wadsworth Center, New York State Department.of Health	2020-04-15	Wadsworth Center, New York State Department.of Health
hCoV-19/USA/NY-Wadsworth-16004-01/2020	EPI_ISL_426306	GISAID	-	Homo Sapiens	Complete	United States / New York / Richmond County	2020-03-15	Wadsworth Center, New York State Department.of Health	2020-04-15	Wadsworth Center, New York State Department.of Health
hCoV-19/USA/NY-Wadsworth-16833-01/2020	EPI_ISL_426316	GISAID	-	Homo Sapiens	Complete	United States / New York / Rockland County	2020-03-15	Wadsworth Center, New York State Department.of Health	2020-04-15	Wadsworth Center, New York State Department.of Health
hCoV-19/USA/NY-Wadsworth-16480-01/2020	EPI_ISL_426317	GISAID	-	Homo Sapiens	Complete	United States / New York / New York City	2020-03-15	Wadsworth Center, New York State Department.of Health	2020-04-15	Wadsworth Center, New York State Department.of Health
hCoV-19/USA/NY-Wadsworth-16166-01/2020	EPI_ISL_426319	GISAID	-	Homo Sapiens	Complete	United States / New York / Bronx	2020-03-15	Wadsworth Center, New York State Department.of Health	2020-04-15	Wadsworth Center, New York State Department.of Health
hCoV-19/USA/NY-Wadsworth-27804-01/2020	EPI_ISL_426297	GISAID	-	Homo Sapiens	Complete	United States / New York / Schenectady County	2020-03-16	Wadsworth Center, New York State Department.of Health	2020-04-15	Wadsworth Center, New York State Department.of Health
hCoV-19/USA/NY-Wadsworth-16766-01/2020	EPI_ISL_426323	GISAID	-	Homo Sapiens	Complete	United States / New York / Dutchess County	2020-03-16	Wadsworth Center, New York State Department.of Health	2020-04-15	Wadsworth Center, New York State Department.of Health
SARS-CoV-2/human/CZE/CzechiaMotol_1899/2020	MT371573	GenBank	-	Homo sapiens	Complete	Czech Republic	2020-03-17	-	2020-04-15	Dept. of Pediatrics and Dept. Medical Microbiology, 2nd Faculty of Medicine, Charles University in Prague, V Uvalu 84, Prague, CZ 15006, Czech Republic
SARS-CoV-2/human/CZE/CzechiaMotol_1968/2020	MT371571	GenBank	-	Homo sapiens	Complete	Czech Republic	2020-03-18	-	2020-04-15	Dept. of Pediatrics and Dept. Medical Microbiology, 2nd Faculty of Medicine, Charles University in Prague, V Uvalu 84, Prague, CZ 15006, Czech Republic
SARS-CoV-2/human/CZE/CzechiaMotol_1967/2020	MT371574	GenBank	-	Homo sapiens	Complete	Czech Republic	2020-03-18	-	2020-04-15	Dept. of Pediatrics and Dept. Medical Microbiology, 2nd Faculty of Medicine, Charles University in Prague, V Uvalu 84, Prague, CZ 15006, Czech Republic
hCoV-19/USA/NY-Wadsworth-22503-01/2020	EPI_ISL_426313	GISAID	-	Homo Sapiens	Complete	United States / New York / Clinton County	2020-03-19	Wadsworth Center, New York State Department.of Health	2020-04-15	Wadsworth Center, New York State Department.of Health
hCoV-19/USA/NY-Wadsworth-22874-01/2020	EPI_ISL_426315	GISAID	-	Homo Sapiens	Complete	United States / New York / Onondaga County	2020-03-19	Wadsworth Center, New York State Department.of Health	2020-04-15	Wadsworth Center, New York State Department.of Health
SARS-CoV-2/human/CZE/CzechiaMotol_2174/2020	MT371572	GenBank	-	Homo sapiens	Complete	Czech Republic	2020-03-19	-	2020-04-15	Dept. of Pediatrics and Dept. Medical Microbiology, 2nd Faculty of Medicine, Charles University in Prague, V Uvalu 84, Prague, CZ 15006, Czech Republic
hCoV-19/USA/NY-Wadsworth-25860-01/2020	EPI_ISL_426320	GISAID	-	Homo Sapiens	Complete	United States / New York / Broome County	2020-03-20	Wadsworth Center, New York State Department.of Health	2020-04-15	Wadsworth Center, New York State Department.of Health
hCoV-19/USA/NY-Wadsworth-26088-01/2020	EPI_ISL_426300	GISAID	-	Homo Sapiens	Complete	United States / New York / Saratoga County	2020-03-21	Wadsworth Center, New York State Department.of Health	2020-04-15	Wadsworth Center, New York State Department.of Health
hCoV-19/USA/NY-Wadsworth-26856-01/2020	EPI_ISL_426302	GISAID	-	Homo Sapiens	Complete	United States / New York / Putnam County	2020-03-21	Wadsworth Center, New York State Department.of Health	2020-04-15	Wadsworth Center, New York State Department.of Health
SARS-CoV-2/human/CZE/CzechiaMotol_2448/2020	MT371570	GenBank	-	Homo sapiens	Complete	Czech Republic	2020-03-21	-	2020-04-15	Dept. of Pediatrics and Dept. Medical Microbiology, 2nd Faculty of Medicine, Charles University in Prague, V Uvalu 84, Prague, CZ 15006, Czech Republic
hCoV-19/USA/NY-Wadsworth-27073-01/2020	EPI_ISL_426295	GISAID	-	Homo Sapiens	Complete	United States / New York / Queens	2020-03-22	Wadsworth Center, New York State Department.of Health	2020-04-15	Wadsworth Center, New York State Department.of Health
hCoV-19/USA/NY-Wadsworth-26551-01/2020	EPI_ISL_426318	GISAID	-	Homo Sapiens	Complete	United States / New York / Ulster County	2020-03-22	Wadsworth Center, New York State Department.of Health	2020-04-15	Wadsworth Center, New York State Department.of Health
hCoV-19/USA/NY-Wadsworth-27162-01/2020	EPI_ISL_426304	GISAID	-	Homo Sapiens	Complete	United States / New York / Jefferson County	2020-03-23	Wadsworth Center, New York State Department.of Health	2020-04-15	Wadsworth Center, New York State Department.of Health
hCoV-19/USA/NY-Wadsworth-29275-01/2020	EPI_ISL_426314	GISAID	-	Homo Sapiens	Complete	United States / New York / Albany County	2020-03-25	Wadsworth Center, New York State Department.of Health	2020-04-15	Wadsworth Center, New York State Department.of Health
hCoV-19/USA/NY-Wadsworth-30164-01/2020	EPI_ISL_426307	GISAID	-	Homo Sapiens	Complete	United States / New York / Onondaga County	2020-03-26	Wadsworth Center, New York State Department.of Health	2020-04-15	Wadsworth Center, New York State Department.of Health
hCoV-19/USA/NY-Wadsworth-30246-01/2020	EPI_ISL_426308	GISAID	-	Homo Sapiens	Complete	United States / New York / Montgomery County	2020-03-26	Wadsworth Center, New York State Department.of Health	2020-04-15	Wadsworth Center, New York State Department.of Health
hCoV-19/USA/NY-Wadsworth-31488-01/2020	EPI_ISL_426298	GISAID	-	Homo Sapiens	Complete	United States / New York / Franklin County	2020-03-27	Wadsworth Center, New York State Department.of Health	2020-04-15	Wadsworth Center, New York State Department.of Health
hCoV-19/USA/NY-Wadsworth-31302-01/2020	EPI_ISL_426301	GISAID	-	Homo Sapiens	Complete	United States / New York / Ulster County	2020-03-27	Wadsworth Center, New York State Department.of Health	2020-04-15	Wadsworth Center, New York State Department.of Health
hCoV-19/USA/NY-Wadsworth-31364-01/2020	EPI_ISL_426303	GISAID	-	Homo Sapiens	Complete	United States / New York / Cayuga County	2020-03-27	Wadsworth Center, New York State Department.of Health	2020-04-15	Wadsworth Center, New York State Department.of Health
hCoV-19/USA/NY-Wadsworth-30878-01/2020	EPI_ISL_426312	GISAID	-	Homo Sapiens	Complete	United States / New York / Suffolk County	2020-03-27	Wadsworth Center, New York State Department.of Health	2020-04-15	Wadsworth Center, New York State Department.of Health
hCoV-19/USA/NY-Wadsworth-31617-01/2020	EPI_ISL_426321	GISAID	-	Homo Sapiens	Complete	United States / New York / Chenango County	2020-03-27	Wadsworth Center, New York State Department.of Health	2020-04-15	Wadsworth Center, New York State Department.of Health
hCoV-19/USA/NY-Wadsworth-32851-01/2020	EPI_ISL_426299	GISAID	-	Homo Sapiens	Complete	United States / New York / Onondaga County	2020-03-28	Wadsworth Center, New York State Department.of Health	2020-04-15	Wadsworth Center, New York State Department.of Health
hCoV-19/USA/NY-Wadsworth-31930-01/2020	EPI_ISL_426305	GISAID	-	Homo Sapiens	Complete	United States / New York / Washington County	2020-03-28	Wadsworth Center, New York State Department.of Health	2020-04-15	Wadsworth Center, New York State Department.of Health
hCoV-19/USA/NY-Wadsworth-32104-01/2020	EPI_ISL_426309	GISAID	-	Homo Sapiens	Complete	United States / New York / Orange County	2020-03-28	Wadsworth Center, New York State Department.of Health	2020-04-15	Wadsworth Center, New York State Department.of Health
hCoV-19/Latvia/0005/2020	EPI_ISL_426285	GISAID	-	Homo Sapiens	Complete	Latvia	2020-03-30	E. Gulbja Laboratorija	2020-04-15	Latvian Biomedical Research and Study Centre
hCoV-19/Latvia/0006/2020	EPI_ISL_426286	GISAID	-	Homo Sapiens	Complete	Latvia	2020-03-30	E. Gulbja Laboratorija	2020-04-15	Latvian Biomedical Research and Study Centre
hCoV-19/Latvia/0007/2020	EPI_ISL_426287	GISAID	-	Homo Sapiens	Complete	Latvia	2020-03-30	E. Gulbja Laboratorija	2020-04-15	Latvian Biomedical Research and Study Centre
hCoV-19/Latvia/0008/2020	EPI_ISL_426288	GISAID	-	Homo Sapiens	Complete	Latvia	2020-03-30	E. Gulbja Laboratorija	2020-04-15	Latvian Biomedical Research and Study Centre
hCoV-19/Latvia/0009/2020	EPI_ISL_426289	GISAID	-	Homo Sapiens	Complete	Latvia	2020-03-30	E. Gulbja Laboratorija	2020-04-15	Latvian Biomedical Research and Study Centre
hCoV-19/USA/WI-GMF-00921/2020	EPI_ISL_426160	GISAID	-	Homo Sapiens	Complete	United States / Wisconsin / La Crosse County	2020-04-03	Gundersen Molecular Diagnostics Laboratory	2020-04-15	Kabara Cancer Research Institute
hCoV-19/USA/WI-GMF-00986/2020	EPI_ISL_426159	GISAID	-	Homo Sapiens	Complete	United States / Wisconsin / La Crosse County	2020-04-06	Gundersen Molecular Diagnostics Laboratory	2020-04-15	Kabara Cancer Research Institute
hCoV-19/USA/WI-GMF-00928/2020	EPI_ISL_426161	GISAID	-	Homo Sapiens	Complete	United States / Wisconsin / La Crosse County	2020-04-06	Gundersen Molecular Diagnostics Laboratory	2020-04-15	Kabara Cancer Research Institute
hCoV-19/Mexico/CDMX-INCMNSZ_02/2020	EPI_ISL_426362	GISAID	-	Homo Sapiens	Complete	Mexico / Mexico City	2020-03-10	Instituto Nacional de Ciencias Medicas y Nutricion Salvador Zubiran	2020-04-16	Instituto Nacional de Ciencias Medicas y Nutricion Salvador Zubiran
hCoV-19/Mexico/CDMX-INCMNSZ_01/2020	EPI_ISL_426361	GISAID	-	Homo Sapiens	Complete	Mexico / Mexico City	2020-03-12	Instituto Nacional de Ciencias Medicas y Nutricion Salvador Zubiran	2020-04-16	Instituto Nacional de Ciencias Medicas y Nutricion Salvador Zubiran
hCoV-19/Mexico/CDMX-INCMNSZ_03/2020	EPI_ISL_426363	GISAID	-	Homo Sapiens	Complete	Mexico / Mexico City	2020-03-12	Instituto Nacional de Ciencias Medicas y Nutricion Salvador Zubiran	2020-04-16	Instituto Nacional de Ciencias Medicas y Nutricion Salvador Zubiran
hCoV-19/Mexico/CDMX-INCMNSZ_04/2020	EPI_ISL_426364	GISAID	-	Homo Sapiens	Complete	Mexico / Mexico City	2020-03-12	Instituto Nacional de Ciencias Medicas y Nutricion Salvador Zubiran	2020-04-16	Instituto Nacional de Ciencias Medicas y Nutricion
hCoV-19/Czech Republic/Seq6/2020	EPI_ISL_426359	GISAID	-	Homo Sapiens	Complete	Czech Republic / Central Czechia and Prague	2020-03-17	Laboratory of Molecular Genetics, 2nd Faculty of Medicine, Charles University in Prague, Prague, Czech Republic	2020-04-16	Laboratory of Molecular Genetics, 2nd Faculty of Medicine, Charles University in Prague, Prague, Czech Republic
hCoV-19/Czech Republic/Seq4/2020	EPI_ISL_426357	GISAID	-	Homo Sapiens	Complete	Czech Republic / Central Czechia and Prague	2020-03-18	Laboratory of Molecular Genetics, 2nd Faculty of Medicine, Charles University in Prague, Prague, Czech Republic	2020-04-16	Laboratory of Molecular Genetics, 2nd Faculty of Medicine, Charles University in Prague, Prague, Czech Republic
hCoV-19/Czech Republic/Seq7/2020	EPI_ISL_426360	GISAID	-	Homo Sapiens	Complete	Czech Republic / Central Czechia and Prague	2020-03-18	Laboratory of Molecular Genetics, 2nd Faculty of Medicine, Charles University in Prague, Prague, Czech Republic	2020-04-16	Laboratory of Molecular Genetics, 2nd Faculty of Medicine, Charles University in Prague, Prague, Czech Republic
SARS-CoV-2/human/BRA/SP02cc/2020	MT350282	GenBank	-	Homo sapiens	Complete	Brazil	2020-03-18	-	2020-04-16	Clinical Laboratory, Hospital Israelita Albert Einstein, Av. Albert Einstein, 627/701, Sao Paulo, SP 05652-000, Brazil
hCoV-19/Czech Republic/Seq5/2020	EPI_ISL_426358	GISAID	-	Homo Sapiens	Complete	Czech Republic / Central Czechia and Prague	2020-03-19	Laboratory of Molecular Genetics, 2nd Faculty of Medicine, Charles University in Prague, Prague, Czech Republic	2020-04-16	Laboratory of Molecular Genetics, 2nd Faculty of Medicine, Charles University in Prague, Prague, Czech Republic
SARS-CoV-2/human/USA/USA-WA_0480/2020	MT350263	GenBank	-	Homo sapiens	Complete	United States / WA	2020-03-19	-	2020-04-16	Division of Viral Diseases, Centers for Disease Control and Prevention, 1600 Clifton Rd NE, Atlanta, GA 30033, USA
SARS-CoV-2/human/USA/USA-WA_0428/2020	MT350264	GenBank	-	Homo sapiens	Complete	United States / WA	2020-03-19	-	2020-04-16	Division of Viral Diseases, Centers for Disease Control and Prevention, 1600 Clifton Rd NE, Atlanta, GA 30033, USA
SARS-CoV-2/human/USA/USA-WA_0427/2020	MT350265	GenBank	-	Homo sapiens	Complete	United States / WA	2020-03-19	-	2020-04-16	Division of Viral Diseases, Centers for Disease Control and Prevention, 1600 Clifton Rd NE, Atlanta, GA 30033, USA
SARS-CoV-2/human/USA/USA-WA_0434/2020	MT350266	GenBank	-	Homo sapiens	Complete	United States / WA	2020-03-19	-	2020-04-16	Division of Viral Diseases, Centers for Disease Control and Prevention, 1600 Clifton Rd NE, Atlanta, GA 30033, USA
SARS-CoV-2/human/USA/USA-WA_0442/2020	MT350267	GenBank	-	Homo sapiens	Complete	United States / WA	2020-03-19	-	2020-04-16	Division of Viral Diseases, Centers for Disease Control and Prevention, 1600 Clifton Rd NE, Atlanta, GA 30033, USA
SARS-CoV-2/human/USA/USA-WA_0418/2020	MT350268	GenBank	-	Homo sapiens	Complete	United States / WA	2020-03-19	-	2020-04-16	Division of Viral Diseases, Centers for Disease Control and Prevention, 1600 Clifton Rd NE, Atlanta, GA 30033, USA
SARS-CoV-2/human/USA/USA-WA_0432/2020	MT350270	GenBank	-	Homo sapiens	Complete	United States / WA	2020-03-19	-	2020-04-16	Division of Viral Diseases, Centers for Disease Control and Prevention, 1600 Clifton Rd NE, Atlanta, GA 30033, USA
SARS-CoV-2/human/USA/USA-WA_0448/2020	MT350272	GenBank	-	Homo sapiens	Complete	United States / WA	2020-03-19	-	2020-04-16	Division of Viral Diseases, Centers for Disease Control and Prevention, 1600 Clifton Rd NE, Atlanta, GA 30033, USA
SARS-CoV-2/human/USA/USA-WA_0478/2020	MT350273	GenBank	-	Homo sapiens	Complete	United States / WA	2020-03-19	-	2020-04-16	Division of Viral Diseases, Centers for Disease Control and Prevention, 1600 Clifton Rd NE, Atlanta, GA 30033, USA
SARS-CoV-2/human/USA/USA-WA_0422/2020	MT350274	GenBank	-	Homo sapiens	Complete	United States / WA	2020-03-19	-	2020-04-16	Division of Viral Diseases, Centers for Disease Control and Prevention, 1600 Clifton Rd NE, Atlanta, GA 30033, USA
SARS-CoV-2/human/USA/USA-WA_0484/2020	MT350275	GenBank	-	Homo sapiens	Complete	United States / WA	2020-03-19	-	2020-04-16	Division of Viral Diseases, Centers for Disease Control and Prevention, 1600 Clifton Rd NE, Atlanta, GA 30033, USA
SARS-CoV-2/human/USA/USA-WA_0429/2020	MT350276	GenBank	-	Homo sapiens	Complete	United States / WA	2020-03-19	-	2020-04-16	Division of Viral Diseases, Centers for Disease Control and Prevention, 1600 Clifton Rd NE, Atlanta, GA 30033, USA
SARS-CoV-2/human/USA/USA-WA_0441/2020	MT350277	GenBank	-	Homo sapiens	Complete	United States / WA	2020-03-19	-	2020-04-16	Division of Viral Diseases, Centers for Disease Control and Prevention, 1600 Clifton Rd NE, Atlanta, GA 30033, USA
SARS-CoV-2/human/USA/USA-WA_0440/2020	MT350278	GenBank	-	Homo sapiens	Complete	United States / WA	2020-03-19	-	2020-04-16	Division of Viral Diseases, Centers for Disease Control and Prevention, 1600 Clifton Rd NE, Atlanta, GA 30033, USA
SARS-CoV-2/human/USA/USA-WA_0711/2020	MT350279	GenBank	-	Homo sapiens	Complete	United States / WA	2020-03-19	-	2020-04-16	Division of Viral Diseases, Centers for Disease Control and Prevention, 1600 Clifton Rd NE, Atlanta, GA 30033, USA
SARS-CoV-2/human/USA/USA-WA_0447/2020	MT350280	GenBank	-	Homo sapiens	Complete	United States / WA	2020-03-19	-	2020-04-16	Division of Viral Diseases, Centers for Disease Control and Prevention, 1600 Clifton Rd NE, Atlanta, GA 30033, USA
SARS-CoV-2/human/USA/USA-WA_0797/2020	MT350269	GenBank	-	Homo sapiens	Complete	United States / WA	2020-03-20	-	2020-04-16	Division of Viral Diseases, Centers for Disease Control and Prevention, 1600 Clifton Rd NE, Atlanta, GA 30033, USA
SARS-CoV-2/human/USA/USA-WA_0457/2020	MT350271	GenBank	-	Homo sapiens	Complete	United States / WA	2020-03-20	-	2020-04-16	Division of Viral Diseases, Centers for Disease Control and Prevention, 1600 Clifton Rd NE, Atlanta, GA 30033, USA
hCoV-19/Czech Republic/Seq3/2020	EPI_ISL_426356	GISAID	-	Homo Sapiens	Complete	Czech Republic / Central Czechia and Prague	2020-03-21	Laboratory of Molecular Genetics, 2nd Faculty of Medicine, Charles University in Prague, Prague, Czech Republic	2020-04-16	Laboratory of Molecular Genetics, 2nd Faculty of Medicine, Charles University in Prague, Prague, Czech Republic
hCoV-19/Slovenia/MB0329/2020	EPI_ISL_426379	GISAID	-	Homo Sapiens	Complete	Slovenia	2020-03-29	The National Laboratory of Health, Environment and Food, Maribor, Slovenia	2020-04-16	The National Laboratory of Health, Environment and Food, Maribor, Slovenia
hCoV-19/India/GBRC1/2020	EPI_ISL_426414	GISAID	-	Homo Sapiens	Complete	India / Gujarat	2020-04-05	Sir M P Shah Government Medical College	2020-04-16	Gujarat Biotechnology Research Centre
hCoV-19/India/GBRC1s/2020	EPI_ISL_426415	GISAID	-	Homo Sapiens	Complete	India / Gujarat	2020-04-05	Sir M P Shah Government Medical College, Jamnagar	2020-04-16	Gujarat Biotechnology Research Centre, Gandhinagar
hCoV-19/Czech Republic/IAB20-006-16/2020	EPI_ISL_426581	GISAID	-	Homo Sapiens	Complete	Czech republic	2020	Motol University Hospital	2020-04-17	Institute of Applied Biotechnologies a.s.
SARS-CoV-2/human/DEU/FFM1/2020	MT358638	GenBank	-	Homo sapiens	Complete	Germany	2020-02-01	-	2020-04-17	Virology, Institute for Medical Virology, Paul Ehrlich St. 40, Frankfurt 60590, Germany
SARS-CoV-2/human/DEU/FFM3/2020	MT358639	GenBank	-	Homo sapiens	Complete	Germany	2020-02-01	-	2020-04-17	Virology, Institute for Medical Virology, Paul Ehrlich St. 40, Frankfurt 60590, Germany
SARS-CoV-2/human/DEU/FFM4/2020	MT358640	GenBank	-	Homo sapiens	Complete	Germany	2020-02-01	-	2020-04-17	Virology, Institute for Medical Virology, Paul Ehrlich St. 40, Frankfurt 60590, Germany
SARS-CoV-2/human/DEU/FFM5/2020	MT358641	GenBank	-	Homo sapiens	Complete	Germany	2020-02-01	-	2020-04-17	Virology, Institute for Medical Virology, Paul Ehrlich St. 40, Frankfurt 60590, Germany
SARS-CoV-2/human/DEU/FFM6/2020	MT358642	GenBank	-	Homo sapiens	Complete	Germany	2020-02-01	-	2020-04-17	Virology, Institute for Medical Virology, Paul Ehrlich St. 40, Frankfurt 60590, Germany
SARS-CoV-2/human/DEU/FFM7/2020	MT358643	GenBank	-	Homo sapiens	Complete	Germany	2020-02-01	-	2020-04-17	Virology, Institute for Medical Virology, Paul Ehrlich St. 40, Frankfurt 60590, Germany
hCoV-19/USA/AZ-TGEN-TG268417/2020	EPI_ISL_426508	GISAID	-	Homo Sapiens	Complete	United States / Arizona	2020-03-01	TGen North	2020-04-17	TGen North
SARS-CoV-2/human/HKG/HKU-905a/2020	MT365028	GenBank	-	Homo sapiens	Complete	China / Hong Kong	2020-01-24	-	2020-04-17	Microbiology, The University of Hong Kong, Block T Queen Mary Hospital Pok Fu Lam Road, Hong Kong, China
SARS-CoV-2/human/HKG/HKU-911a/2020	MT365029	GenBank	-	Homo sapiens	Complete	China / Hong Kong	2020-01-30	-	2020-04-17	Microbiology, The University of Hong Kong, Block T Queen Mary Hospital Pok Fu Lam Road, Hong Kong, China
SARS-CoV-2/human/HKG/HKU-904a/2020	MT365032	GenBank	-	Homo sapiens	Complete	China / Hong Kong	2020-01-30	-	2020-04-17	Microbiology, The University of Hong Kong, Block T Queen Mary Hospital Pok Fu Lam Road, Hong Kong, China
SARS-CoV-2/human/HKG/HKU-913a/2020	MT365030	GenBank	-	Homo sapiens	Complete	China / Hong Kong	2020-01-31	-	2020-04-17	Microbiology, The University of Hong Kong, Block T Queen Mary Hospital Pok Fu Lam Road, Hong Kong, China
SARS-CoV-2/human/HKG/HKU-915a/2020	MT365031	GenBank	-	Homo sapiens	Complete	China / Hong Kong	2020-02-02	-	2020-04-17	Microbiology, The University of Hong Kong, Block T Queen Mary Hospital Pok Fu Lam Road, Hong Kong, China
hCoV-19/Taiwan/TSGH-01/2020	EPI_ISL_426629	GISAID	-	Homo Sapiens	Complete	China / Taiwan / Taipei	2020-02-07	TSGH-CP molecular lab	2020-04-17	TSGH-CP molecular lab
hCoV-19/USA/AZ-TGEN-TG268893/2020	EPI_ISL_426512	GISAID	-	Homo Sapiens	Complete	United States / Arizona	2020-03-05	AZ SPHL, Arizona Department of Health Services	2020-04-17	TGen North
hCoV-19/USA/AZ-TGEN-TG268903/2020	EPI_ISL_426513	GISAID	-	Homo Sapiens	Complete	United States / Arizona	2020-03-11	AZ SPHL, Arizona Department of Health Services	2020-04-17	TGen North
hCoV-19/USA/AZ-TGEN-TG268915/2020	EPI_ISL_426518	GISAID	-	Homo Sapiens	Complete	United States / Arizona	2020-03-12	AZ SPHL, Arizona Department of Health Services	2020-04-17	TGen North
hCoV-19/USA/AZ-TGEN-TG269883/2020	EPI_ISL_426531	GISAID	-	Homo Sapiens	Complete	United States / Arizona	2020-03-12	AZ SPHL, Arizona Department of Health Services	2020-04-17	TGen North
hCoV-19/USA/AZ-TGEN-TG268909/2020	EPI_ISL_426515	GISAID	-	Homo Sapiens	Complete	United States / Arizona	2020-03-13	AZ SPHL, Arizona Department of Health Services	2020-04-17	TGen North
hCoV-19/USA/AZ-TGEN-TG268913/2020	EPI_ISL_426517	GISAID	-	Homo Sapiens	Complete	United States / Arizona	2020-03-14	AZ SPHL, Arizona Department of Health Services	2020-04-17	TGen North
hCoV-19/USA/AZ-TGEN-TG268917/2020	EPI_ISL_426519	GISAID	-	Homo Sapiens	Complete	United States / Arizona	2020-03-14	AZ SPHL, Arizona Department of Health Services	2020-04-17	TGen North
hCoV-19/USA/AZ-TGEN-TG269856/2020	EPI_ISL_426528	GISAID	-	Homo Sapiens	Complete	United States / Arizona	2020-03-14	AZ SPHL, Arizona Department of Health Services	2020-04-17	TGen North
hCoV-19/USA/AZ-TGEN-TG269863/2020	EPI_ISL_426529	GISAID	-	Homo Sapiens	Complete	United States / Arizona	2020-03-16	AZ SPHL, Arizona Department of Health Services	2020-04-17	TGen North
hCoV-19/USA/AZ-TGEN-TG268183/2020	EPI_ISL_426501	GISAID	-	Homo Sapiens	Complete	United States / Arizona	2020-03-17	TGen North	2020-04-17	TGen North
hCoV-19/USA/AZ-TGEN-TG268188/2020	EPI_ISL_426502	GISAID	-	Homo Sapiens	Complete	United States / Arizona	2020-03-17	TGen North	2020-04-17	TGen North
hCoV-19/USA/AZ-TGEN-TG268281/2020	EPI_ISL_426503	GISAID	-	Homo Sapiens	Complete	United States / Arizona	2020-03-17	TGen North	2020-04-17	TGen North
hCoV-19/USA/AZ-TGEN-TG268282/2020	EPI_ISL_426504	GISAID	-	Homo Sapiens	Complete	United States / Arizona	2020-03-17	TGen North	2020-04-17	TGen North
hCoV-19/USA/AZ-TGEN-TG268289/2020	EPI_ISL_426505	GISAID	-	Homo Sapiens	Complete	United States / Arizona	2020-03-17	TGen North	2020-04-17	TGen North
hCoV-19/USA/AZ-TGEN-TG268350/2020	EPI_ISL_426506	GISAID	-	Homo Sapiens	Complete	United States / Arizona	2020-03-17	TGen North	2020-04-17	TGen North
hCoV-19/USA/AZ-TGEN-TG268657/2020	EPI_ISL_426510	GISAID	-	Homo Sapiens	Complete	United States / Arizona	2020-03-17	TGen North	2020-04-17	TGen North
hCoV-19/USA/AZ-TGEN-TG269848/2020	EPI_ISL_426527	GISAID	-	Homo Sapiens	Complete	United States / Arizona	2020-03-17	AZ SPHL, Arizona Department of Health Services	2020-04-17	TGen North
hCoV-19/USA/AZ-TGEN-TG269875/2020	EPI_ISL_426530	GISAID	-	Homo Sapiens	Complete	United States / Arizona	2020-03-17	AZ SPHL, Arizona Department of Health Services	2020-04-17	TGen North
hCoV-19/USA/AZ-TGEN-TG271578/2020	EPI_ISL_426535	GISAID	-	Homo Sapiens	Complete	United States / Arizona	2020-03-17	TGen North	2020-04-17	TGen North
hCoV-19/USA/AZ-TGEN-TG271854/2020	EPI_ISL_426537	GISAID	-	Homo Sapiens	Complete	United States / Arizona	2020-03-17	AZ SPHL, Arizona Department of Health Services	2020-04-17	TGen North
hCoV-19/Taiwan/TSGH-02/2020	EPI_ISL_426630	GISAID	-	Homo Sapiens	Complete	China / Taiwan / New Taipei city	2020-03-17	TSGH-CP molecular lab	2020-04-17	TSGH-CP molecular lab
hCoV-19/Taiwan/TSGH-03/2020	EPI_ISL_426631	GISAID	-	Homo Sapiens	Complete	China / Taiwan / New Taipei City	2020-03-17	TSGH-CP molecular lab	2020-04-17	TSGH-CP molecular lab
hCoV-19/Taiwan/TSGH-04/2020	EPI_ISL_426632	GISAID	-	Homo Sapiens	Complete	China / Taiwan / New Taipei City	2020-03-17	TSGH-CP molecular lab	2020-04-17	TSGH-CP molecular lab
hCoV-19/Australia/VIC327/2020	EPI_ISL_426637	GISAID	-	Homo Sapiens	Complete	Australia / Victoria	2020-03-17	Victorian Infectious Diseases Reference Laboratory (VIDRL)	2020-04-17	Microbiological Diagnostic Unit Public Health Laboratory and Victorian Infectious Diseases Reference Laboratory, Doherty Institute
hCoV-19/Australia/VIC328/2020	EPI_ISL_426638	GISAID	-	Homo Sapiens	Complete	Australia / Victoria	2020-03-17	Victorian Infectious Diseases Reference Laboratory (VIDRL)	2020-04-17	Microbiological Diagnostic Unit Public Health Laboratory and Victorian Infectious Diseases Reference Laboratory, Doherty Institute
hCoV-19/Australia/VIC329/2020	EPI_ISL_426639	GISAID	-	Homo Sapiens	Complete	Australia / Victoria	2020-03-17	Victorian Infectious Diseases Reference Laboratory (VIDRL)	2020-04-17	Microbiological Diagnostic Unit Public Health Laboratory and Victorian Infectious Diseases Reference Laboratory, Doherty Institute
hCoV-19/USA/AZ-TGEN-TG268360/2020	EPI_ISL_426507	GISAID	-	Homo Sapiens	Complete	United States / Arizona	2020-03-18	TGen North	2020-04-17	TGen North
hCoV-19/USA/AZ-TGEN-TG268629/2020	EPI_ISL_426509	GISAID	-	Homo Sapiens	Complete	United States / Arizona	2020-03-18	TGen North	2020-04-17	TGen North
hCoV-19/Australia/VIC330/2020	EPI_ISL_426640	GISAID	-	Homo Sapiens	Complete	Australia / Victoria	2020-03-18	Victorian Infectious Diseases Reference Laboratory (VIDRL)	2020-04-17	Microbiological Diagnostic Unit Public Health Laboratory and Victorian Infectious Diseases Reference Laboratory, Doherty Institute
hCoV-19/Australia/VIC333/2020	EPI_ISL_426642	GISAID	-	Homo Sapiens	Complete	Australia / Victoria	2020-03-18	Victorian Infectious Diseases Reference Laboratory (VIDRL)	2020-04-17	Microbiological Diagnostic Unit Public Health Laboratory and Victorian Infectious Diseases Reference Laboratory, Doherty Institute
hCoV-19/USA/MN-MDH-142/2020	EPI_ISL_427281	GISAID	-	Homo Sapiens	Complete	United States / Minnesota	2020-03-18	Minnesota Department of Health, Public Health Laboratory	2020-04-17	Minnesota Department of Health, Public Health Laboratory
hCoV-19/USA/AZ-TGEN-TG268770/2020	EPI_ISL_426511	GISAID	-	Homo Sapiens	Complete	United States / Arizona	2020-03-19	TGen North	2020-04-17	TGen North
hCoV-19/USA/AZ-TGEN-TG269440/2020	EPI_ISL_426525	GISAID	-	Homo Sapiens	Complete	United States / Arizona	2020-03-19	TGen North	2020-04-17	TGen North
hCoV-19/USA/AZ-TGEN-TG271856/2020	EPI_ISL_426538	GISAID	-	Homo Sapiens	Complete	United States / Arizona	2020-03-19	AZ SPHL, Arizona Department of Health Services	2020-04-17	TGen North
hCoV-19/Australia/VIC334/2020	EPI_ISL_426643	GISAID	-	Homo Sapiens	Complete	Australia / Victoria	2020-03-19	Victorian Infectious Diseases Reference Laboratory (VIDRL)	2020-04-17	Microbiological Diagnostic Unit Public Health Laboratory and Victorian Infectious Diseases Reference Laboratory, Doherty Institute
hCoV-19/USA/AZ-TGEN-TG269027/2020	EPI_ISL_426520	GISAID	-	Homo Sapiens	Complete	United States / Arizona	2020-03-20	TGen North	2020-04-17	TGen North
hCoV-19/USA/AZ-TGEN-TG269290/2020	EPI_ISL_426522	GISAID	-	Homo Sapiens	Complete	United States / Arizona	2020-03-20	TGen North	2020-04-17	TGen North
hCoV-19/USA/AZ-TGEN-TG269358/2020	EPI_ISL_426523	GISAID	-	Homo Sapiens	Complete	United States / Arizona	2020-03-20	TGen North	2020-04-17	TGen North
hCoV-19/USA/AZ-TGEN-TG269439/2020	EPI_ISL_426524	GISAID	-	Homo Sapiens	Complete	United States / Arizona	2020-03-20	TGen North	2020-04-17	TGen North
hCoV-19/USA/AZ-TGEN-TG271882/2020	EPI_ISL_426544	GISAID	-	Homo Sapiens	Complete	United States / Arizona	2020-03-20	AZ SPHL, Arizona Department of Health Services	2020-04-17	TGen North
hCoV-19/Australia/VIC335/2020	EPI_ISL_426644	GISAID	-	Homo Sapiens	Complete	Australia / Victoria	2020-03-20	Victorian Infectious Diseases Reference Laboratory (VIDRL)	2020-04-17	Microbiological Diagnostic Unit Public Health Laboratory and Victorian Infectious Diseases Reference Laboratory, Doherty Institute
hCoV-19/Australia/VIC336/2020	EPI_ISL_426645	GISAID	-	Homo Sapiens	Complete	Australia / Victoria	2020-03-20	Victorian Infectious Diseases Reference Laboratory (VIDRL)	2020-04-17	Microbiological Diagnostic Unit Public Health Laboratory and Victorian Infectious Diseases Reference Laboratory, Doherty Institute
hCoV-19/Australia/VIC337/2020	EPI_ISL_426646	GISAID	-	Homo Sapiens	Complete	Australia / Victoria	2020-03-20	Victorian Infectious Diseases Reference Laboratory (VIDRL)	2020-04-17	Microbiological Diagnostic Unit Public Health Laboratory and Victorian Infectious Diseases Reference Laboratory, Doherty Institute
hCoV-19/Australia/VIC338/2020	EPI_ISL_426647	GISAID	-	Homo Sapiens	Complete	Australia / Victoria	2020-03-20	Victorian Infectious Diseases Reference Laboratory (VIDRL)	2020-04-17	Microbiological Diagnostic Unit Public Health Laboratory and Victorian Infectious Diseases Reference Laboratory, Doherty Institute
hCoV-19/Australia/VIC339/2020	EPI_ISL_426648	GISAID	-	Homo Sapiens	Complete	Australia / Victoria	2020-03-20	Victorian Infectious Diseases Reference Laboratory (VIDRL)	2020-04-17	Microbiological Diagnostic Unit Public Health Laboratory and Victorian Infectious Diseases Reference Laboratory, Doherty Institute
hCoV-19/Australia/VIC340/2020	EPI_ISL_426649	GISAID	-	Homo Sapiens	Complete	Australia / Victoria	2020-03-20	Victorian Infectious Diseases Reference Laboratory (VIDRL)	2020-04-17	Microbiological Diagnostic Unit Public Health Laboratory and Victorian Infectious Diseases Reference Laboratory, Doherty Institute
hCoV-19/Australia/VIC341/2020	EPI_ISL_426650	GISAID	-	Homo Sapiens	Complete	Australia / Victoria	2020-03-20	Victorian Infectious Diseases Reference Laboratory (VIDRL)	2020-04-17	Microbiological Diagnostic Unit Public Health Laboratory and Victorian Infectious Diseases Reference Laboratory, Doherty Institute
hCoV-19/Australia/VIC342/2020	EPI_ISL_426651	GISAID	-	Homo Sapiens	Complete	Australia / Victoria	2020-03-20	Victorian Infectious Diseases Reference Laboratory (VIDRL)	2020-04-17	Microbiological Diagnostic Unit Public Health Laboratory and Victorian Infectious Diseases Reference Laboratory, Doherty Institute
hCoV-19/Australia/VIC344/2020	EPI_ISL_426653	GISAID	-	Homo Sapiens	Complete	Australia / Victoria	2020-03-20	Victorian Infectious Diseases Reference Laboratory (VIDRL)	2020-04-17	Microbiological Diagnostic Unit Public Health Laboratory and Victorian Infectious Diseases Reference Laboratory, Doherty Institute
hCoV-19/Australia/VIC345/2020	EPI_ISL_426654	GISAID	-	Homo Sapiens	Complete	Australia / Victoria	2020-03-20	Victorian Infectious Diseases Reference Laboratory (VIDRL)	2020-04-17	Microbiological Diagnostic Unit Public Health Laboratory and Victorian Infectious Diseases Reference Laboratory, Doherty Institute
hCoV-19/Australia/VIC346/2020	EPI_ISL_426655	GISAID	-	Homo Sapiens	Complete	Australia / Victoria	2020-03-20	Victorian Infectious Diseases Reference Laboratory (VIDRL)	2020-04-17	Microbiological Diagnostic Unit Public Health Laboratory and Victorian Infectious Diseases Reference Laboratory, Doherty Institute
hCoV-19/Australia/VIC347/2020	EPI_ISL_426656	GISAID	-	Homo Sapiens	Complete	Australia / Victoria	2020-03-20	Victorian Infectious Diseases Reference Laboratory (VIDRL)	2020-04-17	Microbiological Diagnostic Unit Public Health Laboratory and Victorian Infectious Diseases Reference Laboratory, Doherty Institute
hCoV-19/Australia/VIC348/2020	EPI_ISL_426657	GISAID	-	Homo Sapiens	Complete	Australia / Victoria	2020-03-20	Victorian Infectious Diseases Reference Laboratory (VIDRL)	2020-04-17	Microbiological Diagnostic Unit Public Health Laboratory and Victorian Infectious Diseases Reference Laboratory, Doherty Institute
hCoV-19/Australia/VIC350/2020	EPI_ISL_426658	GISAID	-	Homo Sapiens	Complete	Australia / Victoria	2020-03-20	Victorian Infectious Diseases Reference Laboratory (VIDRL)	2020-04-17	Microbiological Diagnostic Unit Public Health Laboratory and Victorian Infectious Diseases Reference Laboratory, Doherty Institute
hCoV-19/Australia/VIC351/2020	EPI_ISL_426659	GISAID	-	Homo Sapiens	Complete	Australia / Victoria	2020-03-20	Victorian Infectious Diseases Reference Laboratory (VIDRL)	2020-04-17	Microbiological Diagnostic Unit Public Health Laboratory and Victorian Infectious Diseases Reference Laboratory, Doherty Institute
hCoV-19/USA/MN-MDH-117/2020	EPI_ISL_427273	GISAID	-	Homo Sapiens	Complete	United States / Minnesota	2020-03-20	Minnesota Department of Health, Public Health Laboratory	2020-04-17	Minnesota Department of Health, Public Health Laboratory
hCoV-19/USA/MN-MDH-118/2020	EPI_ISL_427274	GISAID	-	Homo Sapiens	Complete	United States / Minnesota	2020-03-20	Minnesota Department of Health, Public Health Laboratory	2020-04-17	Minnesota Department of Health, Public Health Laboratory
hCoV-19/USA/MN-MDH-119/2020	EPI_ISL_427275	GISAID	-	Homo Sapiens	Complete	United States / Minnesota	2020-03-20	Minnesota Department of Health, Public Health Laboratory	2020-04-17	Minnesota Department of Health, Public Health Laboratory
hCoV-19/USA/MN-MDH-120/2020	EPI_ISL_427276	GISAID	-	Homo Sapiens	Complete	United States / Minnesota	2020-03-20	Minnesota Department of Health, Public Health Laboratory	2020-04-17	Minnesota Department of Health, Public Health Laboratory
hCoV-19/USA/MN-MDH-121/2020	EPI_ISL_427277	GISAID	-	Homo Sapiens	Complete	United States / Minnesota	2020-03-20	Minnesota Department of Health, Public Health Laboratory	2020-04-17	Minnesota Department of Health, Public Health Laboratory
hCoV-19/Australia/VIC353/2020	EPI_ISL_426661	GISAID	-	Homo Sapiens	Complete	Australia / Victoria	2020-03-21	Victorian Infectious Diseases Reference Laboratory (VIDRL)	2020-04-17	Microbiological Diagnostic Unit Public Health Laboratory and Victorian Infectious Diseases Reference Laboratory, Doherty Institute
hCoV-19/Australia/VIC354/2020	EPI_ISL_426662	GISAID	-	Homo Sapiens	Complete	Australia / Victoria	2020-03-21	Victorian Infectious Diseases Reference Laboratory (VIDRL)	2020-04-17	Microbiological Diagnostic Unit Public Health Laboratory and Victorian Infectious Diseases Reference Laboratory, Doherty Institute
hCoV-19/Australia/VIC355/2020	EPI_ISL_426663	GISAID	-	Homo Sapiens	Complete	Australia / Victoria	2020-03-21	Victorian Infectious Diseases Reference Laboratory (VIDRL)	2020-04-17	Microbiological Diagnostic Unit Public Health Laboratory and Victorian Infectious Diseases Reference Laboratory, Doherty Institute
hCoV-19/Australia/VIC356/2020	EPI_ISL_426664	GISAID	-	Homo Sapiens	Complete	Australia / Victoria	2020-03-21	Victorian Infectious Diseases Reference Laboratory (VIDRL)	2020-04-17	Microbiological Diagnostic Unit Public Health Laboratory and Victorian Infectious Diseases Reference Laboratory, Doherty Institute
hCoV-19/Australia/VIC357/2020	EPI_ISL_426665	GISAID	-	Homo Sapiens	Complete	Australia / Victoria	2020-03-21	Victorian Infectious Diseases Reference Laboratory (VIDRL)	2020-04-17	Microbiological Diagnostic Unit Public Health Laboratory and Victorian Infectious Diseases Reference Laboratory, Doherty Institute
hCoV-19/USA/MN-MDH-140/2020	EPI_ISL_427279	GISAID	-	Homo Sapiens	Complete	United States / Minnesota	2020-03-21	Minnesota Department of Health, Public Health Laboratory	2020-04-17	Minnesota Department of Health, Public Health Laboratory
hCoV-19/USA/MN-MDH-141/2020	EPI_ISL_427280	GISAID	-	Homo Sapiens	Complete	United States / Minnesota	2020-03-21	Minnesota Department of Health, Public Health Laboratory	2020-04-17	Minnesota Department of Health, Public Health Laboratory
hCoV-19/Australia/VIC362/2020	EPI_ISL_426670	GISAID	-	Homo Sapiens	Complete	Australia / Victoria	2020-03-22	Victorian Infectious Diseases Reference Laboratory (VIDRL)	2020-04-17	Microbiological Diagnostic Unit Public Health Laboratory and Victorian Infectious Diseases Reference Laboratory, Doherty Institute
hCoV-19/Australia/VIC364/2020	EPI_ISL_426672	GISAID	-	Homo Sapiens	Complete	Australia / Victoria	2020-03-22	Victorian Infectious Diseases Reference Laboratory (VIDRL)	2020-04-17	Microbiological Diagnostic Unit Public Health Laboratory and Victorian Infectious Diseases Reference Laboratory, Doherty Institute
hCoV-19/Australia/VIC365/2020	EPI_ISL_426673	GISAID	-	Homo Sapiens	Complete	Australia / Victoria	2020-03-22	Victorian Infectious Diseases Reference Laboratory (VIDRL)	2020-04-17	Microbiological Diagnostic Unit Public Health Laboratory and Victorian Infectious Diseases Reference Laboratory, Doherty Institute
hCoV-19/Australia/VIC366/2020	EPI_ISL_426674	GISAID	-	Homo Sapiens	Complete	Australia / Victoria	2020-03-22	Victorian Infectious Diseases Reference Laboratory (VIDRL)	2020-04-17	Microbiological Diagnostic Unit Public Health Laboratory and Victorian Infectious Diseases Reference Laboratory, Doherty Institute
hCoV-19/Australia/VIC367/2020	EPI_ISL_426675	GISAID	-	Homo Sapiens	Complete	Australia / Victoria	2020-03-22	Victorian Infectious Diseases Reference Laboratory (VIDRL)	2020-04-17	Microbiological Diagnostic Unit Public Health Laboratory and Victorian Infectious Diseases Reference Laboratory, Doherty Institute
hCoV-19/Australia/VIC368/2020	EPI_ISL_426676	GISAID	-	Homo Sapiens	Complete	Australia / Victoria	2020-03-22	Victorian Infectious Diseases Reference Laboratory (VIDRL)	2020-04-17	Microbiological Diagnostic Unit Public Health Laboratory and Victorian Infectious Diseases Reference Laboratory, Doherty Institute
hCoV-19/Australia/VIC369/2020	EPI_ISL_426677	GISAID	-	Homo Sapiens	Complete	Australia / Victoria	2020-03-22	Victorian Infectious Diseases Reference Laboratory (VIDRL)	2020-04-17	Microbiological Diagnostic Unit Public Health Laboratory and Victorian Infectious Diseases Reference Laboratory, Doherty Institute
hCoV-19/Australia/VIC373/2020	EPI_ISL_426680	GISAID	-	Homo Sapiens	Complete	Australia / Victoria	2020-03-22	Victorian Infectious Diseases Reference Laboratory (VIDRL)	2020-04-17	Microbiological Diagnostic Unit Public Health Laboratory and Victorian Infectious Diseases Reference Laboratory, Doherty Institute
hCoV-19/Australia/VIC375/2020	EPI_ISL_426682	GISAID	-	Homo Sapiens	Complete	Australia / Victoria	2020-03-22	Victorian Infectious Diseases Reference Laboratory (VIDRL)	2020-04-17	Microbiological Diagnostic Unit Public Health Laboratory and Victorian Infectious Diseases Reference Laboratory, Doherty Institute
hCoV-19/Australia/VIC376/2020	EPI_ISL_426683	GISAID	-	Homo Sapiens	Complete	Australia / Victoria	2020-03-22	Victorian Infectious Diseases Reference Laboratory (VIDRL)	2020-04-17	Microbiological Diagnostic Unit Public Health Laboratory and Victorian Infectious Diseases Reference Laboratory, Doherty Institute
hCoV-19/Australia/VIC377/2020	EPI_ISL_426684	GISAID	-	Homo Sapiens	Complete	Australia / Victoria	2020-03-22	Victorian Infectious Diseases Reference Laboratory (VIDRL)	2020-04-17	Microbiological Diagnostic Unit Public Health Laboratory and Victorian Infectious Diseases Reference Laboratory, Doherty Institute
hCoV-19/Australia/VIC378/2020	EPI_ISL_426685	GISAID	-	Homo Sapiens	Complete	Australia / Victoria	2020-03-22	Victorian Infectious Diseases Reference Laboratory (VIDRL)	2020-04-17	Microbiological Diagnostic Unit Public Health Laboratory and Victorian Infectious Diseases Reference Laboratory, Doherty Institute
hCoV-19/Australia/VIC403/2020	EPI_ISL_426706	GISAID	-	Homo Sapiens	Complete	Australia / Victoria	2020-03-22	Victorian Infectious Diseases Reference Laboratory (VIDRL)	2020-04-17	Microbiological Diagnostic Unit Public Health Laboratory and Victorian Infectious Diseases Reference Laboratory, Doherty Institute
hCoV-19/Australia/VIC509/2020	EPI_ISL_426779	GISAID	-	Homo Sapiens	Complete	Australia / Victoria	2020-03-22	Victorian Infectious Diseases Reference Laboratory (VIDRL)	2020-04-17	Microbiological Diagnostic Unit Public Health Laboratory and Victorian Infectious Diseases Reference Laboratory, Doherty Institute
hCoV-19/USA/MN-MDH-138/2020	EPI_ISL_427278	GISAID	-	Homo Sapiens	Complete	United States / Minnesota	2020-03-22	Minnesota Department of Health, Public Health Laboratory	2020-04-17	Minnesota Department of Health, Public Health Laboratory
hCoV-19/USA/MN-MDH-143/2020	EPI_ISL_427282	GISAID	-	Homo Sapiens	Complete	United States / Minnesota	2020-03-22	Minnesota Department of Health, Public Health Laboratory	2020-04-17	Minnesota Department of Health, Public Health Laboratory
hCoV-19/USA/MN-MDH-144/2020	EPI_ISL_427283	GISAID	-	Homo Sapiens	Complete	United States / Minnesota	2020-03-22	Minnesota Department of Health, Public Health Laboratory	2020-04-17	Minnesota Department of Health, Public Health Laboratory
hCoV-19/USA/MN-MDH-145/2020	EPI_ISL_427284	GISAID	-	Homo Sapiens	Complete	United States / Minnesota	2020-03-22	Minnesota Department of Health, Public Health Laboratory	2020-04-17	Minnesota Department of Health, Public Health Laboratory
hCoV-19/USA/MN-MDH-146/2020	EPI_ISL_427285	GISAID	-	Homo Sapiens	Complete	United States / Minnesota	2020-03-22	Minnesota Department of Health, Public Health Laboratory	2020-04-17	Minnesota Department of Health, Public Health Laboratory
hCoV-19/USA/VA-DCLS-0041/2020	EPI_ISL_426454	GISAID	-	Homo Sapiens	Complete	United States/Virginia	2020-03-23	Division of Consolidated Laboratories	2020-04-17	Division of Consolidated Laboratories
hCoV-19/USA/AZ-TGEN-TG269824/2020	EPI_ISL_426526	GISAID	-	Homo Sapiens	Complete	United States / Arizona	2020-03-23	TGen North	2020-04-17	TGen North
hCoV-19/Australia/VIC381/2020	EPI_ISL_426688	GISAID	-	Homo Sapiens	Complete	Australia / Victoria	2020-03-23	Victorian Infectious Diseases Reference Laboratory (VIDRL)	2020-04-17	Microbiological Diagnostic Unit Public Health Laboratory and Victorian Infectious Diseases Reference Laboratory, Doherty Institute
hCoV-19/Australia/VIC382/2020	EPI_ISL_426689	GISAID	-	Homo Sapiens	Complete	Australia / Victoria	2020-03-23	Victorian Infectious Diseases Reference Laboratory (VIDRL)	2020-04-17	Microbiological Diagnostic Unit Public Health Laboratory and Victorian Infectious Diseases Reference Laboratory, Doherty Institute
hCoV-19/Australia/VIC383/2020	EPI_ISL_426690	GISAID	-	Homo Sapiens	Complete	Australia / Victoria	2020-03-23	Victorian Infectious Diseases Reference Laboratory (VIDRL)	2020-04-17	Microbiological Diagnostic Unit Public Health Laboratory and Victorian Infectious Diseases Reference Laboratory, Doherty Institute
hCoV-19/Australia/VIC384/2020	EPI_ISL_426691	GISAID	-	Homo Sapiens	Complete	Australia / Victoria	2020-03-23	Victorian Infectious Diseases Reference Laboratory (VIDRL)	2020-04-17	Microbiological Diagnostic Unit Public Health Laboratory and Victorian Infectious Diseases Reference Laboratory, Doherty Institute
hCoV-19/Australia/VIC385/2020	EPI_ISL_426692	GISAID	-	Homo Sapiens	Complete	Australia / Victoria	2020-03-23	Victorian Infectious Diseases Reference Laboratory (VIDRL)	2020-04-17	Microbiological Diagnostic Unit Public Health Laboratory and Victorian Infectious Diseases Reference Laboratory, Doherty Institute
hCoV-19/Australia/VIC387/2020	EPI_ISL_426694	GISAID	-	Homo Sapiens	Complete	Australia / Victoria	2020-03-23	Victorian Infectious Diseases Reference Laboratory (VIDRL)	2020-04-17	Microbiological Diagnostic Unit Public Health Laboratory and Victorian Infectious Diseases Reference Laboratory, Doherty Institute
hCoV-19/Australia/VIC389/2020	EPI_ISL_426696	GISAID	-	Homo Sapiens	Complete	Australia / Victoria	2020-03-23	Victorian Infectious Diseases Reference Laboratory (VIDRL)	2020-04-17	Microbiological Diagnostic Unit Public Health Laboratory and Victorian Infectious Diseases Reference Laboratory, Doherty Institute
hCoV-19/Australia/VIC492/2020	EPI_ISL_426765	GISAID	-	Homo Sapiens	Complete	Australia / Victoria	2020-03-23	Victorian Infectious Diseases Reference Laboratory (VIDRL)	2020-04-17	Microbiological Diagnostic Unit Public Health Laboratory and Victorian Infectious Diseases Reference Laboratory, Doherty Institute
hCoV-19/Australia/VIC494/2020	EPI_ISL_426767	GISAID	-	Homo Sapiens	Complete	Australia / Victoria	2020-03-23	Victorian Infectious Diseases Reference Laboratory (VIDRL)	2020-04-17	Microbiological Diagnostic Unit Public Health Laboratory and Victorian Infectious Diseases Reference Laboratory, Doherty Institute
hCoV-19/Australia/VIC497/2020	EPI_ISL_426770	GISAID	-	Homo Sapiens	Complete	Australia / Victoria	2020-03-23	Victorian Infectious Diseases Reference Laboratory (VIDRL)	2020-04-17	Microbiological Diagnostic Unit Public Health Laboratory and Victorian Infectious Diseases Reference Laboratory, Doherty Institute
hCoV-19/Australia/VIC498/2020	EPI_ISL_426771	GISAID	-	Homo Sapiens	Complete	Australia / Victoria	2020-03-23	Victorian Infectious Diseases Reference Laboratory (VIDRL)	2020-04-17	Microbiological Diagnostic Unit Public Health Laboratory and Victorian Infectious Diseases Reference Laboratory, Doherty Institute
hCoV-19/Australia/VIC504/2020	EPI_ISL_426775	GISAID	-	Homo Sapiens	Complete	Australia / Victoria	2020-03-23	Victorian Infectious Diseases Reference Laboratory (VIDRL)	2020-04-17	Microbiological Diagnostic Unit Public Health Laboratory and Victorian Infectious Diseases Reference Laboratory, Doherty Institute
hCoV-19/Australia/VIC516/2020	EPI_ISL_426786	GISAID	-	Homo Sapiens	Complete	Australia / Victoria	2020-03-23	Victorian Infectious Diseases Reference Laboratory (VIDRL)	2020-04-17	Microbiological Diagnostic Unit Public Health Laboratory and Victorian Infectious Diseases Reference Laboratory, Doherty Institute
hCoV-19/Australia/VIC520/2020	EPI_ISL_426789	GISAID	-	Homo Sapiens	Complete	Australia / Victoria	2020-03-23	Victorian Infectious Diseases Reference Laboratory (VIDRL)	2020-04-17	Microbiological Diagnostic Unit Public Health Laboratory and Victorian Infectious Diseases Reference Laboratory, Doherty Institute
hCoV-19/Australia/VIC530/2020	EPI_ISL_426796	GISAID	-	Homo Sapiens	Complete	Australia / Victoria	2020-03-23	Victorian Infectious Diseases Reference Laboratory (VIDRL)	2020-04-17	Microbiological Diagnostic Unit Public Health Laboratory and Victorian Infectious Diseases Reference Laboratory, Doherty Institute
hCoV-19/Australia/VIC532/2020	EPI_ISL_426798	GISAID	-	Homo Sapiens	Complete	Australia / Victoria	2020-03-23	Victorian Infectious Diseases Reference Laboratory (VIDRL)	2020-04-17	Microbiological Diagnostic Unit Public Health Laboratory and Victorian Infectious Diseases Reference Laboratory, Doherty Institute
hCoV-19/Australia/VIC538/2020	EPI_ISL_426804	GISAID	-	Homo Sapiens	Complete	Australia / Victoria	2020-03-23	Victorian Infectious Diseases Reference Laboratory (VIDRL)	2020-04-17	Microbiological Diagnostic Unit Public Health Laboratory and Victorian Infectious Diseases Reference Laboratory, Doherty Institute
hCoV-19/USA/AZ-TGEN-TG271868/2020	EPI_ISL_427272	GISAID	-	Homo Sapiens	Complete	United States / Arizona	2020-03-23	AZ SPHL, Arizona Department of Health Services	2020-04-17	TGen North
hCoV-19/USA/MN-MDH-147/2020	EPI_ISL_427286	GISAID	-	Homo Sapiens	Complete	United States / Minnesota	2020-03-23	Minnesota Department of Health, Public Health Laboratory	2020-04-17	Minnesota Department of Health, Public Health Laboratory
hCoV-19/USA/MN-MDH-149/2020	EPI_ISL_427287	GISAID	-	Homo Sapiens	Complete	United States / Minnesota	2020-03-23	Minnesota Department of Health, Public Health Laboratory	2020-04-17	Minnesota Department of Health, Public Health Laboratory
hCoV-19/USA/AZ-TG271866/2020	EPI_ISL_427271	GISAID	-	Homo Sapiens	Complete	United States / Arizona	2020-03-23	AZ SPHL, Arizona Department of Health Services	2020-04-17	TGen North
hCoV-19/USA/AZ-TGEN-TG271872/2020	EPI_ISL_426485	GISAID	-	Homo Sapiens	Complete	United States / Arizona	2020-03-24	AZ SPHL, Arizona Department of Health Services	2020-04-17	TGen North
hCoV-19/USA/AZ-TGEN-TG271870/2020	EPI_ISL_426541	GISAID	-	Homo Sapiens	Complete	United States / Arizona	2020-03-24	AZ SPHL, Arizona Department of Health Services	2020-04-17	TGen North
hCoV-19/USA/AZ-TGEN-TG271880/2020	EPI_ISL_426543	GISAID	-	Homo Sapiens	Complete	United States / Arizona	2020-03-24	AZ SPHL, Arizona Department of Health Services	2020-04-17	TGen North
hCoV-19/Australia/VIC394/2020	EPI_ISL_426697	GISAID	-	Homo Sapiens	Complete	Australia / Victoria	2020-03-24	Victorian Infectious Diseases Reference Laboratory (VIDRL)	2020-04-17	Microbiological Diagnostic Unit Public Health Laboratory and Victorian Infectious Diseases Reference Laboratory, Doherty Institute
hCoV-19/Australia/VIC395/2020	EPI_ISL_426698	GISAID	-	Homo Sapiens	Complete	Australia / Victoria	2020-03-24	Victorian Infectious Diseases Reference Laboratory (VIDRL)	2020-04-17	Microbiological Diagnostic Unit Public Health Laboratory and Victorian Infectious Diseases Reference Laboratory, Doherty Institute
hCoV-19/Australia/VIC396/2020	EPI_ISL_426699	GISAID	-	Homo Sapiens	Complete	Australia / Victoria	2020-03-24	Victorian Infectious Diseases Reference Laboratory (VIDRL)	2020-04-17	Microbiological Diagnostic Unit Public Health Laboratory and Victorian Infectious Diseases Reference Laboratory, Doherty Institute
hCoV-19/Australia/VIC398/2020	EPI_ISL_426701	GISAID	-	Homo Sapiens	Complete	Australia / Victoria	2020-03-24	Victorian Infectious Diseases Reference Laboratory (VIDRL)	2020-04-17	Microbiological Diagnostic Unit Public Health Laboratory and Victorian Infectious Diseases Reference Laboratory, Doherty Institute
hCoV-19/Australia/VIC399/2020	EPI_ISL_426702	GISAID	-	Homo Sapiens	Complete	Australia / Victoria	2020-03-24	Victorian Infectious Diseases Reference Laboratory (VIDRL)	2020-04-17	Microbiological Diagnostic Unit Public Health Laboratory and Victorian Infectious Diseases Reference Laboratory, Doherty Institute
hCoV-19/Australia/VIC400/2020	EPI_ISL_426703	GISAID	-	Homo Sapiens	Complete	Australia / Victoria	2020-03-24	Victorian Infectious Diseases Reference Laboratory (VIDRL)	2020-04-17	Microbiological Diagnostic Unit Public Health Laboratory and Victorian Infectious Diseases Reference Laboratory, Doherty Institute
hCoV-19/Australia/VIC402/2020	EPI_ISL_426705	GISAID	-	Homo Sapiens	Complete	Australia / Victoria	2020-03-24	Victorian Infectious Diseases Reference Laboratory (VIDRL)	2020-04-17	Microbiological Diagnostic Unit Public Health Laboratory and Victorian Infectious Diseases Reference Laboratory, Doherty Institute
hCoV-19/Australia/VIC404/2020	EPI_ISL_426707	GISAID	-	Homo Sapiens	Complete	Australia / Victoria	2020-03-24	Victorian Infectious Diseases Reference Laboratory (VIDRL)	2020-04-17	Microbiological Diagnostic Unit Public Health Laboratory and Victorian Infectious Diseases Reference Laboratory, Doherty Institute
hCoV-19/Australia/VIC449/2020	EPI_ISL_426745	GISAID	-	Homo Sapiens	Complete	Australia / Victoria	2020-03-24	Victorian Infectious Diseases Reference Laboratory (VIDRL)	2020-04-17	Microbiological Diagnostic Unit Public Health Laboratory and Victorian Infectious Diseases Reference Laboratory, Doherty Institute
hCoV-19/Australia/VIC500/2020	EPI_ISL_426772	GISAID	-	Homo Sapiens	Complete	Australia / Victoria	2020-03-24	Victorian Infectious Diseases Reference Laboratory (VIDRL)	2020-04-17	Microbiological Diagnostic Unit Public Health Laboratory and Victorian Infectious Diseases Reference Laboratory, Doherty Institute
hCoV-19/Australia/VIC527/2020	EPI_ISL_426793	GISAID	-	Homo Sapiens	Complete	Australia / Victoria	2020-03-24	Victorian Infectious Diseases Reference Laboratory (VIDRL)	2020-04-17	Microbiological Diagnostic Unit Public Health Laboratory and Victorian Infectious Diseases Reference Laboratory, Doherty Institute
hCoV-19/Australia/VIC531/2020	EPI_ISL_426797	GISAID	-	Homo Sapiens	Complete	Australia / Victoria	2020-03-24	Victorian Infectious Diseases Reference Laboratory (VIDRL)	2020-04-17	Microbiological Diagnostic Unit Public Health Laboratory and Victorian Infectious Diseases Reference Laboratory, Doherty Institute
hCoV-19/Australia/VIC536/2020	EPI_ISL_426802	GISAID	-	Homo Sapiens	Complete	Australia / Victoria	2020-03-24	Victorian Infectious Diseases Reference Laboratory (VIDRL)	2020-04-17	Microbiological Diagnostic Unit Public Health Laboratory and Victorian Infectious Diseases Reference Laboratory, Doherty Institute
hCoV-19/Australia/VIC540/2020	EPI_ISL_426805	GISAID	-	Homo Sapiens	Complete	Australia / Victoria	2020-03-24	Victorian Infectious Diseases Reference Laboratory (VIDRL)	2020-04-17	Microbiological Diagnostic Unit Public Health Laboratory and Victorian Infectious Diseases Reference Laboratory, Doherty Institute
hCoV-19/Australia/VIC541/2020	EPI_ISL_426806	GISAID	-	Homo Sapiens	Complete	Australia / Victoria	2020-03-24	Victorian Infectious Diseases Reference Laboratory (VIDRL)	2020-04-17	Microbiological Diagnostic Unit Public Health Laboratory and Victorian Infectious Diseases Reference Laboratory, Doherty Institute
hCoV-19/Australia/VIC563/2020	EPI_ISL_426824	GISAID	-	Homo Sapiens	Complete	Australia / Victoria	2020-03-24	Victorian Infectious Diseases Reference Laboratory (VIDRL)	2020-04-17	Microbiological Diagnostic Unit Public Health Laboratory and Victorian Infectious Diseases Reference Laboratory, Doherty Institute
hCoV-19/Australia/VIC912/2020	EPI_ISL_426881	GISAID	-	Homo Sapiens	Complete	Australia / Victoria	2020-03-24	Victorian Infectious Diseases Reference Laboratory (VIDRL)	2020-04-17	Microbiological Diagnostic Unit Public Health Laboratory and Victorian Infectious Diseases Reference Laboratory, Doherty Institute
hCoV-19/Australia/NT17/2020	EPI_ISL_426904	GISAID	-	Homo Sapiens	Complete	Australia / Northern territory	2020-03-24	Royal Darwin Hospital Pathology	2020-04-17	Microbiological Diagnostic Unit Public Health Laboratory and Victorian Infectious Diseases Reference Laboratory, Doherty Institute
hCoV-19/Australia/VIC646/2020	EPI_ISL_426942	GISAID	-	Homo Sapiens	Complete	Australia / Victoria	2020-03-24	Victorian Infectious Diseases Reference Laboratory (VIDRL)	2020-04-17	Microbiological Diagnostic Unit Public Health Laboratory and Victorian Infectious Diseases Reference Laboratory, Doherty Institute
hCoV-19/Australia/VIC807/2020	EPI_ISL_427081	GISAID	-	Homo Sapiens	Complete	Australia / Victoria	2020-03-24	Victorian Infectious Diseases Reference Laboratory (VIDRL)	2020-04-17	Microbiological Diagnostic Unit Public Health Laboratory and Victorian Infectious Diseases Reference Laboratory, Doherty Institute
hCoV-19/USA/AZ-TGEN-TG270152/2020	EPI_ISL_426532	GISAID	-	Homo Sapiens	Complete	United States / Arizona	2020-03-25	TGen North	2020-04-17	TGen North
hCoV-19/USA/AZ-TGEN-TG271591/2020	EPI_ISL_426536	GISAID	-	Homo Sapiens	Complete	United States / Arizona	2020-03-25	TGen North	2020-04-17	TGen North
hCoV-19/USA/AZ-TGEN-TG271884/2020	EPI_ISL_426545	GISAID	-	Homo Sapiens	Complete	United States / Arizona	2020-03-25	AZ SPHL, Arizona Department of Health Services	2020-04-17	TGen North
hCoV-19/USA/AZ-TGEN-TG273280/2020	EPI_ISL_426558	GISAID	-	Homo Sapiens	Complete	United States / Arizona	2020-03-25	AZ SPHL, Arizona Department of Health Services	2020-04-17	TGen North
hCoV-19/USA/AZ-TGEN-TG273282/2020	EPI_ISL_426559	GISAID	-	Homo Sapiens	Complete	United States / Arizona	2020-03-25	AZ SPHL, Arizona Department of Health Services	2020-04-17	TGen North
hCoV-19/Australia/NT19/2020	EPI_ISL_426636	GISAID	-	Homo Sapiens	Complete	Australia / Northern territory	2020-03-25	Royal Darwin Hospital Pathology	2020-04-17	Microbiological Diagnostic Unit Public Health Laboratory and Victorian Infectious Diseases Reference Laboratory, Doherty Institute
hCoV-19/Australia/VIC407/2020	EPI_ISL_426709	GISAID	-	Homo Sapiens	Complete	Australia / Victoria	2020-03-25	Victorian Infectious Diseases Reference Laboratory (VIDRL)	2020-04-17	Microbiological Diagnostic Unit Public Health Laboratory and Victorian Infectious Diseases Reference Laboratory, Doherty Institute
hCoV-19/Australia/VIC534/2020	EPI_ISL_426800	GISAID	-	Homo Sapiens	Complete	Australia / Victoria	2020-03-25	Victorian Infectious Diseases Reference Laboratory (VIDRL)	2020-04-17	Microbiological Diagnostic Unit Public Health Laboratory and Victorian Infectious Diseases Reference Laboratory, Doherty Institute
hCoV-19/Australia/VIC535/2020	EPI_ISL_426801	GISAID	-	Homo Sapiens	Complete	Australia / Victoria	2020-03-25	Victorian Infectious Diseases Reference Laboratory (VIDRL)	2020-04-17	Microbiological Diagnostic Unit Public Health Laboratory and Victorian Infectious Diseases Reference Laboratory, Doherty Institute
hCoV-19/Australia/VIC547/2020	EPI_ISL_426810	GISAID	-	Homo Sapiens	Complete	Australia / Victoria	2020-03-25	Victorian Infectious Diseases Reference Laboratory (VIDRL)	2020-04-17	Microbiological Diagnostic Unit Public Health Laboratory and Victorian Infectious Diseases Reference Laboratory, Doherty Institute
hCoV-19/Australia/VIC548/2020	EPI_ISL_426811	GISAID	-	Homo Sapiens	Complete	Australia / Victoria	2020-03-25	Victorian Infectious Diseases Reference Laboratory (VIDRL)	2020-04-17	Microbiological Diagnostic Unit Public Health Laboratory and Victorian Infectious Diseases Reference Laboratory, Doherty Institute
hCoV-19/Australia/VIC551/2020	EPI_ISL_426813	GISAID	-	Homo Sapiens	Complete	Australia / Victoria	2020-03-25	Victorian Infectious Diseases Reference Laboratory (VIDRL)	2020-04-17	Microbiological Diagnostic Unit Public Health Laboratory and Victorian Infectious Diseases Reference Laboratory, Doherty Institute
hCoV-19/Australia/VIC555/2020	EPI_ISL_426816	GISAID	-	Homo Sapiens	Complete	Australia / Victoria	2020-03-25	Victorian Infectious Diseases Reference Laboratory (VIDRL)	2020-04-17	Microbiological Diagnostic Unit Public Health Laboratory and Victorian Infectious Diseases Reference Laboratory, Doherty Institute
hCoV-19/Australia/VIC558/2020	EPI_ISL_426819	GISAID	-	Homo Sapiens	Complete	Australia / Victoria	2020-03-25	Victorian Infectious Diseases Reference Laboratory (VIDRL)	2020-04-17	Microbiological Diagnostic Unit Public Health Laboratory and Victorian Infectious Diseases Reference Laboratory, Doherty Institute
hCoV-19/Australia/VIC561/2020	EPI_ISL_426822	GISAID	-	Homo Sapiens	Complete	Australia / Victoria	2020-03-25	Victorian Infectious Diseases Reference Laboratory (VIDRL)	2020-04-17	Microbiological Diagnostic Unit Public Health Laboratory and Victorian Infectious Diseases Reference Laboratory, Doherty Institute
hCoV-19/Australia/VIC565/2020	EPI_ISL_426825	GISAID	-	Homo Sapiens	Complete	Australia / Victoria	2020-03-25	Victorian Infectious Diseases Reference Laboratory (VIDRL)	2020-04-17	Microbiological Diagnostic Unit Public Health Laboratory and Victorian Infectious Diseases Reference Laboratory, Doherty Institute
hCoV-19/Australia/VIC566/2020	EPI_ISL_426826	GISAID	-	Homo Sapiens	Complete	Australia / Victoria	2020-03-25	Victorian Infectious Diseases Reference Laboratory (VIDRL)	2020-04-17	Microbiological Diagnostic Unit Public Health Laboratory and Victorian Infectious Diseases Reference Laboratory, Doherty Institute
hCoV-19/Australia/VIC568/2020	EPI_ISL_426828	GISAID	-	Homo Sapiens	Complete	Australia / Victoria	2020-03-25	Victorian Infectious Diseases Reference Laboratory (VIDRL)	2020-04-17	Microbiological Diagnostic Unit Public Health Laboratory and Victorian Infectious Diseases Reference Laboratory, Doherty Institute
hCoV-19/Australia/VIC571/2020	EPI_ISL_426831	GISAID	-	Homo Sapiens	Complete	Australia / Victoria	2020-03-25	Victorian Infectious Diseases Reference Laboratory (VIDRL)	2020-04-17	Microbiological Diagnostic Unit Public Health Laboratory and Victorian Infectious Diseases Reference Laboratory, Doherty Institute
hCoV-19/Australia/VIC572/2020	EPI_ISL_426832	GISAID	-	Homo Sapiens	Complete	Australia / Victoria	2020-03-25	Victorian Infectious Diseases Reference Laboratory (VIDRL)	2020-04-17	Microbiological Diagnostic Unit Public Health Laboratory and Victorian Infectious Diseases Reference Laboratory, Doherty Institute
hCoV-19/Australia/VIC584/2020	EPI_ISL_426841	GISAID	-	Homo Sapiens	Complete	Australia / Victoria	2020-03-25	Victorian Infectious Diseases Reference Laboratory (VIDRL)	2020-04-17	Microbiological Diagnostic Unit Public Health Laboratory and Victorian Infectious Diseases Reference Laboratory, Doherty Institute
hCoV-19/Australia/VIC597/2020	EPI_ISL_426854	GISAID	-	Homo Sapiens	Complete	Australia / Victoria	2020-03-25	Victorian Infectious Diseases Reference Laboratory (VIDRL)	2020-04-17	Microbiological Diagnostic Unit Public Health Laboratory and Victorian Infectious Diseases Reference Laboratory, Doherty Institute
hCoV-19/Australia/VIC598/2020	EPI_ISL_426855	GISAID	-	Homo Sapiens	Complete	Australia / Victoria	2020-03-25	Victorian Infectious Diseases Reference Laboratory (VIDRL)	2020-04-17	Microbiological Diagnostic Unit Public Health Laboratory and Victorian Infectious Diseases Reference Laboratory, Doherty Institute
hCoV-19/Australia/VIC599/2020	EPI_ISL_426856	GISAID	-	Homo Sapiens	Complete	Australia / Victoria	2020-03-25	Victorian Infectious Diseases Reference Laboratory (VIDRL)	2020-04-17	Microbiological Diagnostic Unit Public Health Laboratory and Victorian Infectious Diseases Reference Laboratory, Doherty Institute
hCoV-19/USA/CT-UW-3845/2020	EPI_ISL_427161	GISAID	-	Homo Sapiens	Complete	United States / Connecticut	2020-03-25	UW Virology Lab	2020-04-17	UW Virology Lab
hCoV-19/USA/ID-UW-3888/2020	EPI_ISL_427166	GISAID	-	Homo Sapiens	Complete	United States / Idaho	2020-03-25	UW Virology Lab	2020-04-17	UW Virology Lab
hCoV-19/USA/WA-UW-3828/2020	EPI_ISL_427183	GISAID	-	Homo Sapiens	Complete	United States / Washington	2020-03-25	UW Virology Lab	2020-04-17	UW Virology Lab
hCoV-19/USA/WA-UW-3829/2020	EPI_ISL_427184	GISAID	-	Homo Sapiens	Complete	United States / Washington	2020-03-25	UW Virology Lab	2020-04-17	UW Virology Lab
hCoV-19/USA/WA-UW-3844/2020	EPI_ISL_427192	GISAID	-	Homo Sapiens	Complete	United States / Washington	2020-03-25	UW Virology Lab	2020-04-17	UW Virology Lab
hCoV-19/USA/WA-UW-3868/2020	EPI_ISL_427197	GISAID	-	Homo Sapiens	Complete	United States / Washington	2020-03-25	UW Virology Lab	2020-04-17	UW Virology Lab
hCoV-19/USA/WA-UW-3881/2020	EPI_ISL_427200	GISAID	-	Homo Sapiens	Complete	United States / Washington	2020-03-25	UW Virology Lab	2020-04-17	UW Virology Lab
hCoV-19/USA/AZ-TGEN-TG270200/2020	EPI_ISL_426533	GISAID	-	Homo Sapiens	Complete	United States / Arizona	2020-03-26	TGen North	2020-04-17	TGen North
hCoV-19/USA/AZ-TGEN-TG271886/2020	EPI_ISL_426546	GISAID	-	Homo Sapiens	Complete	United States / Arizona	2020-03-26	AZ SPHL, Arizona Department of Health Services	2020-04-17	TGen North
hCoV-19/USA/AZ-TGEN-TG271888/2020	EPI_ISL_426547	GISAID	-	Homo Sapiens	Complete	United States / Arizona	2020-03-26	AZ SPHL, Arizona Department of Health Services	2020-04-17	TGen North
hCoV-19/USA/AZ-TGEN-TG271890/2020	EPI_ISL_426548	GISAID	-	Homo Sapiens	Complete	United States / Arizona	2020-03-26	AZ SPHL, Arizona Department of Health Services	2020-04-17	TGen North
hCoV-19/USA/AZ-TGEN-TG271892/2020	EPI_ISL_426549	GISAID	-	Homo Sapiens	Complete	United States / Arizona	2020-03-26	AZ SPHL, Arizona Department of Health Services	2020-04-17	TGen North
hCoV-19/USA/AZ-TGEN-TG271894/2020	EPI_ISL_426550	GISAID	-	Homo Sapiens	Complete	United States / Arizona	2020-03-26	AZ SPHL, Arizona Department of Health Services	2020-04-17	TGen North
hCoV-19/USA/AZ-TGEN-TG271902/2020	EPI_ISL_426554	GISAID	-	Homo Sapiens	Complete	United States / Arizona	2020-03-26	AZ SPHL, Arizona Department of Health Services	2020-04-17	TGen North
hCoV-19/USA/AZ-TGEN-TG271922/2020	EPI_ISL_426555	GISAID	-	Homo Sapiens	Complete	United States / Arizona	2020-03-26	AZ SPHL, Arizona Department of Health Services	2020-04-17	TGen North
hCoV-19/Australia/VIC458/2020	EPI_ISL_426752	GISAID	-	Homo Sapiens	Complete	Australia / Victoria	2020-03-26	Victorian Infectious Diseases Reference Laboratory (VIDRL)	2020-04-17	Microbiological Diagnostic Unit Public Health Laboratory and Victorian Infectious Diseases Reference Laboratory, Doherty Institute
hCoV-19/Australia/VIC617/2020	EPI_ISL_426872	GISAID	-	Homo Sapiens	Complete	Australia / Victoria	2020-03-26	Victorian Infectious Diseases Reference Laboratory (VIDRL)	2020-04-17	Microbiological Diagnostic Unit Public Health Laboratory and Victorian Infectious Diseases Reference Laboratory, Doherty Institute
hCoV-19/Australia/VIC630/2020	EPI_ISL_426874	GISAID	-	Homo Sapiens	Complete	Australia / Victoria	2020-03-26	Victorian Infectious Diseases Reference Laboratory (VIDRL)	2020-04-17	Microbiological Diagnostic Unit Public Health Laboratory and Victorian Infectious Diseases Reference Laboratory, Doherty Institute
hCoV-19/Czech Republic/IAB_15/2020	EPI_ISL_426890	GISAID	-	Homo Sapiens	Complete	Czech Republic	2020-03-26	Motol University Hospital	2020-04-17	Institute of Applied Biotechnologies a.s.
hCoV-19/Czech Republic/IAB_16/2020	EPI_ISL_426891	GISAID	-	Homo Sapiens	Complete	Czech Republic	2020-03-26	Motol University Hospital	2020-04-17	Institute of Applied Biotechnologies a.s.
hCoV-19/USA/ID-UW-3892/2020	EPI_ISL_427167	GISAID	-	Homo Sapiens	Complete	United States / Idaho	2020-03-26	UW Virology Lab	2020-04-17	UW Virology Lab
hCoV-19/USA/WA-UW-3810/2020	EPI_ISL_427175	GISAID	-	Homo Sapiens	Complete	United States / Washington	2020-03-26	UW Virology Lab	2020-04-17	UW Virology Lab
hCoV-19/USA/WA-UW-3814/2020	EPI_ISL_427177	GISAID	-	Homo Sapiens	Complete	United States / Washington	2020-03-26	UW Virology Lab	2020-04-17	UW Virology Lab
hCoV-19/USA/WA-UW-3819/2020	EPI_ISL_427180	GISAID	-	Homo Sapiens	Complete	United States / Washington	2020-03-26	UW Virology Lab	2020-04-17	UW Virology Lab
hCoV-19/USA/WA-UW-3826/2020	EPI_ISL_427181	GISAID	-	Homo Sapiens	Complete	United States / Washington	2020-03-26	UW Virology Lab	2020-04-17	UW Virology Lab
hCoV-19/USA/WA-UW-3827/2020	EPI_ISL_427182	GISAID	-	Homo Sapiens	Complete	United States / Washington	2020-03-26	UW Virology Lab	2020-04-17	UW Virology Lab
hCoV-19/USA/WA-UW-3834/2020	EPI_ISL_427187	GISAID	-	Homo Sapiens	Complete	United States / Washington	2020-03-26	UW Virology Lab	2020-04-17	UW Virology Lab
hCoV-19/USA/WA-UW-3838/2020	EPI_ISL_427188	GISAID	-	Homo Sapiens	Complete	United States / Washington	2020-03-26	UW Virology Lab	2020-04-17	UW Virology Lab
hCoV-19/USA/WA-UW-3839/2020	EPI_ISL_427189	GISAID	-	Homo Sapiens	Complete	United States / Washington	2020-03-26	UW Virology Lab	2020-04-17	UW Virology Lab
hCoV-19/USA/WA-UW-3841/2020	EPI_ISL_427190	GISAID	-	Homo Sapiens	Complete	United States / Washington	2020-03-26	UW Virology Lab	2020-04-17	UW Virology Lab
hCoV-19/USA/WA-UW-3850/2020	EPI_ISL_427193	GISAID	-	Homo Sapiens	Complete	United States / Washington	2020-03-26	UW Virology Lab	2020-04-17	UW Virology Lab
hCoV-19/USA/WA-UW-3855/2020	EPI_ISL_427194	GISAID	-	Homo Sapiens	Complete	United States / Washington	2020-03-26	UW Virology Lab	2020-04-17	UW Virology Lab
hCoV-19/USA/WA-UW-3858/2020	EPI_ISL_427195	GISAID	-	Homo Sapiens	Complete	United States / Washington	2020-03-26	UW Virology Lab	2020-04-17	UW Virology Lab
hCoV-19/USA/WA-UW-3862/2020	EPI_ISL_427196	GISAID	-	Homo Sapiens	Complete	United States / Washington	2020-03-26	UW Virology Lab	2020-04-17	UW Virology Lab
hCoV-19/USA/WA-UW-3871/2020	EPI_ISL_427198	GISAID	-	Homo Sapiens	Complete	United States / Washington	2020-03-26	UW Virology Lab	2020-04-17	UW Virology Lab
hCoV-19/USA/WA-UW-3880/2020	EPI_ISL_427199	GISAID	-	Homo Sapiens	Complete	United States / Washington	2020-03-26	UW Virology Lab	2020-04-17	UW Virology Lab
hCoV-19/USA/VA-DCLS-0047/2020	EPI_ISL_426455	GISAID	-	Homo Sapiens	Complete	United States/Virginia	2020-03-27	Division of Consolidated Laboratories	2020-04-17	Division of Consolidated Laboratories
hCoV-19/USA/VA-DCLS-0053/2020	EPI_ISL_426461	GISAID	-	Homo Sapiens	Complete	United States/Virginia	2020-03-27	Division of Consolidated Laboratories	2020-04-17	Division of Consolidated Laboratories
hCoV-19/USA/AZ-TGEN-TG271896/2020	EPI_ISL_426551	GISAID	-	Homo Sapiens	Complete	United States / Arizona	2020-03-27	AZ SPHL, Arizona Department of Health Services	2020-04-17	TGen North
hCoV-19/USA/AZ-TGEN-TG271898/2020	EPI_ISL_426552	GISAID	-	Homo Sapiens	Complete	United States / Arizona	2020-03-27	AZ SPHL, Arizona Department of Health Services	2020-04-17	TGen North
hCoV-19/USA/AZ-TGEN-TG271900/2020	EPI_ISL_426553	GISAID	-	Homo Sapiens	Complete	United States / Arizona	2020-03-27	AZ SPHL, Arizona Department of Health Services	2020-04-17	TGen North
hCoV-19/Australia/VIC606/2020	EPI_ISL_426861	GISAID	-	Homo Sapiens	Complete	Australia / Victoria	2020-03-27	Victorian Infectious Diseases Reference Laboratory (VIDRL)	2020-04-17	Microbiological Diagnostic Unit Public Health Laboratory and Victorian Infectious Diseases Reference Laboratory, Doherty Institute
hCoV-19/Australia/VIC611/2020	EPI_ISL_426865	GISAID	-	Homo Sapiens	Complete	Australia / Victoria	2020-03-27	Victorian Infectious Diseases Reference Laboratory (VIDRL)	2020-04-17	Microbiological Diagnostic Unit Public Health Laboratory and Victorian Infectious Diseases Reference Laboratory, Doherty Institute
hCoV-19/Czech Republic/IAB_1/2020	EPI_ISL_426883	GISAID	-	Homo Sapiens	Complete	Czech Republic	2020-03-27	Motol University Hospital	2020-04-17	Institute of Applied Biotechnologies a.s.
hCoV-19/Czech Republic/IAB_4/2020	EPI_ISL_426884	GISAID	-	Homo Sapiens	Complete	Czech Republic	2020-03-27	Motol University Hospital	2020-04-17	Institute of Applied Biotechnologies a.s.
hCoV-19/Czech Republic/IAB_8/2020	EPI_ISL_426885	GISAID	-	Homo Sapiens	Complete	Czech Republic	2020-03-27	Motol University Hospital	2020-04-17	Institute of Applied Biotechnologies a.s.
hCoV-19/Czech Republic/IAB_17/2020	EPI_ISL_426892	GISAID	-	Homo Sapiens	Complete	Czech Republic	2020-03-27	Motol University Hospital	2020-04-17	Institute of Applied Biotechnologies a.s.
hCoV-19/Czech Republic/IAB_18/2020	EPI_ISL_426893	GISAID	-	Homo Sapiens	Complete	Czech Republic	2020-03-27	Motol University Hospital	2020-04-17	Institute of Applied Biotechnologies a.s.
hCoV-19/Czech Republic/IAB_20/2020	EPI_ISL_426894	GISAID	-	Homo Sapiens	Complete	Czech Republic	2020-03-27	Motol University Hospital	2020-04-17	Institute of Applied Biotechnologies a.s.
hCoV-19/Czech Republic/IAB_21/2020	EPI_ISL_426895	GISAID	-	Homo Sapiens	Complete	Czech Republic	2020-03-27	Motol University Hospital	2020-04-17	Institute of Applied Biotechnologies a.s.
hCoV-19/Australia/NT11/2020	EPI_ISL_426899	GISAID	-	Homo Sapiens	Complete	Australia / Northern territory	2020-03-27	Royal Darwin Hospital Pathology	2020-04-17	Microbiological Diagnostic Unit Public Health Laboratory and Victorian Infectious Diseases Reference Laboratory, Doherty Institute
hCoV-19/Australia/VIC661/2020	EPI_ISL_426957	GISAID	-	Homo Sapiens	Complete	Australia / Victoria	2020-03-27	Victorian Infectious Diseases Reference Laboratory (VIDRL)	2020-04-17	Microbiological Diagnostic Unit Public Health Laboratory and Victorian Infectious Diseases Reference Laboratory, Doherty Institute
hCoV-19/Australia/VIC662/2020	EPI_ISL_426958	GISAID	-	Homo Sapiens	Complete	Australia / Victoria	2020-03-27	Victorian Infectious Diseases Reference Laboratory (VIDRL)	2020-04-17	Microbiological Diagnostic Unit Public Health Laboratory and Victorian Infectious Diseases Reference Laboratory, Doherty Institute
hCoV-19/Australia/VIC664/2020	EPI_ISL_426960	GISAID	-	Homo Sapiens	Complete	Australia / Victoria	2020-03-27	Victorian Infectious Diseases Reference Laboratory (VIDRL)	2020-04-17	Microbiological Diagnostic Unit Public Health Laboratory and Victorian Infectious Diseases Reference Laboratory, Doherty Institute
hCoV-19/Australia/VIC665/2020	EPI_ISL_426961	GISAID	-	Homo Sapiens	Complete	Australia / Victoria	2020-03-27	Victorian Infectious Diseases Reference Laboratory (VIDRL)	2020-04-17	Microbiological Diagnostic Unit Public Health Laboratory and Victorian Infectious Diseases Reference Laboratory, Doherty Institute
hCoV-19/Australia/VIC666/2020	EPI_ISL_426962	GISAID	-	Homo Sapiens	Complete	Australia / Victoria	2020-03-27	Victorian Infectious Diseases Reference Laboratory (VIDRL)	2020-04-17	Microbiological Diagnostic Unit Public Health Laboratory and Victorian Infectious Diseases Reference Laboratory, Doherty Institute
hCoV-19/Australia/VIC667/2020	EPI_ISL_426963	GISAID	-	Homo Sapiens	Complete	Australia / Victoria	2020-03-27	Victorian Infectious Diseases Reference Laboratory (VIDRL)	2020-04-17	Microbiological Diagnostic Unit Public Health Laboratory and Victorian Infectious Diseases Reference Laboratory, Doherty Institute
hCoV-19/Australia/VIC668/2020	EPI_ISL_426964	GISAID	-	Homo Sapiens	Complete	Australia / Victoria	2020-03-27	Victorian Infectious Diseases Reference Laboratory (VIDRL)	2020-04-17	Microbiological Diagnostic Unit Public Health Laboratory and Victorian Infectious Diseases Reference Laboratory, Doherty Institute
hCoV-19/Australia/VIC672/2020	EPI_ISL_426968	GISAID	-	Homo Sapiens	Complete	Australia / Victoria	2020-03-27	Victorian Infectious Diseases Reference Laboratory (VIDRL)	2020-04-17	Microbiological Diagnostic Unit Public Health Laboratory and Victorian Infectious Diseases Reference Laboratory, Doherty Institute
hCoV-19/Australia/VIC676/2020	EPI_ISL_426971	GISAID	-	Homo Sapiens	Complete	Australia / Victoria	2020-03-27	Victorian Infectious Diseases Reference Laboratory (VIDRL)	2020-04-17	Microbiological Diagnostic Unit Public Health Laboratory and Victorian Infectious Diseases Reference Laboratory, Doherty Institute
hCoV-19/Australia/VIC677/2020	EPI_ISL_426972	GISAID	-	Homo Sapiens	Complete	Australia / Victoria	2020-03-27	Victorian Infectious Diseases Reference Laboratory (VIDRL)	2020-04-17	Microbiological Diagnostic Unit Public Health Laboratory and Victorian Infectious Diseases Reference Laboratory, Doherty Institute
hCoV-19/Australia/VIC678/2020	EPI_ISL_426973	GISAID	-	Homo Sapiens	Complete	Australia / Victoria	2020-03-27	Victorian Infectious Diseases Reference Laboratory (VIDRL)	2020-04-17	Microbiological Diagnostic Unit Public Health Laboratory and Victorian Infectious Diseases Reference Laboratory, Doherty Institute
hCoV-19/Australia/VIC680/2020	EPI_ISL_426975	GISAID	-	Homo Sapiens	Complete	Australia / Victoria	2020-03-27	Victorian Infectious Diseases Reference Laboratory (VIDRL)	2020-04-17	Microbiological Diagnostic Unit Public Health Laboratory and Victorian Infectious Diseases Reference Laboratory, Doherty Institute
hCoV-19/Australia/VIC681/2020	EPI_ISL_426976	GISAID	-	Homo Sapiens	Complete	Australia / Victoria	2020-03-27	Victorian Infectious Diseases Reference Laboratory (VIDRL)	2020-04-17	Microbiological Diagnostic Unit Public Health Laboratory and Victorian Infectious Diseases Reference Laboratory, Doherty Institute
hCoV-19/Australia/VIC718/2020	EPI_ISL_427002	GISAID	-	Homo Sapiens	Complete	Australia / Victoria	2020-03-27	Victorian Infectious Diseases Reference Laboratory (VIDRL)	2020-04-17	Microbiological Diagnostic Unit Public Health Laboratory and Victorian Infectious Diseases Reference Laboratory, Doherty Institute
hCoV-19/USA/WA-UW-3815/2020	EPI_ISL_427178	GISAID	-	Homo Sapiens	Complete	United States / Washington	2020-03-27	UW Virology Lab	2020-04-17	UW Virology Lab
hCoV-19/USA/WA-UW-3843/2020	EPI_ISL_427191	GISAID	-	Homo Sapiens	Complete	United States / Washington	2020-03-27	UW Virology Lab	2020-04-17	UW Virology Lab
hCoV-19/USA/WA-UW-3883/2020	EPI_ISL_427201	GISAID	-	Homo Sapiens	Complete	United States / Washington	2020-03-27	UW Virology Lab	2020-04-17	UW Virology Lab
hCoV-19/USA/WA-UW-3889/2020	EPI_ISL_427202	GISAID	-	Homo Sapiens	Complete	United States / Washington	2020-03-27	UW Virology Lab	2020-04-17	UW Virology Lab
hCoV-19/USA/WA-UW-3895/2020	EPI_ISL_427203	GISAID	-	Homo Sapiens	Complete	United States / Washington	2020-03-27	UW Virology Lab	2020-04-17	UW Virology Lab
hCoV-19/USA/WA-UW-3900/2020	EPI_ISL_427204	GISAID	-	Homo Sapiens	Complete	United States / Washington	2020-03-27	UW Virology Lab	2020-04-17	UW Virology Lab
hCoV-19/USA/WA-UW-3903/2020	EPI_ISL_427205	GISAID	-	Homo Sapiens	Complete	United States / Washington	2020-03-27	UW Virology Lab	2020-04-17	UW Virology Lab
hCoV-19/USA/WA-UW-3908/2020	EPI_ISL_427206	GISAID	-	Homo Sapiens	Complete	United States / Washington	2020-03-27	UW Virology Lab	2020-04-17	UW Virology Lab
hCoV-19/USA/WA-UW-3911/2020	EPI_ISL_427207	GISAID	-	Homo Sapiens	Complete	United States / Washington	2020-03-27	UW Virology Lab	2020-04-17	UW Virology Lab
hCoV-19/USA/WA-UW-3917/2020	EPI_ISL_427208	GISAID	-	Homo Sapiens	Complete	United States / Washington	2020-03-27	UW Virology Lab	2020-04-17	UW Virology Lab
hCoV-19/USA/WA-UW-3918/2020	EPI_ISL_427209	GISAID	-	Homo Sapiens	Complete	United States / Washington	2020-03-27	UW Virology Lab	2020-04-17	UW Virology Lab
hCoV-19/USA/WA-UW-3923/2020	EPI_ISL_427210	GISAID	-	Homo Sapiens	Complete	United States / Washington	2020-03-27	UW Virology Lab	2020-04-17	UW Virology Lab
hCoV-19/USA/WA-UW-3932/2020	EPI_ISL_427211	GISAID	-	Homo Sapiens	Complete	United States / Washington	2020-03-27	UW Virology Lab	2020-04-17	UW Virology Lab
hCoV-19/USA/WA-UW-3935/2020	EPI_ISL_427212	GISAID	-	Homo Sapiens	Complete	United States / Washington	2020-03-27	UW Virology Lab	2020-04-17	UW Virology Lab
hCoV-19/USA/WA-UW-3939/2020	EPI_ISL_427213	GISAID	-	Homo Sapiens	Complete	United States / Washington	2020-03-27	UW Virology Lab	2020-04-17	UW Virology Lab
hCoV-19/USA/WA-UW-3941/2020	EPI_ISL_427215	GISAID	-	Homo Sapiens	Complete	United States / Washington	2020-03-27	UW Virology Lab	2020-04-17	UW Virology Lab
hCoV-19/USA/WA-UW-3942/2020	EPI_ISL_427216	GISAID	-	Homo Sapiens	Complete	United States / Washington	2020-03-27	UW Virology Lab	2020-04-17	UW Virology Lab
hCoV-19/USA/WA-UW-3946/2020	EPI_ISL_427217	GISAID	-	Homo Sapiens	Complete	United States / Washington	2020-03-27	UW Virology Lab	2020-04-17	UW Virology Lab
hCoV-19/USA/WA-UW-3950/2020	EPI_ISL_427218	GISAID	-	Homo Sapiens	Complete	United States / Washington	2020-03-27	UW Virology Lab	2020-04-17	UW Virology Lab
hCoV-19/USA/VA-DCLS-0051/2020	EPI_ISL_426459	GISAID	-	Homo Sapiens	Complete	United States/Virginia	2020-03-28	Division of Consolidated Laboratories	2020-04-17	Division of Consolidated Laboratories
hCoV-19/USA/VA-DCLS-0052/2020	EPI_ISL_426460	GISAID	-	Homo Sapiens	Complete	United States/Virginia	2020-03-28	Division of Consolidated Laboratories	2020-04-17	Division of Consolidated Laboratories
hCoV-19/Australia/VIC636/2020	EPI_ISL_426877	GISAID	-	Homo Sapiens	Complete	Australia / Victoria	2020-03-28	Victorian Infectious Diseases Reference Laboratory (VIDRL)	2020-04-17	Microbiological Diagnostic Unit Public Health Laboratory and Victorian Infectious Diseases Reference Laboratory, Doherty Institute
hCoV-19/Czech Republic/IAB_9/2020	EPI_ISL_426886	GISAID	-	Homo Sapiens	Complete	Czech Republic	2020-03-28	Motol University Hospital	2020-04-17	Institute of Applied Biotechnologies a.s.
hCoV-19/Czech Republic/IAB_22/2020	EPI_ISL_426896	GISAID	-	Homo Sapiens	Complete	Czech Republic	2020-03-28	Motol University Hospital	2020-04-17	Institute of Applied Biotechnologies a.s.
hCoV-19/Australia/VIC623/2020	EPI_ISL_426927	GISAID	-	Homo Sapiens	Complete	Australia / Victoria	2020-03-28	Victorian Infectious Diseases Reference Laboratory (VIDRL)	2020-04-17	Microbiological Diagnostic Unit Public Health Laboratory and Victorian Infectious Diseases Reference Laboratory, Doherty Institute
hCoV-19/Australia/VIC644/2020	EPI_ISL_426940	GISAID	-	Homo Sapiens	Complete	Australia / Victoria	2020-03-28	Victorian Infectious Diseases Reference Laboratory (VIDRL)	2020-04-17	Microbiological Diagnostic Unit Public Health Laboratory and Victorian Infectious Diseases Reference Laboratory, Doherty Institute
hCoV-19/Australia/VIC645/2020	EPI_ISL_426941	GISAID	-	Homo Sapiens	Complete	Australia / Victoria	2020-03-28	Victorian Infectious Diseases Reference Laboratory (VIDRL)	2020-04-17	Microbiological Diagnostic Unit Public Health Laboratory and Victorian Infectious Diseases Reference Laboratory, Doherty Institute
hCoV-19/Australia/VIC647/2020	EPI_ISL_426943	GISAID	-	Homo Sapiens	Complete	Australia / Victoria	2020-03-28	Victorian Infectious Diseases Reference Laboratory (VIDRL)	2020-04-17	Microbiological Diagnostic Unit Public Health Laboratory and Victorian Infectious Diseases Reference Laboratory, Doherty Institute
hCoV-19/Australia/VIC652/2020	EPI_ISL_426948	GISAID	-	Homo Sapiens	Complete	Australia / Victoria	2020-03-28	Victorian Infectious Diseases Reference Laboratory (VIDRL)	2020-04-17	Microbiological Diagnostic Unit Public Health Laboratory and Victorian Infectious Diseases Reference Laboratory, Doherty Institute
hCoV-19/Australia/VIC655/2020	EPI_ISL_426951	GISAID	-	Homo Sapiens	Complete	Australia / Victoria	2020-03-28	Victorian Infectious Diseases Reference Laboratory (VIDRL)	2020-04-17	Microbiological Diagnostic Unit Public Health Laboratory and Victorian Infectious Diseases Reference Laboratory, Doherty Institute
hCoV-19/Australia/VIC656/2020	EPI_ISL_426952	GISAID	-	Homo Sapiens	Complete	Australia / Victoria	2020-03-28	Victorian Infectious Diseases Reference Laboratory (VIDRL)	2020-04-17	Microbiological Diagnostic Unit Public Health Laboratory and Victorian Infectious Diseases Reference Laboratory, Doherty Institute
hCoV-19/Australia/VIC685/2020	EPI_ISL_426980	GISAID	-	Homo Sapiens	Complete	Australia / Victoria	2020-03-28	Victorian Infectious Diseases Reference Laboratory (VIDRL)	2020-04-17	Microbiological Diagnostic Unit Public Health Laboratory and Victorian Infectious Diseases Reference Laboratory, Doherty Institute
hCoV-19/Australia/VIC694/2020	EPI_ISL_426986	GISAID	-	Homo Sapiens	Complete	Australia / Victoria	2020-03-28	Victorian Infectious Diseases Reference Laboratory (VIDRL)	2020-04-17	Microbiological Diagnostic Unit Public Health Laboratory and Victorian Infectious Diseases Reference Laboratory, Doherty Institute
hCoV-19/Australia/VIC697/2020	EPI_ISL_426989	GISAID	-	Homo Sapiens	Complete	Australia / Victoria	2020-03-28	Victorian Infectious Diseases Reference Laboratory (VIDRL)	2020-04-17	Microbiological Diagnostic Unit Public Health Laboratory and Victorian Infectious Diseases Reference Laboratory, Doherty Institute
hCoV-19/Australia/VIC808/2020	EPI_ISL_427082	GISAID	-	Homo Sapiens	Complete	Australia / Victoria	2020-03-28	Victorian Infectious Diseases Reference Laboratory (VIDRL)	2020-04-17	Microbiological Diagnostic Unit Public Health Laboratory and Victorian Infectious Diseases Reference Laboratory, Doherty Institute
hCoV-19/USA/WA-UW-3989/2020	EPI_ISL_427229	GISAID	-	Homo Sapiens	Complete	United States / Washington	2020-03-28	UW Virology Lab	2020-04-17	UW Virology Lab
hCoV-19/USA/WA-UW-3994/2020	EPI_ISL_427232	GISAID	-	Homo Sapiens	Complete	United States / Washington	2020-03-28	UW Virology Lab	2020-04-17	UW Virology Lab
hCoV-19/USA/WA-UW-3996/2020	EPI_ISL_427233	GISAID	-	Homo Sapiens	Complete	United States / Washington	2020-03-28	UW Virology Lab	2020-04-17	UW Virology Lab
hCoV-19/USA/WA-UW-4035/2020	EPI_ISL_427235	GISAID	-	Homo Sapiens	Complete	United States / Washington	2020-03-28	UW Virology Lab	2020-04-17	UW Virology Lab
hCoV-19/USA/VA-DCLS-0054/2020	EPI_ISL_426462	GISAID	-	Homo Sapiens	Complete	United States/Virginia	2020-03-29	Division of Consolidated Laboratories	2020-04-17	Division of Consolidated Laboratories
hCoV-19/USA/VA-DCLS-0055/2020	EPI_ISL_426463	GISAID	-	Homo Sapiens	Complete	United States/Virginia	2020-03-29	Division of Consolidated Laboratories	2020-04-17	Division of Consolidated Laboratories
hCoV-19/Czech Republic/IAB_23/2020	EPI_ISL_426897	GISAID	-	Homo Sapiens	Complete	Czech Republic	2020-03-29	Motol University Hospital	2020-04-17	Institute of Applied Biotechnologies a.s.
hCoV-19/Australia/VIC627/2020	EPI_ISL_426931	GISAID	-	Homo Sapiens	Complete	Australia / Victoria	2020-03-29	Victorian Infectious Diseases Reference Laboratory (VIDRL)	2020-04-17	Microbiological Diagnostic Unit Public Health Laboratory and Victorian Infectious Diseases Reference Laboratory, Doherty Institute
hCoV-19/Australia/VIC628/2020	EPI_ISL_426932	GISAID	-	Homo Sapiens	Complete	Australia / Victoria	2020-03-29	Victorian Infectious Diseases Reference Laboratory (VIDRL)	2020-04-17	Microbiological Diagnostic Unit Public Health Laboratory and Victorian Infectious Diseases Reference Laboratory, Doherty Institute
hCoV-19/Australia/VIC638/2020	EPI_ISL_426934	GISAID	-	Homo Sapiens	Complete	Australia / Victoria	2020-03-29	Victorian Infectious Diseases Reference Laboratory (VIDRL)	2020-04-17	Microbiological Diagnostic Unit Public Health Laboratory and Victorian Infectious Diseases Reference Laboratory, Doherty Institute
hCoV-19/Australia/VIC639/2020	EPI_ISL_426935	GISAID	-	Homo Sapiens	Complete	Australia / Victoria	2020-03-29	Victorian Infectious Diseases Reference Laboratory (VIDRL)	2020-04-17	Microbiological Diagnostic Unit Public Health Laboratory and Victorian Infectious Diseases Reference Laboratory, Doherty Institute
hCoV-19/Australia/VIC682/2020	EPI_ISL_426977	GISAID	-	Homo Sapiens	Complete	Australia / Victoria	2020-03-29	Victorian Infectious Diseases Reference Laboratory (VIDRL)	2020-04-17	Microbiological Diagnostic Unit Public Health Laboratory and Victorian Infectious Diseases Reference Laboratory, Doherty Institute
hCoV-19/Australia/VIC710/2020	EPI_ISL_426997	GISAID	-	Homo Sapiens	Complete	Australia / Victoria	2020-03-29	Victorian Infectious Diseases Reference Laboratory (VIDRL)	2020-04-17	Microbiological Diagnostic Unit Public Health Laboratory and Victorian Infectious Diseases Reference Laboratory, Doherty Institute
hCoV-19/Australia/VIC712/2020	EPI_ISL_426999	GISAID	-	Homo Sapiens	Complete	Australia / Victoria	2020-03-29	Victorian Infectious Diseases Reference Laboratory (VIDRL)	2020-04-17	Microbiological Diagnostic Unit Public Health Laboratory and Victorian Infectious Diseases Reference Laboratory, Doherty Institute
hCoV-19/USA/ID-UW-4486/2020	EPI_ISL_427172	GISAID	-	Homo Sapiens	Complete	United States / Idaho	2020-03-29	UW Virology Lab	2020-04-17	UW Virology Lab
hCoV-19/USA/WA-UW-3983/2020	EPI_ISL_427224	GISAID	-	Homo Sapiens	Complete	United States / Washington	2020-03-29	UW Virology Lab	2020-04-17	UW Virology Lab
hCoV-19/USA/WA-UW-3984/2020	EPI_ISL_427225	GISAID	-	Homo Sapiens	Complete	United States / Washington	2020-03-29	UW Virology Lab	2020-04-17	UW Virology Lab
hCoV-19/USA/WA-UW-3985/2020	EPI_ISL_427226	GISAID	-	Homo Sapiens	Complete	United States / Washington	2020-03-29	UW Virology Lab	2020-04-17	UW Virology Lab
hCoV-19/USA/WA-UW-3986/2020	EPI_ISL_427227	GISAID	-	Homo Sapiens	Complete	United States / Washington	2020-03-29	UW Virology Lab	2020-04-17	UW Virology Lab
hCoV-19/USA/WA-UW-3988/2020	EPI_ISL_427228	GISAID	-	Homo Sapiens	Complete	United States / Washington	2020-03-29	UW Virology Lab	2020-04-17	UW Virology Lab
hCoV-19/USA/WA-UW-3990/2020	EPI_ISL_427230	GISAID	-	Homo Sapiens	Complete	United States / Washington	2020-03-29	UW Virology Lab	2020-04-17	UW Virology Lab
hCoV-19/USA/WA-UW-3997/2020	EPI_ISL_427234	GISAID	-	Homo Sapiens	Complete	United States / Washington	2020-03-29	UW Virology Lab	2020-04-17	UW Virology Lab
hCoV-19/USA/WA-UW-4038/2020	EPI_ISL_427236	GISAID	-	Homo Sapiens	Complete	United States / Washington	2020-03-29	UW Virology Lab	2020-04-17	UW Virology Lab
hCoV-19/USA/WA-UW-4039/2020	EPI_ISL_427237	GISAID	-	Homo Sapiens	Complete	United States / Washington	2020-03-29	UW Virology Lab	2020-04-17	UW Virology Lab
hCoV-19/USA/WA-UW-4329/2020	EPI_ISL_427264	GISAID	-	Homo Sapiens	Complete	United States / Washington	2020-03-29	UW Virology Lab	2020-04-17	UW Virology Lab
hCoV-19/USA/VA-DCLS-0048/2020	EPI_ISL_426456	GISAID	-	Homo Sapiens	Complete	United States/Virginia	2020-03-30	Division of Consolidated Laboratories	2020-04-17	Division of Consolidated Laboratories
hCoV-19/USA/VA-DCLS-0049/2020	EPI_ISL_426457	GISAID	-	Homo Sapiens	Complete	United States/Virginia	2020-03-30	Division of Consolidated Laboratories	2020-04-17	Division of Consolidated Laboratories
hCoV-19/USA/VA-DCLS-0050/2020	EPI_ISL_426458	GISAID	-	Homo Sapiens	Complete	United States/Virginia	2020-03-30	Division of Consolidated Laboratories	2020-04-17	Division of Consolidated Laboratories
hCoV-19/USA/VA-DCLS-0061/2020	EPI_ISL_426469	GISAID	-	Homo Sapiens	Complete	United States/Virginia	2020-03-30	Division of Consolidated Laboratories	2020-04-17	Division of Consolidated Laboratories
hCoV-19/USA/AZ-TGEN-TG273286/2020	EPI_ISL_426560	GISAID	-	Homo Sapiens	Complete	United States / Arizona	2020-03-30	AZ SPHL, Arizona Department of Health Services	2020-04-17	TGen North
hCoV-19/Australia/VIC731/2020	EPI_ISL_427010	GISAID	-	Homo Sapiens	Complete	Australia / Victoria	2020-03-30	Victorian Infectious Diseases Reference Laboratory (VIDRL)	2020-04-17	Microbiological Diagnostic Unit Public Health Laboratory and Victorian Infectious Diseases Reference Laboratory, Doherty Institute
hCoV-19/Australia/VIC734/2020	EPI_ISL_427013	GISAID	-	Homo Sapiens	Complete	Australia / Victoria	2020-03-30	Victorian Infectious Diseases Reference Laboratory (VIDRL)	2020-04-17	Microbiological Diagnostic Unit Public Health Laboratory and Victorian Infectious Diseases Reference Laboratory, Doherty Institute
hCoV-19/Australia/VIC741/2020	EPI_ISL_427019	GISAID	-	Homo Sapiens	Complete	Australia / Victoria	2020-03-30	Victorian Infectious Diseases Reference Laboratory (VIDRL)	2020-04-17	Microbiological Diagnostic Unit Public Health Laboratory and Victorian Infectious Diseases Reference Laboratory, Doherty Institute
hCoV-19/Australia/VIC752/2020	EPI_ISL_427029	GISAID	-	Homo Sapiens	Complete	Australia / Victoria	2020-03-30	Victorian Infectious Diseases Reference Laboratory (VIDRL)	2020-04-17	Microbiological Diagnostic Unit Public Health Laboratory and Victorian Infectious Diseases Reference Laboratory, Doherty Institute
hCoV-19/Australia/VIC779/2020	EPI_ISL_427054	GISAID	-	Homo Sapiens	Complete	Australia / Victoria	2020-03-30	Microbiological Diagnostic Unit Public Health Laboratory	2020-04-17	Microbiological Diagnostic Unit Public Health Laboratory
hCoV-19/Australia/VIC780/2020	EPI_ISL_427055	GISAID	-	Homo Sapiens	Complete	Australia / Victoria	2020-03-30	Microbiological Diagnostic Unit Public Health Laboratory	2020-04-17	Microbiological Diagnostic Unit Public Health Laboratory
hCoV-19/Australia/VIC783/2020	EPI_ISL_427058	GISAID	-	Homo Sapiens	Complete	Australia / Victoria	2020-03-30	Microbiological Diagnostic Unit Public Health Laboratory	2020-04-17	Microbiological Diagnostic Unit Public Health Laboratory
hCoV-19/Australia/VIC785/2020	EPI_ISL_427060	GISAID	-	Homo Sapiens	Complete	Australia / Victoria	2020-03-30	Microbiological Diagnostic Unit Public Health Laboratory	2020-04-17	Microbiological Diagnostic Unit Public Health Laboratory
hCoV-19/Australia/VIC931/2020	EPI_ISL_427159	GISAID	-	Homo Sapiens	Complete	Australia / Victoria	2020-03-30	Victorian Infectious Diseases Reference Laboratory (VIDRL)	2020-04-17	Microbiological Diagnostic Unit Public Health Laboratory and Victorian Infectious Diseases Reference Laboratory, Doherty Institute
hCoV-19/USA/CT-UW-4238/2020	EPI_ISL_427162	GISAID	-	Homo Sapiens	Complete	United States / Connecticut	2020-03-30	UW Virology Lab	2020-04-17	UW Virology Lab
hCoV-19/USA/CT-UW-4341/2020	EPI_ISL_427165	GISAID	-	Homo Sapiens	Complete	United States / Connecticut	2020-03-30	UW Virology Lab	2020-04-17	UW Virology Lab
hCoV-19/USA/ID-UW-4239/2020	EPI_ISL_427169	GISAID	-	Homo Sapiens	Complete	United States / Idaho	2020-03-30	UW Virology Lab	2020-04-17	UW Virology Lab
hCoV-19/USA/ID-UW-4266/2020	EPI_ISL_427170	GISAID	-	Homo Sapiens	Complete	United States / Idaho	2020-03-30	UW Virology Lab	2020-04-17	UW Virology Lab
hCoV-19/USA/WA-UW-4324/2020	EPI_ISL_427262	GISAID	-	Homo Sapiens	Complete	United States / Washington	2020-03-30	UW Virology Lab	2020-04-17	UW Virology Lab
hCoV-19/USA/WA-UW-4335/2020	EPI_ISL_427266	GISAID	-	Homo Sapiens	Complete	United States / Washington	2020-03-30	UW Virology Lab	2020-04-17	UW Virology Lab
hCoV-19/USA/WA-UW-4340/2020	EPI_ISL_427268	GISAID	-	Homo Sapiens	Complete	United States / Washington	2020-03-30	UW Virology Lab	2020-04-17	UW Virology Lab
hCoV-19/USA/VA-DCLS-0057/2020	EPI_ISL_426465	GISAID	-	Homo Sapiens	Complete	United States/Virginia	2020-03-31	Division of Consolidated Laboratories	2020-04-17	Division of Consolidated Laboratories
hCoV-19/USA/VA-DCLS-0058/2020	EPI_ISL_426466	GISAID	-	Homo Sapiens	Complete	United States/Virginia	2020-03-31	Division of Consolidated Laboratories	2020-04-17	Division of Consolidated Laboratories
hCoV-19/USA/VA-DCLS-0059/2020	EPI_ISL_426467	GISAID	-	Homo Sapiens	Complete	United States/Virginia	2020-03-31	Division of Consolidated Laboratories	2020-04-17	Division of Consolidated Laboratories
hCoV-19/USA/VA-DCLS-0060/2020	EPI_ISL_426468	GISAID	-	Homo Sapiens	Complete	United States/Virginia	2020-03-31	Division of Consolidated Laboratories	2020-04-17	Division of Consolidated Laboratories
hCoV-19/USA/VA-DCLS-0063/2020	EPI_ISL_426470	GISAID	-	Homo Sapiens	Complete	United States/Virginia	2020-03-31	Division of Consolidated Laboratories	2020-04-17	Division of Consolidated Laboratories
hCoV-19/USA/AZ-TGEN-TG273294/2020	EPI_ISL_426561	GISAID	-	Homo Sapiens	Complete	United States / Arizona	2020-03-31	AZ SPHL, Arizona Department of Health Services	2020-04-17	TGen North
hCoV-19/USA/AZ-TGEN-TG273300/2020	EPI_ISL_426562	GISAID	-	Homo Sapiens	Complete	United States / Arizona	2020-03-31	AZ SPHL, Arizona Department of Health Services	2020-04-17	TGen North
hCoV-19/USA/AZ-TGEN-TG273302/2020	EPI_ISL_426563	GISAID	-	Homo Sapiens	Complete	United States / Arizona	2020-03-31	AZ SPHL, Arizona Department of Health Services	2020-04-17	TGen North
hCoV-19/Czech Republic/IAB_10/2020	EPI_ISL_426887	GISAID	-	Homo Sapiens	Complete	Czech Republic	2020-03-31	Motol University Hospital	2020-04-17	Institute of Applied Biotechnologies a.s.
hCoV-19/Czech Republic/IAB_12/2020	EPI_ISL_426888	GISAID	-	Homo Sapiens	Complete	Czech Republic	2020-03-31	Motol University Hospital	2020-04-17	Institute of Applied Biotechnologies a.s.
hCoV-19/Australia/VIC932/2020	EPI_ISL_427160	GISAID	-	Homo Sapiens	Complete	Australia / Victoria	2020-03-31	Victorian Infectious Diseases Reference Laboratory (VIDRL)	2020-04-17	Microbiological Diagnostic Unit Public Health Laboratory and Victorian Infectious Diseases Reference Laboratory, Doherty Institute
hCoV-19/USA/CT-UW-4244/2020	EPI_ISL_427163	GISAID	-	Homo Sapiens	Complete	United States / Connecticut	2020-03-31	UW Virology Lab	2020-04-17	UW Virology Lab
hCoV-19/USA/CT-UW-4251/2020	EPI_ISL_427164	GISAID	-	Homo Sapiens	Complete	United States / Connecticut	2020-03-31	UW Virology Lab	2020-04-17	UW Virology Lab
hCoV-19/USA/OR-UW-4300/2020	EPI_ISL_427173	GISAID	-	Homo Sapiens	Complete	United States / Oregon	2020-03-31	UW Virology Lab	2020-04-17	UW Virology Lab
hCoV-19/USA/WA-UW-3964/2020	EPI_ISL_427222	GISAID	-	Homo Sapiens	Complete	United States / Washington	2020-03-31	UW Virology Lab	2020-04-17	UW Virology Lab
hCoV-19/USA/WA-UW-3969/2020	EPI_ISL_427223	GISAID	-	Homo Sapiens	Complete	United States / Washington	2020-03-31	UW Virology Lab	2020-04-17	UW Virology Lab
hCoV-19/USA/WA-UW-4105/2020	EPI_ISL_427240	GISAID	-	Homo Sapiens	Complete	United States / Washington	2020-03-31	UW Virology Lab	2020-04-17	UW Virology Lab
hCoV-19/USA/WA-UW-4109/2020	EPI_ISL_427241	GISAID	-	Homo Sapiens	Complete	United States / Washington	2020-03-31	UW Virology Lab	2020-04-17	UW Virology Lab
hCoV-19/USA/WA-UW-4111/2020	EPI_ISL_427242	GISAID	-	Homo Sapiens	Complete	United States / Washington	2020-03-31	UW Virology Lab	2020-04-17	UW Virology Lab
hCoV-19/USA/WA-UW-4188/2020	EPI_ISL_427246	GISAID	-	Homo Sapiens	Complete	United States / Washington	2020-03-31	UW Virology Lab	2020-04-17	UW Virology Lab
hCoV-19/USA/WA-UW-4197/2020	EPI_ISL_427247	GISAID	-	Homo Sapiens	Complete	United States / Washington	2020-03-31	UW Virology Lab	2020-04-17	UW Virology Lab
hCoV-19/USA/WA-UW-4213/2020	EPI_ISL_427248	GISAID	-	Homo Sapiens	Complete	United States / Washington	2020-03-31	UW Virology Lab	2020-04-17	UW Virology Lab
hCoV-19/USA/WA-UW-4217/2020	EPI_ISL_427249	GISAID	-	Homo Sapiens	Complete	United States / Washington	2020-03-31	UW Virology Lab	2020-04-17	UW Virology Lab
hCoV-19/USA/WA-UW-4227/2020	EPI_ISL_427250	GISAID	-	Homo Sapiens	Complete	United States / Washington	2020-03-31	UW Virology Lab	2020-04-17	UW Virology Lab
hCoV-19/USA/WA-UW-4228/2020	EPI_ISL_427251	GISAID	-	Homo Sapiens	Complete	United States / Washington	2020-03-31	UW Virology Lab	2020-04-17	UW Virology Lab
hCoV-19/USA/WA-UW-4281/2020	EPI_ISL_427252	GISAID	-	Homo Sapiens	Complete	United States / Washington	2020-03-31	UW Virology Lab	2020-04-17	UW Virology Lab
hCoV-19/USA/WA-UW-4289/2020	EPI_ISL_427253	GISAID	-	Homo Sapiens	Complete	United States / Washington	2020-03-31	UW Virology Lab	2020-04-17	UW Virology Lab
hCoV-19/USA/WA-UW-4290/2020	EPI_ISL_427254	GISAID	-	Homo Sapiens	Complete	United States / Washington	2020-03-31	UW Virology Lab	2020-04-17	UW Virology Lab
hCoV-19/USA/WA-UW-4291/2020	EPI_ISL_427255	GISAID	-	Homo Sapiens	Complete	United States / Washington	2020-03-31	UW Virology Lab	2020-04-17	UW Virology Lab
hCoV-19/USA/WA-UW-4292/2020	EPI_ISL_427256	GISAID	-	Homo Sapiens	Complete	United States / Washington	2020-03-31	UW Virology Lab	2020-04-17	UW Virology Lab
hCoV-19/USA/WA-UW-4315/2020	EPI_ISL_427257	GISAID	-	Homo Sapiens	Complete	United States / Washington	2020-03-31	UW Virology Lab	2020-04-17	UW Virology Lab
hCoV-19/USA/WA-UW-4316/2020	EPI_ISL_427258	GISAID	-	Homo Sapiens	Complete	United States / Washington	2020-03-31	UW Virology Lab	2020-04-17	UW Virology Lab
hCoV-19/USA/WA-UW-4318/2020	EPI_ISL_427259	GISAID	-	Homo Sapiens	Complete	United States / Washington	2020-03-31	UW Virology Lab	2020-04-17	UW Virology Lab
hCoV-19/USA/WA-UW-4321/2020	EPI_ISL_427260	GISAID	-	Homo Sapiens	Complete	United States / Washington	2020-03-31	UW Virology Lab	2020-04-17	UW Virology Lab
hCoV-19/USA/WA-UW-4322/2020	EPI_ISL_427261	GISAID	-	Homo Sapiens	Complete	United States / Washington	2020-03-31	UW Virology Lab	2020-04-17	UW Virology Lab
hCoV-19/USA/WA-UW-4326/2020	EPI_ISL_427263	GISAID	-	Homo Sapiens	Complete	United States / Washington	2020-03-31	UW Virology Lab	2020-04-17	UW Virology Lab
hCoV-19/USA/WA-UW-4330/2020	EPI_ISL_427265	GISAID	-	Homo Sapiens	Complete	United States / Washington	2020-03-31	UW Virology Lab	2020-04-17	UW Virology Lab
hCoV-19/USA/WA-UW-4499/2020	EPI_ISL_427269	GISAID	-	Homo Sapiens	Complete	United States / Washington	2020-03-31	UW Virology Lab	2020-04-17	UW Virology Lab
hCoV-19/USA/OSUP0016/2020	EPI_ISL_427288	GISAID	-	Homo Sapiens	Complete	United States / OHIO / COLUMBUS	2020-03-31	The Ohio State University	2020-04-17	The Ohio State University-James Molecular Lab at Polaris
hCoV-19/USA/OSUP0017/2020	EPI_ISL_427290	GISAID	-	Homo Sapiens	Complete	United States / OHIO / COLUMBUS	2020-03-31	The Ohio State University	2020-04-17	The Ohio State University-James Molecular Lab at Polaris
hCoV-19/USA/VA-DCLS-0056/2020	EPI_ISL_426464	GISAID	-	Homo Sapiens	Complete	United States/Virginia	2020-04-01	Division of Consolidated Laboratories	2020-04-17	Division of Consolidated Laboratories
hCoV-19/USA/AZ-TGEN-TG272213/2020	EPI_ISL_426556	GISAID	-	Homo Sapiens	Complete	United States / Arizona	2020-04-01	TGen North	2020-04-17	TGen North
hCoV-19/USA/AZ-TGEN-TG272215/2020	EPI_ISL_426557	GISAID	-	Homo Sapiens	Complete	United States / Arizona	2020-04-01	TGen North	2020-04-17	TGen North
hCoV-19/USA/AZ-TGEN-TG273304/2020	EPI_ISL_426564	GISAID	-	Homo Sapiens	Complete	United States / Arizona	2020-04-01	AZ SPHL, Arizona Department of Health Services	2020-04-17	TGen North
hCoV-19/USA/AZ-TGEN-TG273308/2020	EPI_ISL_426565	GISAID	-	Homo Sapiens	Complete	United States / Arizona	2020-04-01	AZ SPHL, Arizona Department of Health Services	2020-04-17	TGen North
hCoV-19/USA/AZ-TGEN-TG273314/2020	EPI_ISL_426567	GISAID	-	Homo Sapiens	Complete	United States / Arizona	2020-04-01	AZ SPHL, Arizona Department of Health Services	2020-04-17	TGen North
hCoV-19/USA/NY-NYUMC162/2020	EPI_ISL_426617	GISAID	-	Homo Sapiens	Complete	United States / New York / Suffolk county	2020-04-01	NYU Langone Health	2020-04-17	Departments of Pathology and Medicine, New York University School of Medicine
hCoV-19/USA/NY-NYUMC163/2020	EPI_ISL_426618	GISAID	-	Homo Sapiens	Complete	United States / New York / Nassau county	2020-04-01	NYU Langone Health	2020-04-17	Departments of Pathology and Medicine, New York University School of Medicine
hCoV-19/USA/NY-NYUMC164/2020	EPI_ISL_426619	GISAID	-	Homo Sapiens	Complete	United States / New York / Nassau county	2020-04-01	NYU Langone Health	2020-04-17	Departments of Pathology and Medicine, New York University School of Medicine
hCoV-19/USA/NY-NYUMC165/2020	EPI_ISL_426620	GISAID	-	Homo Sapiens	Complete	United States / New York / Brooklyn	2020-04-01	NYU Langone Health	2020-04-17	Departments of Pathology and Medicine, New York University School of Medicine
hCoV-19/USA/NY-NYUMC166/2020	EPI_ISL_426621	GISAID	-	Homo Sapiens	Complete	United States / New York / Brooklyn	2020-04-01	NYU Langone Health	2020-04-17	Departments of Pathology and Medicine, New York University School of Medicine
hCoV-19/USA/NY-NYUMC167/2020	EPI_ISL_426622	GISAID	-	Homo Sapiens	Complete	United States / New York / Manhattan	2020-04-01	NYU Langone Health	2020-04-17	Departments of Pathology and Medicine, New York University School of Medicine
hCoV-19/USA/NY-NYUMC168/2020	EPI_ISL_426623	GISAID	-	Homo Sapiens	Complete	United States / New York / Manhattan	2020-04-01	NYU Langone Health	2020-04-17	Departments of Pathology and Medicine, New York University School of Medicine
hCoV-19/USA/NY-NYUMC169/2020	EPI_ISL_426624	GISAID	-	Homo Sapiens	Complete	United States / New York / Brooklyn	2020-04-01	NYU Langone Health	2020-04-17	Departments of Pathology and Medicine, New York University School of Medicine
hCoV-19/USA/NY-NYUMC170/2020	EPI_ISL_426625	GISAID	-	Homo Sapiens	Complete	United States / New York / Brooklyn	2020-04-01	NYU Langone Health	2020-04-17	Departments of Pathology and Medicine, New York University School of Medicine
hCoV-19/USA/NY-NYUMC171/2020	EPI_ISL_426626	GISAID	-	Homo Sapiens	Complete	United States / New York / Brooklyn	2020-04-01	NYU Langone Health	2020-04-17	Departments of Pathology and Medicine, New York University School of Medicine
hCoV-19/USA/WA-UW-4068/2020	EPI_ISL_427238	GISAID	-	Homo Sapiens	Complete	United States / Washington	2020-04-01	UW Virology Lab	2020-04-17	UW Virology Lab
hCoV-19/USA/WA-UW-4082/2020	EPI_ISL_427239	GISAID	-	Homo Sapiens	Complete	United States / Washington	2020-04-01	UW Virology Lab	2020-04-17	UW Virology Lab
hCoV-19/USA/WA-UW-4180/2020	EPI_ISL_427245	GISAID	-	Homo Sapiens	Complete	United States / Washington	2020-04-01	UW Virology Lab	2020-04-17	UW Virology Lab
hCoV-19/USA/VA-DCLS-0064/2020	EPI_ISL_426471	GISAID	-	Homo Sapiens	Complete	United States/Virginia	2020-04-02	Division of Consolidated Laboratories	2020-04-17	Division of Consolidated Laboratories
hCoV-19/USA/AZ-TGEN-TG273316/2020	EPI_ISL_426568	GISAID	-	Homo Sapiens	Complete	United States / Arizona	2020-04-02	AZ SPHL, Arizona Department of Health Services	2020-04-17	TGen North
hCoV-19/USA/AZ-TGEN-TG273318/2020	EPI_ISL_426569	GISAID	-	Homo Sapiens	Complete	United States / Arizona	2020-04-02	AZ SPHL, Arizona Department of Health Services	2020-04-17	TGen North
hCoV-19/Czech Republic/IAB_14/2020	EPI_ISL_426889	GISAID	-	Homo Sapiens	Complete	Czech Republic	2020-04-02	Motol University Hospital	2020-04-17	Institute of Applied Biotechnologies a.s.
hCoV-19/Australia/VIC812/2020	EPI_ISL_427085	GISAID	-	Homo Sapiens	Complete	Australia / Victoria	2020-04-02	Victorian Infectious Diseases Reference Laboratory (VIDRL)	2020-04-17	Microbiological Diagnostic Unit Public Health Laboratory and Victorian Infectious Diseases Reference Laboratory, Doherty Institute
hCoV-19/USA/VA-DCLS-0065/2020	EPI_ISL_426472	GISAID	-	Homo Sapiens	Complete	United States/Virginia	2020-04-03	Division of Consolidated Laboratories	2020-04-17	Division of Consolidated Laboratories
hCoV-19/USA/VA-DCLS-0066/2020	EPI_ISL_426473	GISAID	-	Homo Sapiens	Complete	United States/Virginia	2020-04-03	Division of Consolidated Laboratories	2020-04-17	Division of Consolidated Laboratories
hCoV-19/USA/VA-DCLS-0067/2020	EPI_ISL_426474	GISAID	-	Homo Sapiens	Complete	United States/Virginia	2020-04-03	Division of Consolidated Laboratories	2020-04-17	Division of Consolidated Laboratories
hCoV-19/Australia/VIC820/2020	EPI_ISL_427092	GISAID	-	Homo Sapiens	Complete	Australia / Victoria	2020-04-03	Victorian Infectious Diseases Reference Laboratory (VIDRL)	2020-04-17	Microbiological Diagnostic Unit Public Health Laboratory and Victorian Infectious Diseases Reference Laboratory, Doherty Institute
hCoV-19/Australia/VIC823/2020	EPI_ISL_427094	GISAID	-	Homo Sapiens	Complete	Australia / Victoria	2020-04-03	Victorian Infectious Diseases Reference Laboratory (VIDRL)	2020-04-17	Microbiological Diagnostic Unit Public Health Laboratory and Victorian Infectious Diseases Reference Laboratory, Doherty Institute
hCoV-19/Australia/VIC824/2020	EPI_ISL_427095	GISAID	-	Homo Sapiens	Complete	Australia / Victoria	2020-04-03	Victorian Infectious Diseases Reference Laboratory (VIDRL)	2020-04-17	Microbiological Diagnostic Unit Public Health Laboratory and Victorian Infectious Diseases Reference Laboratory, Doherty Institute
hCoV-19/Australia/VIC828/2020	EPI_ISL_427096	GISAID	-	Homo Sapiens	Complete	Australia / Victoria	2020-04-03	Victorian Infectious Diseases Reference Laboratory (VIDRL)	2020-04-17	Microbiological Diagnostic Unit Public Health Laboratory and Victorian Infectious Diseases Reference Laboratory, Doherty Institute
hCoV-19/USA/VA-DCLS-0068/2020	EPI_ISL_426475	GISAID	-	Homo Sapiens	Complete	United States/Virginia	2020-04-04	Division of Consolidated Laboratories	2020-04-17	Division of Consolidated Laboratories
hCoV-19/Australia/VIC836/2020	EPI_ISL_427100	GISAID	-	Homo Sapiens	Complete	Australia / Victoria	2020-04-04	Victorian Infectious Diseases Reference Laboratory (VIDRL)	2020-04-17	Microbiological Diagnostic Unit Public Health Laboratory and Victorian Infectious Diseases Reference Laboratory, Doherty Institute
hCoV-19/Australia/VIC837/2020	EPI_ISL_427101	GISAID	-	Homo Sapiens	Complete	Australia / Victoria	2020-04-04	Victorian Infectious Diseases Reference Laboratory (VIDRL)	2020-04-17	Microbiological Diagnostic Unit Public Health Laboratory and Victorian Infectious Diseases Reference Laboratory, Doherty Institute
hCoV-19/Australia/VIC842/2020	EPI_ISL_427102	GISAID	-	Homo Sapiens	Complete	Australia / Victoria	2020-04-04	Victorian Infectious Diseases Reference Laboratory (VIDRL)	2020-04-17	Microbiological Diagnostic Unit Public Health Laboratory and Victorian Infectious Diseases Reference Laboratory, Doherty Institute
hCoV-19/Australia/VIC843/2020	EPI_ISL_427103	GISAID	-	Homo Sapiens	Complete	Australia / Victoria	2020-04-04	Victorian Infectious Diseases Reference Laboratory (VIDRL)	2020-04-17	Microbiological Diagnostic Unit Public Health Laboratory and Victorian Infectious Diseases Reference Laboratory, Doherty Institute
hCoV-19/Australia/VIC845/2020	EPI_ISL_427105	GISAID	-	Homo Sapiens	Complete	Australia / Victoria	2020-04-04	Victorian Infectious Diseases Reference Laboratory (VIDRL)	2020-04-17	Microbiological Diagnostic Unit Public Health Laboratory and Victorian Infectious Diseases Reference Laboratory, Doherty Institute
hCoV-19/Australia/VIC846/2020	EPI_ISL_427106	GISAID	-	Homo Sapiens	Complete	Australia / Victoria	2020-04-04	Victorian Infectious Diseases Reference Laboratory (VIDRL)	2020-04-17	Microbiological Diagnostic Unit Public Health Laboratory and Victorian Infectious Diseases Reference Laboratory, Doherty Institute
hCoV-19/Australia/VIC847/2020	EPI_ISL_427107	GISAID	-	Homo Sapiens	Complete	Australia / Victoria	2020-04-04	Victorian Infectious Diseases Reference Laboratory (VIDRL)	2020-04-17	Microbiological Diagnostic Unit Public Health Laboratory and Victorian Infectious Diseases Reference Laboratory, Doherty Institute
hCoV-19/Australia/VIC848/2020	EPI_ISL_427108	GISAID	-	Homo Sapiens	Complete	Australia / Victoria	2020-04-04	Victorian Infectious Diseases Reference Laboratory (VIDRL)	2020-04-17	Microbiological Diagnostic Unit Public Health Laboratory and Victorian Infectious Diseases Reference Laboratory, Doherty Institute
hCoV-19/Australia/VIC849/2020	EPI_ISL_427109	GISAID	-	Homo Sapiens	Complete	Australia / Victoria	2020-04-04	Victorian Infectious Diseases Reference Laboratory (VIDRL)	2020-04-17	Microbiological Diagnostic Unit Public Health Laboratory and Victorian Infectious Diseases Reference Laboratory, Doherty Institute
hCoV-19/Australia/VIC851/2020	EPI_ISL_427111	GISAID	-	Homo Sapiens	Complete	Australia / Victoria	2020-04-04	Victorian Infectious Diseases Reference Laboratory (VIDRL)	2020-04-17	Microbiological Diagnostic Unit Public Health Laboratory and Victorian Infectious Diseases Reference Laboratory, Doherty Institute
hCoV-19/Australia/VIC853/2020	EPI_ISL_427113	GISAID	-	Homo Sapiens	Complete	Australia / Victoria	2020-04-04	Victorian Infectious Diseases Reference Laboratory (VIDRL)	2020-04-17	Microbiological Diagnostic Unit Public Health Laboratory and Victorian Infectious Diseases Reference Laboratory, Doherty Institute
hCoV-19/Australia/VIC856/2020	EPI_ISL_427115	GISAID	-	Homo Sapiens	Complete	Australia / Victoria	2020-04-04	Victorian Infectious Diseases Reference Laboratory (VIDRL)	2020-04-17	Microbiological Diagnostic Unit Public Health Laboratory and Victorian Infectious Diseases Reference Laboratory, Doherty Institute
hCoV-19/Australia/VIC857/2020	EPI_ISL_427116	GISAID	-	Homo Sapiens	Complete	Australia / Victoria	2020-04-05	Victorian Infectious Diseases Reference Laboratory (VIDRL)	2020-04-17	Microbiological Diagnostic Unit Public Health Laboratory and Victorian Infectious Diseases Reference Laboratory, Doherty Institute
hCoV-19/Australia/VIC858/2020	EPI_ISL_427117	GISAID	-	Homo Sapiens	Complete	Australia / Victoria	2020-04-05	Victorian Infectious Diseases Reference Laboratory (VIDRL)	2020-04-17	Microbiological Diagnostic Unit Public Health Laboratory and Victorian Infectious Diseases Reference Laboratory, Doherty Institute
hCoV-19/Australia/VIC860/2020	EPI_ISL_427118	GISAID	-	Homo Sapiens	Complete	Australia / Victoria	2020-04-05	Victorian Infectious Diseases Reference Laboratory (VIDRL)	2020-04-17	Microbiological Diagnostic Unit Public Health Laboratory and Victorian Infectious Diseases Reference Laboratory, Doherty Institute
hCoV-19/Australia/VIC862/2020	EPI_ISL_427119	GISAID	-	Homo Sapiens	Complete	Australia / Victoria	2020-04-05	Victorian Infectious Diseases Reference Laboratory (VIDRL)	2020-04-17	Microbiological Diagnostic Unit Public Health Laboratory and Victorian Infectious Diseases Reference Laboratory, Doherty Institute
hCoV-19/Australia/VIC863/2020	EPI_ISL_427120	GISAID	-	Homo Sapiens	Complete	Australia / Victoria	2020-04-05	Victorian Infectious Diseases Reference Laboratory (VIDRL)	2020-04-17	Microbiological Diagnostic Unit Public Health Laboratory and Victorian Infectious Diseases Reference Laboratory, Doherty Institute
hCoV-19/Australia/VIC867/2020	EPI_ISL_427122	GISAID	-	Homo Sapiens	Complete	Australia / Victoria	2020-04-05	Victorian Infectious Diseases Reference Laboratory (VIDRL)	2020-04-17	Microbiological Diagnostic Unit Public Health Laboratory and Victorian Infectious Diseases Reference Laboratory, Doherty Institute
hCoV-19/Australia/VIC868/2020	EPI_ISL_427123	GISAID	-	Homo Sapiens	Complete	Australia / Victoria	2020-04-05	Victorian Infectious Diseases Reference Laboratory (VIDRL)	2020-04-17	Microbiological Diagnostic Unit Public Health Laboratory and Victorian Infectious Diseases Reference Laboratory, Doherty Institute
hCoV-19/Australia/VIC869/2020	EPI_ISL_427124	GISAID	-	Homo Sapiens	Complete	Australia / Victoria	2020-04-05	Victorian Infectious Diseases Reference Laboratory (VIDRL)	2020-04-17	Microbiological Diagnostic Unit Public Health Laboratory and Victorian Infectious Diseases Reference Laboratory, Doherty Institute
hCoV-19/Australia/VIC871/2020	EPI_ISL_427126	GISAID	-	Homo Sapiens	Complete	Australia / Victoria	2020-04-05	Victorian Infectious Diseases Reference Laboratory (VIDRL)	2020-04-17	Microbiological Diagnostic Unit Public Health Laboratory and Victorian Infectious Diseases Reference Laboratory, Doherty Institute
hCoV-19/Australia/VIC874/2020	EPI_ISL_427129	GISAID	-	Homo Sapiens	Complete	Australia / Victoria	2020-04-05	Victorian Infectious Diseases Reference Laboratory (VIDRL)	2020-04-17	Microbiological Diagnostic Unit Public Health Laboratory and Victorian Infectious Diseases Reference Laboratory, Doherty Institute
hCoV-19/Australia/VIC875/2020	EPI_ISL_427130	GISAID	-	Homo Sapiens	Complete	Australia / Victoria	2020-04-05	Victorian Infectious Diseases Reference Laboratory (VIDRL)	2020-04-17	Microbiological Diagnostic Unit Public Health Laboratory and Victorian Infectious Diseases Reference Laboratory, Doherty Institute
hCoV-19/Australia/VIC876/2020	EPI_ISL_427131	GISAID	-	Homo Sapiens	Complete	Australia / Victoria	2020-04-05	Victorian Infectious Diseases Reference Laboratory (VIDRL)	2020-04-17	Microbiological Diagnostic Unit Public Health Laboratory and Victorian Infectious Diseases Reference Laboratory, Doherty Institute
hCoV-19/USA/LA-097/2020	EPI_ISL_426628	GISAID	-	Homo Sapiens	Complete	United States/Louisiana	2020-04-06	Ochsner Health	2020-04-17	BioInfoExperts, LLC
hCoV-19/Australia/VIC878/2020	EPI_ISL_427133	GISAID	-	Homo Sapiens	Complete	Australia / Victoria	2020-04-06	Microbiological Diagnostic Unit Public Health Laboratory	2020-04-17	Microbiological Diagnostic Unit Public Health Laboratory
hCoV-19/Australia/VIC879/2020	EPI_ISL_427134	GISAID	-	Homo Sapiens	Complete	Australia / Victoria	2020-04-06	Victorian Infectious Diseases Reference Laboratory (VIDRL)	2020-04-17	Microbiological Diagnostic Unit Public Health Laboratory and Victorian Infectious Diseases Reference Laboratory, Doherty Institute
hCoV-19/Australia/VIC881/2020	EPI_ISL_427135	GISAID	-	Homo Sapiens	Complete	Australia / Victoria	2020-04-06	Victorian Infectious Diseases Reference Laboratory (VIDRL)	2020-04-17	Microbiological Diagnostic Unit Public Health Laboratory and Victorian Infectious Diseases Reference Laboratory, Doherty Institute
hCoV-19/Australia/VIC883/2020	EPI_ISL_427136	GISAID	-	Homo Sapiens	Complete	Australia / Victoria	2020-04-06	Victorian Infectious Diseases Reference Laboratory (VIDRL)	2020-04-17	Microbiological Diagnostic Unit Public Health Laboratory and Victorian Infectious Diseases Reference Laboratory, Doherty Institute
hCoV-19/Australia/VIC884/2020	EPI_ISL_427137	GISAID	-	Homo Sapiens	Complete	Australia / Victoria	2020-04-06	Victorian Infectious Diseases Reference Laboratory (VIDRL)	2020-04-17	Microbiological Diagnostic Unit Public Health Laboratory and Victorian Infectious Diseases Reference Laboratory, Doherty Institute
hCoV-19/Australia/VIC886/2020	EPI_ISL_427139	GISAID	-	Homo Sapiens	Complete	Australia / Victoria	2020-04-06	Victorian Infectious Diseases Reference Laboratory (VIDRL)	2020-04-17	Microbiological Diagnostic Unit Public Health Laboratory and Victorian Infectious Diseases Reference Laboratory, Doherty Institute
SARS-CoV-2/human/USA/LA096/2020	MT358401	GenBank	-	Homo sapiens	Complete	United States / New Orleans / LA	2020-04-06	-	2020-04-17	BioInfoExperts, LLC, 718 Bayou Lane, Thibodaux, LA 70301, USA
SARS-CoV-2/human/USA/LA097/2020	MT358402	GenBank	-	Homo sapiens	Complete	United States / New Orleans / LA	2020-04-06	-	2020-04-17	BioInfoExperts, LLC, 718 Bayou Lane, Thibodaux, LA 70301, USA
hCoV-19/Australia/VIC898/2020	EPI_ISL_427148	GISAID	-	Homo Sapiens	Complete	Australia / Victoria	2020-04-08	Microbiological Diagnostic Unit Public Health Laboratory	2020-04-17	Microbiological Diagnostic Unit Public Health Laboratory
TKYE6947_2020	LC542809	GenBank	-	Homo sapiens	Complete	Japan	2020-03-01	-	2020-04-18	Tokyo Metropolitan Institute of Public Health, Department of Microbiology; 3-24-1, Hyakunin-cho, Shinjuku-ku, Tokyo 169-0073, Japan
hCoV-19/Brazil/RJ-352/2020	EPI_ISL_427299	GISAID	-	Homo Sapiens	Complete	Brazil / Rio de Janeiro / Niteroi	2020-03-05	Instituto Oswaldo Cruz FIOCRUZ - Laboratory of Respiratory Viruses and Measles (LVRS)	2020-04-18	Instituto Oswaldo Cruz FIOCRUZ - Laboratory of Respiratory Viruses and Measles (LVRS)
hCoV-19/Brazil/BA-510/2020	EPI_ISL_427293	GISAID	-	Homo Sapiens	Complete	Brazil / Bahia / Feira de Santana	2020-03-06	LACEN-BA - Laboratório Central de Saúde Pública Professor Gonçalo Moniz	2020-04-18	Instituto Oswaldo Cruz FIOCRUZ - Laboratory of Respiratory Viruses and Measles (LVRS)
hCoV-19/Belgium/ULG-10122/2020	EPI_ISL_427370	GISAID	-	Homo Sapiens	Complete	Belgium / Liege	2020-03-07	Department of Clinical Microbiology	2020-04-18	GIGA Medical Genomics
hCoV-19/Brazil/SC-766/2020	EPI_ISL_427305	GISAID	-	Homo Sapiens	Complete	Brazil / Santa Catarina / Joinville	2020-03-10	LACEN-SC - Laboratorio Central de Santa Catarina	2020-04-18	Instituto Oswaldo Cruz FIOCRUZ - Laboratory of Respiratory Viruses and Measles (LVRS)
hCoV-19/Brazil/SC-769/2020	EPI_ISL_427306	GISAID	-	Homo Sapiens	Complete	Brazil / Santa Catarina / Florianopolis	2020-03-10	LACEN-SC - Laboratorio Central de Santa Catarina	2020-04-18	Instituto Oswaldo Cruz FIOCRUZ - Laboratory of Respiratory Viruses and Measles (LVRS)
hCoV-19/Brazil/RJ-477/2020	EPI_ISL_427300	GISAID	-	Homo Sapiens	Complete	Brazil / Rio de Janeiro / Rio de Janeiro	2020-03-11	Instituto Oswaldo Cruz FIOCRUZ - Laboratory of Respiratory Viruses and Measles (LVRS)	2020-04-18	Instituto Oswaldo Cruz FIOCRUZ - Laboratory of Respiratory Viruses and Measles (LVRS)
hCoV-19/Brazil/RJ-477i/2020	EPI_ISL_427301	GISAID	-	Homo Sapiens	Complete	Brazil / Rio de Janeiro / Rio de Janeiro	2020-03-11	Instituto Oswaldo Cruz FIOCRUZ - Laboratory of Respiratory Viruses and Measles (LVRS)	2020-04-18	Instituto Oswaldo Cruz FIOCRUZ - Laboratory of Respiratory Viruses and Measles (LVRS)
hCoV-19/Brazil/DF-615i/2020	EPI_ISL_427294	GISAID	-	Homo Sapiens	Complete	Brazil / Distrito Federal / Brasilia	2020-03-13	Instituto Oswaldo Cruz FIOCRUZ - Laboratory of Respiratory Viruses and Measles (LVRS)	2020-04-18	Instituto Oswaldo Cruz FIOCRUZ - Laboratory of Respiratory Viruses and Measles (LVRS)
hCoV-19/Brazil/DF-619i/2020	EPI_ISL_427295	GISAID	-	Homo Sapiens	Complete	Brazil / Distrito Federal / Brasilia	2020-03-13	Instituto Oswaldo Cruz FIOCRUZ - Laboratory of Respiratory Viruses and Measles (LVRS)	2020-04-18	Instituto Oswaldo Cruz FIOCRUZ - Laboratory of Respiratory Viruses and Measles (LVRS)
hCoV-19/Taiwan/TSGH-05/2020	EPI_ISL_427392	GISAID	-	Homo Sapiens	Complete	China / Taiwan / New Taipei City	2020-03-14	TSGH-CP molecular lab	2020-04-18	TSGH-CP molecular lab
hCoV-19/Taiwan/TSGH-06/2020	EPI_ISL_427393	GISAID	-	Homo Sapiens	Complete	China / Taiwan / Taipei	2020-03-15	TSGH-CP molecular lab	2020-04-18	TSGH-CP molecular lab
hCoV-19/Belgium/ULG-10099/2020	EPI_ISL_427350	GISAID	-	Homo Sapiens	Complete	Belgium / Liege	2020-03-17	Department of Clinical Microbiology	2020-04-18	GIGA Medical Genomics
hCoV-19/Belgium/ULG-10108/2020	EPI_ISL_427359	GISAID	-	Homo Sapiens	Complete	Belgium / Liege	2020-03-17	Department of Clinical Microbiology	2020-04-18	GIGA Medical Genomics
hCoV-19/Brazil/AL-837/2020	EPI_ISL_427292	GISAID	-	Homo Sapiens	Complete	Brazil / Alagoas / Maceio	2020-03-18	LACEN-AL - Laboratorio Central de Alagoas	2020-04-18	Instituto Oswaldo Cruz FIOCRUZ - Laboratory of Respiratory Viruses and Measles (LVRS)
hCoV-19/USA/NY-NYUMC220/2020	EPI_ISL_427515	GISAID	-	Homo Sapiens	Complete	United States / New York / Manhattan	2020-03-18	NYU Langone Health	2020-04-18	Departments of Pathology and Medicine, New York University School of Medicine
hCoV-19/USA/NY-NYUMC221/2020	EPI_ISL_427516	GISAID	-	Homo Sapiens	Complete	United States / New York / Manhattan	2020-03-18	NYU Langone Health	2020-04-18	Departments of Pathology and Medicine, New York University School of Medicine
hCoV-19/USA/NY-NYUMC223/2020	EPI_ISL_427518	GISAID	-	Homo Sapiens	Complete	United States / New York / Nassau County	2020-03-18	NYU Langone Health	2020-04-18	Departments of Pathology and Medicine, New York University School of Medicine
hCoV-19/USA/NY-NYUMC224/2020	EPI_ISL_427519	GISAID	-	Homo Sapiens	Complete	United States / New York / Passaic County	2020-03-18	NYU Langone Health	2020-04-18	Departments of Pathology and Medicine, New York University School of Medicine
hCoV-19/USA/NY-NYUMC225/2020	EPI_ISL_427520	GISAID	-	Homo Sapiens	Complete	United States / New York / Brooklyn	2020-03-18	NYU Langone Health	2020-04-18	Departments of Pathology and Medicine, New York University School of Medicine
hCoV-19/USA/NY-NYUMC226/2020	EPI_ISL_427521	GISAID	-	Homo Sapiens	Complete	United States / New York / Nassau County	2020-03-18	NYU Langone Health	2020-04-18	Departments of Pathology and Medicine, New York University School of Medicine
hCoV-19/Brazil/RJ-763/2020	EPI_ISL_427302	GISAID	-	Homo Sapiens	Complete	Brazil / Rio de Janeiro / Rio de Janeiro	2020-03-20	Instituto Oswaldo Cruz FIOCRUZ - Laboratory of Respiratory Viruses and Measles (LVRS)	2020-04-18	Instituto Oswaldo Cruz FIOCRUZ - Laboratory of Respiratory Viruses and Measles (LVRS)
hCoV-19/Russia/StPetersburg-RII4144S/2020	EPI_ISL_427307	GISAID	-	Homo Sapiens	Complete	Russia / Saint-Petersburg	2020-03-20	WHO National Influenza Centre Russian Federation	2020-04-18	WHO National Influenza Centre Russian Federation
hCoV-19/Brazil/DF-891/2020	EPI_ISL_427298	GISAID	-	Homo Sapiens	Complete	Brazil / Distrito Federal / Brasilia	2020-03-22	Instituto Oswaldo Cruz FIOCRUZ - Laboratory of Respiratory Viruses and Measles (LVRS)	2020-04-18	Instituto Oswaldo Cruz FIOCRUZ - Laboratory of Respiratory Viruses and Measles (LVRS)
hCoV-19/Taiwan/TSGH-07/2020	EPI_ISL_427394	GISAID	-	Homo Sapiens	Complete	China / Taiwan / New Taipei City	2020-03-22	TSGH-CP molecular lab	2020-04-18	TSGH-CP molecular lab
hCoV-19/Brazil/DF-861/2020	EPI_ISL_427296	GISAID	-	Homo Sapiens	Complete	Brazil / Distrito Federal / Brasilia	2020-03-23	Instituto Oswaldo Cruz FIOCRUZ - Laboratory of Respiratory Viruses and Measles (LVRS)	2020-04-18	Instituto Oswaldo Cruz FIOCRUZ - Laboratory of Respiratory Viruses and Measles (LVRS)
hCoV-19/Brazil/DF-862/2020	EPI_ISL_427297	GISAID	-	Homo Sapiens	Complete	Brazil / Distrito Federal / Brasilia	2020-03-23	Instituto Oswaldo Cruz FIOCRUZ - Laboratory of Respiratory Viruses and Measles (LVRS)	2020-04-18	Instituto Oswaldo Cruz FIOCRUZ - Laboratory of Respiratory Viruses and Measles (LVRS)
hCoV-19/Taiwan/TSGH-08/2020	EPI_ISL_427395	GISAID	-	Homo Sapiens	Complete	China / Taiwan / Keelung	2020-03-23	TSGH-CP molecular lab	2020-04-18	TSGH-CP molecular lab
hCoV-19/Taiwan/TSGH-09/2020	EPI_ISL_427396	GISAID	-	Homo Sapiens	Complete	China / Taiwan / New Taipei City	2020-03-23	TSGH-CP molecular lab	2020-04-18	TSGH-CP molecular lab
hCoV-19/Qatar/QA20/2020	EPI_ISL_427416	GISAID	-	Homo Sapiens	Complete	Qatar / Doha	2020-03-23	Ministry of Public Health (MoPH)	2020-04-18	Biomedical Research Center (BRC)
hCoV-19/Qatar/QA21/2020	EPI_ISL_427417	GISAID	-	Homo Sapiens	Complete	Qatar / Doha	2020-03-23	Ministry of Public Health (MoPH)	2020-04-18	Biomedical Research Center (BRC)
hCoV-19/Russia/StPetersburg-RII4307V/2020	EPI_ISL_427308	GISAID	-	Homo Sapiens	Complete	Russia / Saint-Petersburg	2020-03-24	WHO National Influenza Centre Russian Federation	2020-04-18	WHO National Influenza Centre Russian Federation
hCoV-19/Russia/StPetersburg-RII4308V/2020	EPI_ISL_427309	GISAID	-	Homo Sapiens	Complete	Russia / Saint-Petersburg	2020-03-24	WHO National Influenza Centre Russian Federation	2020-04-18	WHO National Influenza Centre Russian Federation
hCoV-19/Taiwan/TSGH-10/2020	EPI_ISL_427397	GISAID	-	Homo Sapiens	Complete	China / Taiwan / Taipei	2020-03-24	TSGH-CP molecular lab	2020-04-18	TSGH-CP molecular lab
hCoV-19/Brazil/RJ-818/2020	EPI_ISL_427303	GISAID	-	Homo Sapiens	Complete	Brazil / Rio de Janeiro / Rio de Janeiro	2020-03-25	Instituto Oswaldo Cruz FIOCRUZ - Laboratory of Respiratory Viruses and Measles (LVRS)	2020-04-18	Instituto Oswaldo Cruz FIOCRUZ - Laboratory of Respiratory Viruses and Measles (LVRS)
hCoV-19/Russia/StPetersburg-RII4326S/2020	EPI_ISL_427337	GISAID	-	Homo Sapiens	Complete	Russia / Saint-Petersburg	2020-03-25	WHO National Influenza Centre Russian Federation	2020-04-18	WHO National Influenza Centre Russian Federation
hCoV-19/Russia/StPetersburg-RII4328S/2020	EPI_ISL_427338	GISAID	-	Homo Sapiens	Complete	Russia / Saint-Petersburg	2020-03-25	WHO National Influenza Centre Russian Federation	2020-04-18	WHO National Influenza Centre Russian Federation
hCoV-19/Russia/StPetersburg-RII4332S/2020	EPI_ISL_427339	GISAID	-	Homo Sapiens	Complete	Russia / Saint-Petersburg	2020-03-25	WHO National Influenza Centre Russian Federation	2020-04-18	WHO National Influenza Centre Russian Federation
hCoV-19/Taiwan/TSGH-11/2020	EPI_ISL_427398	GISAID	-	Homo Sapiens	Complete	China / Taiwan / New Taipei City	2020-03-25	TSGH-CP molecular lab	2020-04-18	TSGH-CP molecular lab
hCoV-19/Brazil/RJ-872/2020	EPI_ISL_427304	GISAID	-	Homo Sapiens	Complete	Brazil / Rio de Janeiro / Rio de Janeiro	2020-03-26	Instituto Oswaldo Cruz FIOCRUZ - Laboratory of Respiratory Viruses and Measles (LVRS)	2020-04-18	Instituto Oswaldo Cruz FIOCRUZ - Laboratory of Respiratory Viruses and Measles (LVRS)
hCoV-19/Russia/StPetersburg-RII4382V/2020	EPI_ISL_427310	GISAID	-	Homo Sapiens	Complete	Russia / Saint-Petersburg	2020-03-29	WHO National Influenza Centre Russian Federation	2020-04-18	WHO National Influenza Centre Russian Federation
hCoV-19/Russia/StPetersburg-RII4384V/2020	EPI_ISL_427311	GISAID	-	Homo Sapiens	Complete	Russia / Saint-Petersburg	2020-03-29	WHO National Influenza Centre Russian Federation	2020-04-18	WHO National Influenza Centre Russian Federation
hCoV-19/Russia/StPetersburg-RII4386V/2020	EPI_ISL_427312	GISAID	-	Homo Sapiens	Complete	Russia / Saint-Petersburg	2020-03-29	WHO National Influenza Centre Russian Federation	2020-04-18	WHO National Influenza Centre Russian Federation
hCoV-19/USA/NY-NYUMC172/2020	EPI_ISL_427469	GISAID	-	Homo Sapiens	Complete	United States / New York / Manhattan	2020-04-01	NYU Langone Health	2020-04-18	Departments of Pathology and Medicine, New York University School of Medicine
hCoV-19/USA/NY-NYUMC173/2020	EPI_ISL_427470	GISAID	-	Homo Sapiens	Complete	United States / New York / Staten Island	2020-04-01	NYU Langone Health	2020-04-18	Departments of Pathology and Medicine, New York University School of Medicine
hCoV-19/USA/NY-NYUMC174/2020	EPI_ISL_427471	GISAID	-	Homo Sapiens	Complete	United States / New York / Nassau County	2020-04-01	NYU Langone Health	2020-04-18	Departments of Pathology and Medicine, New York University School of Medicine
hCoV-19/USA/NY-NYUMC175/2020	EPI_ISL_427472	GISAID	-	Homo Sapiens	Complete	United States / New York / Nassau County	2020-04-01	NYU Langone Health	2020-04-18	Departments of Pathology and Medicine, New York University School of Medicine
hCoV-19/USA/NY-NYUMC177/2020	EPI_ISL_427473	GISAID	-	Homo Sapiens	Complete	United States / New York / Brooklyn	2020-04-01	NYU Langone Health	2020-04-18	Departments of Pathology and Medicine, New York University School of Medicine
hCoV-19/USA/NY-NYUMC178/2020	EPI_ISL_427474	GISAID	-	Homo Sapiens	Complete	United States / New York / Manhattan	2020-04-01	NYU Langone Health	2020-04-18	Departments of Pathology and Medicine, New York University School of Medicine
hCoV-19/USA/NY-NYUMC179/2020	EPI_ISL_427475	GISAID	-	Homo Sapiens	Complete	United States / New York / Staten Island	2020-04-01	NYU Langone Health	2020-04-18	Departments of Pathology and Medicine, New York University School of Medicine
hCoV-19/USA/NY-NYUMC180/2020	EPI_ISL_427476	GISAID	-	Homo Sapiens	Complete	United States / New York / Brooklyn	2020-04-01	NYU Langone Health	2020-04-18	Departments of Pathology and Medicine, New York University School of Medicine
hCoV-19/USA/NY-NYUMC181/2020	EPI_ISL_427477	GISAID	-	Homo Sapiens	Complete	United States / New York / Queens	2020-04-01	NYU Langone Health	2020-04-18	Departments of Pathology and Medicine, New York University School of Medicine
hCoV-19/USA/NY-NYUMC182/2020	EPI_ISL_427478	GISAID	-	Homo Sapiens	Complete	United States / New York / Manhattan	2020-04-01	NYU Langone Health	2020-04-18	Departments of Pathology and Medicine, New York University School of Medicine
hCoV-19/USA/NY-NYUMC183/2020	EPI_ISL_427479	GISAID	-	Homo Sapiens	Complete	United States / New York / Manhattan	2020-04-01	NYU Langone Health	2020-04-18	Departments of Pathology and Medicine, New York University School of Medicine
hCoV-19/USA/NY-NYUMC184/2020	EPI_ISL_427480	GISAID	-	Homo Sapiens	Complete	United States / New York / Queens	2020-04-01	NYU Langone Health	2020-04-18	Departments of Pathology and Medicine, New York University School of Medicine
hCoV-19/USA/NY-NYUMC185/2020	EPI_ISL_427481	GISAID	-	Homo Sapiens	Complete	United States / New York / Manhattan	2020-04-01	NYU Langone Health	2020-04-18	Departments of Pathology and Medicine, New York University School of Medicine
hCoV-19/USA/NY-NYUMC186/2020	EPI_ISL_427482	GISAID	-	Homo Sapiens	Complete	United States / New York / Brooklyn	2020-04-01	NYU Langone Health	2020-04-18	Departments of Pathology and Medicine, New York University School of Medicine
hCoV-19/USA/NY-NYUMC188/2020	EPI_ISL_427484	GISAID	-	Homo Sapiens	Complete	United States / New York / Brooklyn	2020-04-01	NYU Langone Health	2020-04-18	Departments of Pathology and Medicine, New York University School of Medicine
hCoV-19/USA/NY-NYUMC189/2020	EPI_ISL_427485	GISAID	-	Homo Sapiens	Complete	United States / New York / Brooklyn	2020-04-01	NYU Langone Health	2020-04-18	Departments of Pathology and Medicine, New York University School of Medicine
hCoV-19/USA/NY-NYUMC192/2020	EPI_ISL_427487	GISAID	-	Homo Sapiens	Complete	United States / New York / Brooklyn	2020-04-01	NYU Langone Health	2020-04-18	Departments of Pathology and Medicine, New York University School of Medicine
hCoV-19/USA/NY-NYUMC193/2020	EPI_ISL_427488	GISAID	-	Homo Sapiens	Complete	United States / New York / Queens	2020-04-01	NYU Langone Health	2020-04-18	Departments of Pathology and Medicine, New York University School of Medicine
hCoV-19/USA/NY-NYUMC194/2020	EPI_ISL_427489	GISAID	-	Homo Sapiens	Complete	United States / New York / Brooklyn	2020-04-01	NYU Langone Health	2020-04-18	Departments of Pathology and Medicine, New York University School of Medicine
hCoV-19/USA/NY-NYUMC195/2020	EPI_ISL_427490	GISAID	-	Homo Sapiens	Complete	United States / New York / Manhattan	2020-04-01	NYU Langone Health	2020-04-18	Departments of Pathology and Medicine, New York University School of Medicine
hCoV-19/USA/NY-NYUMC196/2020	EPI_ISL_427491	GISAID	-	Homo Sapiens	Complete	United States / New York / Brooklyn	2020-04-01	NYU Langone Health	2020-04-18	Departments of Pathology and Medicine, New York University School of Medicine
hCoV-19/USA/NY-NYUMC197/2020	EPI_ISL_427492	GISAID	-	Homo Sapiens	Complete	United States / New York / Queens	2020-04-01	NYU Langone Health	2020-04-18	Departments of Pathology and Medicine, New York University School of Medicine
hCoV-19/USA/NY-NYUMC198/2020	EPI_ISL_427493	GISAID	-	Homo Sapiens	Complete	United States / New York / Brooklyn	2020-04-01	NYU Langone Health	2020-04-18	Departments of Pathology and Medicine, New York University School of Medicine
hCoV-19/USA/NY-NYUMC199/2020	EPI_ISL_427494	GISAID	-	Homo Sapiens	Complete	United States / New York / Bronx	2020-04-01	NYU Langone Health	2020-04-18	Departments of Pathology and Medicine, New York University School of Medicine
hCoV-19/USA/NY-NYUMC200/2020	EPI_ISL_427495	GISAID	-	Homo Sapiens	Complete	United States / New York / Brooklyn	2020-04-01	NYU Langone Health	2020-04-18	Departments of Pathology and Medicine, New York University School of Medicine
hCoV-19/USA/NY-NYUMC203/2020	EPI_ISL_427498	GISAID	-	Homo Sapiens	Complete	United States / New York / Brooklyn	2020-04-01	NYU Langone Health	2020-04-18	Departments of Pathology and Medicine, New York University School of Medicine
hCoV-19/Russia/StPetersburg-RII4546V/2020	EPI_ISL_427314	GISAID	-	Homo Sapiens	Complete	Russia / Saint-Petersburg	2020-04-02	WHO National Influenza Centre Russian Federation	2020-04-18	WHO National Influenza Centre Russian Federation
hCoV-19/Russia/StPetersburg-RII4532V/2020	EPI_ISL_427313	GISAID	-	Homo Sapiens	Complete	Russia / Saint-Petersburg	2020-04-03	WHO National Influenza Centre Russian Federation	2020-04-18	WHO National Influenza Centre Russian Federation
hCoV-19/Russia/StPetersburg-RII4584S/2020	EPI_ISL_427316	GISAID	-	Homo Sapiens	Complete	Russia / Saint-Petersburg	2020-04-03	WHO National Influenza Centre Russian Federation	2020-04-18	WHO National Influenza Centre Russian Federation
hCoV-19/Russia/StPetersburg-RII4585S/2020	EPI_ISL_427317	GISAID	-	Homo Sapiens	Complete	Russia / Saint-Petersburg	2020-04-03	WHO National Influenza Centre Russian Federation	2020-04-18	WHO National Influenza Centre Russian Federation
hCoV-19/Russia/StPetersburg-RII4591S/2020	EPI_ISL_427318	GISAID	-	Homo Sapiens	Complete	Russia / Saint-Petersburg	2020-04-03	WHO National Influenza Centre Russian Federation	2020-04-18	WHO National Influenza Centre Russian Federation
hCoV-19/Belgium/ULG-10098/2020	EPI_ISL_427349	GISAID	-	Homo Sapiens	Complete	Belgium / Liege	2020-04-03	Department of Clinical Microbiology	2020-04-18	GIGA Medical Genomics
hCoV-19/Belgium/ULG-10106/2020	EPI_ISL_427357	GISAID	-	Homo Sapiens	Complete	Belgium / Liege	2020-04-03	Department of Clinical Microbiology	2020-04-18	GIGA Medical Genomics
hCoV-19/USA/NY-NYUMC208/2020	EPI_ISL_427503	GISAID	-	Homo Sapiens	Complete	United States / New York / Brooklyn	2020-04-03	NYU Langone Health	2020-04-18	Departments of Pathology and Medicine, New York University School of Medicine
hCoV-19/USA/NY-NYUMC209/2020	EPI_ISL_427504	GISAID	-	Homo Sapiens	Complete	United States / New York / Brooklyn	2020-04-03	NYU Langone Health	2020-04-18	Departments of Pathology and Medicine, New York University School of Medicine
hCoV-19/USA/NY-NYUMC210/2020	EPI_ISL_427505	GISAID	-	Homo Sapiens	Complete	United States / New York / Brooklyn	2020-04-03	NYU Langone Health	2020-04-18	Departments of Pathology and Medicine, New York University School of Medicine
hCoV-19/USA/NY-NYUMC212/2020	EPI_ISL_427507	GISAID	-	Homo Sapiens	Complete	United States / New York / Brooklyn	2020-04-03	NYU Langone Health	2020-04-18	Departments of Pathology and Medicine, New York University School of Medicine
hCoV-19/USA/NY-NYUMC213/2020	EPI_ISL_427508	GISAID	-	Homo Sapiens	Complete	United States / New York / Brooklyn	2020-04-03	NYU Langone Health	2020-04-18	Departments of Pathology and Medicine, New York University School of Medicine
hCoV-19/USA/NY-NYUMC214/2020	EPI_ISL_427509	GISAID	-	Homo Sapiens	Complete	United States / New York / Manhattan	2020-04-03	NYU Langone Health	2020-04-18	Departments of Pathology and Medicine, New York University School of Medicine
hCoV-19/USA/NY-NYUMC216/2020	EPI_ISL_427511	GISAID	-	Homo Sapiens	Complete	United States / New York	2020-04-03	NYU Langone Health	2020-04-18	Departments of Pathology and Medicine, New York University School of Medicine
hCoV-19/USA/NY-NYUMC217/2020	EPI_ISL_427512	GISAID	-	Homo Sapiens	Complete	United States / New York / Brooklyn	2020-04-03	NYU Langone Health	2020-04-18	Departments of Pathology and Medicine, New York University School of Medicine
hCoV-19/USA/NY-NYUMC218/2020	EPI_ISL_427513	GISAID	-	Homo Sapiens	Complete	United States / New York / Brooklyn	2020-04-03	NYU Langone Health	2020-04-18	Departments of Pathology and Medicine, New York University School of Medicine
hCoV-19/USA/NY-NYUMC219/2020	EPI_ISL_427514	GISAID	-	Homo Sapiens	Complete	United States / New York / Brooklyn	2020-04-03	NYU Langone Health	2020-04-18	Departments of Pathology and Medicine, New York University School of Medicine
hCoV-19/Russia/StPetersburg-RII4597S/2020	EPI_ISL_427319	GISAID	-	Homo Sapiens	Complete	Russia / Saint-Petersburg	2020-04-04	WHO National Influenza Centre Russian Federation	2020-04-18	WHO National Influenza Centre Russian Federation
hCoV-19/Russia/StPetersburg-RII4637S/2020	EPI_ISL_427320	GISAID	-	Homo Sapiens	Complete	Russia / Saint-Petersburg	2020-04-05	WHO National Influenza Centre Russian Federation	2020-04-18	WHO National Influenza Centre Russian Federation
hCoV-19/Russia/StPetersburg-RII4649S/2020	EPI_ISL_427321	GISAID	-	Homo Sapiens	Complete	Russia / Saint-Petersburg	2020-04-05	WHO National Influenza Centre Russian Federation	2020-04-18	WHO National Influenza Centre Russian Federation
hCoV-19/Russia/StPetersburg-RII4655S/2020	EPI_ISL_427322	GISAID	-	Homo Sapiens	Complete	Russia / Saint-Petersburg	2020-04-05	WHO National Influenza Centre Russian Federation	2020-04-18	WHO National Influenza Centre Russian Federation
hCoV-19/Russia/StPetersburg-RII4678S/2020	EPI_ISL_427323	GISAID	-	Homo Sapiens	Complete	Russia / Saint-Petersburg	2020-04-06	WHO National Influenza Centre Russian Federation	2020-04-18	WHO National Influenza Centre Russian Federation
hCoV-19/Belgium/ULG-10100/2020	EPI_ISL_427351	GISAID	-	Homo Sapiens	Complete	Belgium / Liege	2020-04-06	Department of Clinical Microbiology	2020-04-18	GIGA Medical Genomics
hCoV-19/Belgium/ULG-10103/2020	EPI_ISL_427354	GISAID	-	Homo Sapiens	Complete	Belgium / Liege	2020-04-06	Department of Clinical Microbiology	2020-04-18	GIGA Medical Genomics
hCoV-19/Russia/StPetersburg-RII4686S/2020	EPI_ISL_427324	GISAID	-	Homo Sapiens	Complete	Russia / Saint-Petersburg	2020-04-07	WHO National Influenza Centre Russian Federation	2020-04-18	WHO National Influenza Centre Russian Federation
hCoV-19/Russia/StPetersburg-RII4693S/2020	EPI_ISL_427325	GISAID	-	Homo Sapiens	Complete	Russia / Saint-Petersburg	2020-04-07	WHO National Influenza Centre Russian Federation	2020-04-18	WHO National Influenza Centre Russian Federation
hCoV-19/Russia/StPetersburg-RII4694S/2020	EPI_ISL_427326	GISAID	-	Homo Sapiens	Complete	Russia / Saint-Petersburg	2020-04-07	WHO National Influenza Centre Russian Federation	2020-04-18	WHO National Influenza Centre Russian Federation
hCoV-19/Russia/StPetersburg-RII4696S/2020	EPI_ISL_427327	GISAID	-	Homo Sapiens	Complete	Russia / Saint-Petersburg	2020-04-07	WHO National Influenza Centre Russian Federation	2020-04-18	WHO National Influenza Centre Russian Federation
hCoV-19/Russia/StPetersburg-RII4697S/2020	EPI_ISL_427328	GISAID	-	Homo Sapiens	Complete	Russia / Saint-Petersburg	2020-04-07	WHO National Influenza Centre Russian Federation	2020-04-18	WHO National Influenza Centre Russian Federation
hCoV-19/Russia/StPetersburg-RII4707S/2020	EPI_ISL_427329	GISAID	-	Homo Sapiens	Complete	Russia / Saint-Petersburg	2020-04-07	WHO National Influenza Centre Russian Federation	2020-04-18	WHO National Influenza Centre Russian Federation
hCoV-19/Russia/StPetersburg-RII4711S/2020	EPI_ISL_427330	GISAID	-	Homo Sapiens	Complete	Russia / Saint-Petersburg	2020-04-07	WHO National Influenza Centre Russian Federation	2020-04-18	WHO National Influenza Centre Russian Federation
hCoV-19/Russia/StPetersburg-RII4713S/2020	EPI_ISL_427331	GISAID	-	Homo Sapiens	Complete	Russia / Saint-Petersburg	2020-04-07	WHO National Influenza Centre Russian Federation	2020-04-18	WHO National Influenza Centre Russian Federation
hCoV-19/Russia/StPetersburg-RII4723S/2020	EPI_ISL_427332	GISAID	-	Homo Sapiens	Complete	Russia / Saint-Petersburg	2020-04-07	WHO National Influenza Centre Russian Federation	2020-04-18	WHO National Influenza Centre Russian Federation
hCoV-19/Russia/StPetersburg-RII4724S/2020	EPI_ISL_427333	GISAID	-	Homo Sapiens	Complete	Russia / Saint-Petersburg	2020-04-07	WHO National Influenza Centre Russian Federation	2020-04-18	WHO National Influenza Centre Russian Federation
hCoV-19/Russia/StPetersburg-RII4726S/2020	EPI_ISL_427334	GISAID	-	Homo Sapiens	Complete	Russia / Saint-Petersburg	2020-04-07	WHO National Influenza Centre Russian Federation	2020-04-18	WHO National Influenza Centre Russian Federation
hCoV-19/Russia/StPetersburg-RII4728S/2020	EPI_ISL_427335	GISAID	-	Homo Sapiens	Complete	Russia / Saint-Petersburg	2020-04-07	WHO National Influenza Centre Russian Federation	2020-04-18	WHO National Influenza Centre Russian Federation
hCoV-19/Russia/StPetersburg-RII4781S/2020	EPI_ISL_427336	GISAID	-	Homo Sapiens	Complete	Russia / Saint-Petersburg	2020-04-07	WHO National Influenza Centre Russian Federation	2020-04-18	WHO National Influenza Centre Russian Federation
hCoV-19/Belgium/ULG-10101/2020	EPI_ISL_427352	GISAID	-	Homo Sapiens	Complete	Belgium / Liege	2020-04-07	Department of Clinical Microbiology	2020-04-18	GIGA Medical Genomics
hCoV-19/Belgium/ULG-10107/2020	EPI_ISL_427358	GISAID	-	Homo Sapiens	Complete	Belgium / Liege	2020-04-07	Department of Clinical Microbiology	2020-04-18	GIGA Medical Genomics
hCoV-19/Belgium/ULG-10115/2020	EPI_ISL_427364	GISAID	-	Homo Sapiens	Complete	Belgium / Liege	2020-04-07	Department of Clinical Microbiology	2020-04-18	GIGA Medical Genomics
hCoV-19/Belgium/ULG-10118/2020	EPI_ISL_427366	GISAID	-	Homo Sapiens	Complete	Belgium / Liege	2020-04-07	Department of Clinical Microbiology	2020-04-18	GIGA Medical Genomics
hCoV-19/Belgium/ULG-10124/2020	EPI_ISL_427371	GISAID	-	Homo Sapiens	Complete	Belgium / Liege	2020-04-07	Department of Clinical Microbiology	2020-04-18	GIGA Medical Genomics
hCoV-19/Belgium/ULG-10126/2020	EPI_ISL_427372	GISAID	-	Homo Sapiens	Complete	Belgium / Liege	2020-04-07	Department of Clinical Microbiology	2020-04-18	GIGA Medical Genomics
hCoV-19/Belgium/ULG-10134/2020	EPI_ISL_427379	GISAID	-	Homo Sapiens	Complete	Belgium / Liege	2020-04-07	Department of Clinical Microbiology	2020-04-18	GIGA Medical Genomics
hCoV-19/Belgium/ULG-10144/2020	EPI_ISL_427388	GISAID	-	Homo Sapiens	Complete	Belgium / Liege	2020-04-07	Department of Clinical Microbiology	2020-04-18	GIGA Medical Genomics
hCoV-19/USA/WI-122/2020	EPI_ISL_427429	GISAID	-	Homo Sapiens	Complete	United States / Wisconsin	2020-04-07	University of Wisconsin-Madison AIDS Vaccine Research Laboratories	2020-04-18	University of Wisconsin-Madison AIDS Vaccine Research Laboratories
hCoV-19/USA/WI-125/2020	EPI_ISL_427432	GISAID	-	Homo Sapiens	Complete	United States / Wisconsin	2020-04-07	University of Wisconsin-Madison AIDS Vaccine Research Laboratories	2020-04-18	University of Wisconsin-Madison AIDS Vaccine Research Laboratories
hCoV-19/USA/WI-141/2020	EPI_ISL_427448	GISAID	-	Homo Sapiens	Complete	United States / Wisconsin	2020-04-07	University of Wisconsin-Madison AIDS Vaccine Research Laboratories	2020-04-18	University of Wisconsin-Madison AIDS Vaccine Research Laboratories
hCoV-19/USA/WI-149/2020	EPI_ISL_427456	GISAID	-	Homo Sapiens	Complete	United States / Wisconsin	2020-04-07	University of Wisconsin-Madison AIDS Vaccine Research Laboratories	2020-04-18	University of Wisconsin-Madison AIDS Vaccine Research Laboratories
hCoV-19/Belgium/ULG-10142/2020	EPI_ISL_427385	GISAID	-	Homo Sapiens	Complete	Belgium / Liege	2020-04-08	Department of Clinical Microbiology	2020-04-18	GIGA Medical Genomics
hCoV-19/USA/WI-137/2020	EPI_ISL_427444	GISAID	-	Homo Sapiens	Complete	United States / Wisconsin	2020-04-09	University of Wisconsin-Madison AIDS Vaccine Research Laboratories	2020-04-18	University of Wisconsin-Madison AIDS Vaccine Research Laboratories
hCoV-19/USA/WI-142/2020	EPI_ISL_427449	GISAID	-	Homo Sapiens	Complete	United States / Wisconsin	2020-04-10	University of Wisconsin-Madison AIDS Vaccine Research Laboratories	2020-04-18	University of Wisconsin-Madison AIDS Vaccine Research Laboratories
hCoV-19/USA/WI-121/2020	EPI_ISL_427428	GISAID	-	Homo Sapiens	Complete	United States / Wisconsin	2020-04-11	University of Wisconsin-Madison AIDS Vaccine Research Laboratories	2020-04-18	University of Wisconsin-Madison AIDS Vaccine Research Laboratories
hCoV-19/USA/WI-123/2020	EPI_ISL_427430	GISAID	-	Homo Sapiens	Complete	United States / Wisconsin	2020-04-11	University of Wisconsin-Madison AIDS Vaccine Research Laboratories	2020-04-18	University of Wisconsin-Madison AIDS Vaccine Research Laboratories
hCoV-19/USA/WI-126/2020	EPI_ISL_427433	GISAID	-	Homo Sapiens	Complete	United States / Wisconsin	2020-04-11	University of Wisconsin-Madison AIDS Vaccine Research Laboratories	2020-04-18	University of Wisconsin-Madison AIDS Vaccine Research Laboratories
hCoV-19/USA/WI-138/2020	EPI_ISL_427445	GISAID	-	Homo Sapiens	Complete	United States / Wisconsin	2020-04-12	University of Wisconsin-Madison AIDS Vaccine Research Laboratories	2020-04-18	University of Wisconsin-Madison AIDS Vaccine Research Laboratories
hCoV-19/Turkey/GLAB-CoV008/2020	EPI_ISL_427391	GISAID	-	Homo Sapiens	Complete	Turkey / Istanbul	2020-04-13	Genomic Laboratory (GLAB) (Conjoint lab of Health Directorate of Istanbul and Istanbul Technical University)	2020-04-18	Genomic Laboratory (GLAB), Istanbul Technical University
hCoV-19/USA/WI-130/2020	EPI_ISL_427437	GISAID	-	Homo Sapiens	Complete	United States / Wisconsin	2020-04-13	University of Wisconsin-Madison AIDS Vaccine Research Laboratories	2020-04-18	University of Wisconsin-Madison AIDS Vaccine Research Laboratories
hCoV-19/USA/WI-143/2020	EPI_ISL_427450	GISAID	-	Homo Sapiens	Complete	United States / Wisconsin	2020-04-13	University of Wisconsin-Madison AIDS Vaccine Research Laboratories	2020-04-18	University of Wisconsin-Madison AIDS Vaccine Research Laboratories
SARS-CoV-2/Wuhan_IME-BJ05/human/2020/CHN	GWHACBB01000001	Genome Warehouse	-	Homo sapiens	Complete	China / Beijing	2020-01-27	Beijing Institute of Microbiology and Epidemiology	2020-04-19	Beijing Institute of Micribiology and Epidemiology
hCoV-19/Korea/KCDC2016/2020	EPI_ISL_427810	GISAID	-	Homo Sapiens	Complete	South Korea	2020-02-18	Division of Viral Diseases, Center for Laboratory Control of Infectious Diseases, Korea Centers for Diseases Control and Prevention	2020-04-19	Division of Viral Diseases, Center for Laboratory Control of Infectious Diseases, Korea Centers for Diseases Control and Prevention
hCoV-19/Korea/KCDC2017/2020	EPI_ISL_427811	GISAID	-	Homo Sapiens	Complete	South Korea	2020-02-18	Division of Viral Diseases, Center for Laboratory Control of Infectious Diseases, Korea Centers for Diseases Control and Prevention	2020-04-19	Division of Viral Diseases, Center for Laboratory Control of Infectious Diseases, Korea Centers for Diseases Control and Prevention
hCoV-19/Korea/KCDC2019/2020	EPI_ISL_427813	GISAID	-	Homo Sapiens	Complete	South Korea	2020-02-18	Division of Viral Diseases, Center for Laboratory Control of Infectious Diseases, Korea Centers for Diseases Control and Prevention	2020-04-19	Division of Viral Diseases, Center for Laboratory Control of Infectious Diseases, Korea Centers for Diseases Control and Prevention
hCoV-19/Korea/KCDC2018/2020	EPI_ISL_427812	GISAID	-	Homo Sapiens	Complete	South Korea	2020-02-19	Division of Viral Diseases, Center for Laboratory Control of Infectious Diseases, Korea Centers for Diseases Control and Prevention	2020-04-19	Division of Viral Diseases, Center for Laboratory Control of Infectious Diseases, Korea Centers for Diseases Control and Prevention
hCoV-19/Korea/KCDC2015/2020	EPI_ISL_427809	GISAID	-	Homo Sapiens	Complete	South Korea	2020-02-26	Division of Viral Diseases, Center for Laboratory Control of Infectious Diseases, Korea Centers for Diseases Control and Prevention	2020-04-19	Division of Viral Diseases, Center for Laboratory Control of Infectious Diseases, Korea Centers for Diseases Control and Prevention
hCoV-19/USA/NY-WCMP2C03P/2020	EPI_ISL_427526	GISAID	-	Homo sapiens	Complete	United States / New York / Manhattan	2020-03-12	NewYork-Presbyterian & Mason Lab	2020-04-19	Mason Lab
hCoV-19/USA/NY-WCMP2D02P/2020	EPI_ISL_427527	GISAID	-	Homo sapiens	Complete	United States / New York / Manhattan	2020-03-12	NewYork-Presbyterian & Mason Lab	2020-04-19	Mason Lab
hCoV-19/USA/NY-WCMP2D04P/2020	EPI_ISL_427528	GISAID	-	Homo sapiens	Complete	United States / New York / Manhattan	2020-03-12	NewYork-Presbyterian & Mason Lab	2020-04-19	Mason Lab
hCoV-19/USA/NY-WCMP2H03P/2020	EPI_ISL_427529	GISAID	-	Homo sapiens	Complete	United States / New York / Manhattan	2020-03-12	NewYork-Presbyterian & Mason Lab	2020-04-19	Mason Lab
hCoV-19/USA/NY-WCMP3E02P/2020	EPI_ISL_427530	GISAID	-	Homo sapiens	Complete	United States / New York / Manhattan	2020-03-12	NewYork-Presbyterian & Mason Lab	2020-04-19	Mason Lab
hCoV-19/USA/NY-WCMP4A02N/2020	EPI_ISL_427531	GISAID	-	Homo sapiens	Complete	United States / New York / Manhattan	2020-03-13	NewYork-Presbyterian & Mason Lab	2020-04-19	Mason Lab
hCoV-19/USA/NY-WCMP4B06P/2020	EPI_ISL_427532	GISAID	-	Homo sapiens	Complete	United States / New York / Manhattan	2020-03-13	NewYork-Presbyterian & Mason Lab	2020-04-19	Mason Lab
hCoV-19/USA/NY-WCMP4C01P/2020	EPI_ISL_427533	GISAID	-	Homo sapiens	Complete	United States / New York / Manhattan	2020-03-13	NewYork-Presbyterian & Mason Lab	2020-04-19	Mason Lab
hCoV-19/USA/NY-WCMP4C02N/2020	EPI_ISL_427534	GISAID	-	Homo sapiens	Complete	United States / New York / Manhattan	2020-03-13	NewYork-Presbyterian & Mason Lab	2020-04-19	Mason Lab
hCoV-19/USA/NY-WCMP4D01P/2020	EPI_ISL_427535	GISAID	-	Homo sapiens	Complete	United States / New York / Manhattan	2020-03-13	NewYork-Presbyterian & Mason Lab	2020-04-19	Mason Lab
hCoV-19/USA/NY-WCMP4D04P/2020	EPI_ISL_427536	GISAID	-	Homo sapiens	Complete	United States / New York / Manhattan	2020-03-13	NewYork-Presbyterian & Mason Lab	2020-04-19	Mason Lab
hCoV-19/USA/NY-WCMP4E05P/2020	EPI_ISL_427537	GISAID	-	Homo sapiens	Complete	United States / New York / Manhattan	2020-03-13	NewYork-Presbyterian & Mason Lab	2020-04-19	Mason Lab
hCoV-19/USA/NY-WCMP4G04P/2020	EPI_ISL_427538	GISAID	-	Homo sapiens	Complete	United States / New York / Manhattan	2020-03-13	NewYork-Presbyterian & Mason Lab	2020-04-19	Mason Lab
hCoV-19/USA/NY-WCMP4H03P/2020	EPI_ISL_427539	GISAID	-	Homo sapiens	Complete	United States / New York / Manhattan	2020-03-13	NewYork-Presbyterian & Mason Lab	2020-04-19	Mason Lab
hCoV-19/USA/NY-WCMP5F01P/2020	EPI_ISL_427540	GISAID	-	Homo sapiens	Complete	United States / New York / Manhattan	2020-03-13	NewYork-Presbyterian & Mason Lab	2020-04-19	Mason Lab
hCoV-19/USA/NY-WCMP5G03P/2020	EPI_ISL_427541	GISAID	-	Homo sapiens	Complete	United States / New York / Manhattan	2020-03-13	NewYork-Presbyterian & Mason Lab	2020-04-19	Mason Lab
hCoV-19/USA/NY-WCMP5H02P/2020	EPI_ISL_427542	GISAID	-	Homo sapiens	Complete	United States / New York / Manhattan	2020-03-13	NewYork-Presbyterian & Mason Lab	2020-04-19	Mason Lab
hCoV-19/USA/NY-WCMP5H03P/2020	EPI_ISL_427543	GISAID	-	Homo sapiens	Complete	United States / New York / Manhattan	2020-03-13	NewYork-Presbyterian & Mason Lab	2020-04-19	Mason Lab
hCoV-19/USA/NY-WCMP9A05P/2020	EPI_ISL_427544	GISAID	-	Homo sapiens	Complete	United States / New York / Manhattan	2020-03-14	NewYork-Presbyterian & Mason Lab	2020-04-19	Mason Lab
hCoV-19/USA/NY-WCMP9A08P/2020	EPI_ISL_427545	GISAID	-	Homo sapiens	Complete	United States / New York / Manhattan	2020-03-14	NewYork-Presbyterian & Mason Lab	2020-04-19	Mason Lab
hCoV-19/USA/NY-WCMP9B05P/2020	EPI_ISL_427546	GISAID	-	Homo sapiens	Complete	United States / New York / Manhattan	2020-03-14	NewYork-Presbyterian & Mason Lab	2020-04-19	Mason Lab
hCoV-19/USA/NY-WCMP9B06P/2020	EPI_ISL_427547	GISAID	-	Homo sapiens	Complete	United States / New York / Manhattan	2020-03-14	NewYork-Presbyterian & Mason Lab	2020-04-19	Mason Lab
hCoV-19/USA/NY-WCMP9B08P/2020	EPI_ISL_427548	GISAID	-	Homo sapiens	Complete	United States / New York / Manhattan	2020-03-14	NewYork-Presbyterian & Mason Lab	2020-04-19	Mason Lab
hCoV-19/USA/NY-WCMP9B09P/2020	EPI_ISL_427549	GISAID	-	Homo sapiens	Complete	United States / New York / Manhattan	2020-03-14	NewYork-Presbyterian & Mason Lab	2020-04-19	Mason Lab
hCoV-19/USA/NY-WCMP9D03P/2020	EPI_ISL_427550	GISAID	-	Homo sapiens	Complete	United States / New York / Manhattan	2020-03-14	NewYork-Presbyterian & Mason Lab	2020-04-19	Mason Lab
hCoV-19/USA/NY-WCMP9E04P/2020	EPI_ISL_427551	GISAID	-	Homo sapiens	Complete	United States / New York / Manhattan	2020-03-14	NewYork-Presbyterian & Mason Lab	2020-04-19	Mason Lab
hCoV-19/USA/NY-WCMP9G04P/2020	EPI_ISL_427552	GISAID	-	Homo sapiens	Complete	United States / New York / Manhattan	2020-03-14	NewYork-Presbyterian & Mason Lab	2020-04-19	Mason Lab
hCoV-19/USA/NY-WCMP10A02P/2020	EPI_ISL_427553	GISAID	-	Homo sapiens	Complete	United States / New York / Manhattan	2020-03-15	NewYork-Presbyterian & Mason Lab	2020-04-19	Mason Lab
hCoV-19/USA/NY-WCMP10A05P/2020	EPI_ISL_427554	GISAID	-	Homo sapiens	Complete	United States / New York / Manhattan	2020-03-15	NewYork-Presbyterian & Mason Lab	2020-04-19	Mason Lab
hCoV-19/USA/NY-WCMP10A06P/2020	EPI_ISL_427555	GISAID	-	Homo sapiens	Complete	United States / New York / Manhattan	2020-03-15	NewYork-Presbyterian & Mason Lab	2020-04-19	Mason Lab
hCoV-19/USA/NY-WCMP10A12P/2020	EPI_ISL_427556	GISAID	-	Homo sapiens	Complete	United States / New York / Manhattan	2020-03-15	NewYork-Presbyterian & Mason Lab	2020-04-19	Mason Lab
hCoV-19/USA/NY-WCMP10B03P/2020	EPI_ISL_427557	GISAID	-	Homo sapiens	Complete	United States / New York / Manhattan	2020-03-15	NewYork-Presbyterian & Mason Lab	2020-04-19	Mason Lab
hCoV-19/USA/NY-WCMP10B07N/2020	EPI_ISL_427558	GISAID	-	Homo sapiens	Complete	United States / New York / Manhattan	2020-03-15	NewYork-Presbyterian & Mason Lab	2020-04-19	Mason Lab
hCoV-19/USA/NY-WCMP10B08P/2020	EPI_ISL_427559	GISAID	-	Homo sapiens	Complete	United States / New York / Manhattan	2020-03-15	NewYork-Presbyterian & Mason Lab	2020-04-19	Mason Lab
hCoV-19/USA/NY-WCMP10B11P/2020	EPI_ISL_427560	GISAID	-	Homo sapiens	Complete	United States / New York / Manhattan	2020-03-15	NewYork-Presbyterian & Mason Lab	2020-04-19	Mason Lab
hCoV-19/USA/NY-WCMP10B12P/2020	EPI_ISL_427561	GISAID	-	Homo sapiens	Complete	United States / New York / Manhattan	2020-03-15	NewYork-Presbyterian & Mason Lab	2020-04-19	Mason Lab
hCoV-19/USA/NY-WCMP10C03P/2020	EPI_ISL_427562	GISAID	-	Homo sapiens	Complete	United States / New York / Manhattan	2020-03-15	NewYork-Presbyterian & Mason Lab	2020-04-19	Mason Lab
hCoV-19/USA/NY-WCMP10C04P/2020	EPI_ISL_427563	GISAID	-	Homo sapiens	Complete	United States / New York / Manhattan	2020-03-15	NewYork-Presbyterian & Mason Lab	2020-04-19	Mason Lab
hCoV-19/USA/NY-WCMP10C09P/2020	EPI_ISL_427564	GISAID	-	Homo sapiens	Complete	United States / New York / Manhattan	2020-03-15	NewYork-Presbyterian & Mason Lab	2020-04-19	Mason Lab
hCoV-19/USA/NY-WCMP10C11P/2020	EPI_ISL_427565	GISAID	-	Homo sapiens	Complete	United States / New York / Manhattan	2020-03-15	NewYork-Presbyterian & Mason Lab	2020-04-19	Mason Lab
hCoV-19/USA/NY-WCMP10D06P/2020	EPI_ISL_427566	GISAID	-	Homo sapiens	Complete	United States / New York / Manhattan	2020-03-15	NewYork-Presbyterian & Mason Lab	2020-04-19	Mason Lab
hCoV-19/USA/NY-WCMP10D09P/2020	EPI_ISL_427567	GISAID	-	Homo sapiens	Complete	United States / New York / Manhattan	2020-03-15	NewYork-Presbyterian & Mason Lab	2020-04-19	Mason Lab
hCoV-19/USA/NY-WCMP10D11P/2020	EPI_ISL_427568	GISAID	-	Homo sapiens	Complete	United States / New York / Manhattan	2020-03-15	NewYork-Presbyterian & Mason Lab	2020-04-19	Mason Lab
hCoV-19/USA/NY-WCMP10E02P/2020	EPI_ISL_427569	GISAID	-	Homo sapiens	Complete	United States / New York / Manhattan	2020-03-15	NewYork-Presbyterian & Mason Lab	2020-04-19	Mason Lab
hCoV-19/USA/NY-WCMP10E06P/2020	EPI_ISL_427570	GISAID	-	Homo sapiens	Complete	United States / New York / Manhattan	2020-03-15	NewYork-Presbyterian & Mason Lab	2020-04-19	Mason Lab
hCoV-19/USA/NY-WCMP10E07P/2020	EPI_ISL_427571	GISAID	-	Homo sapiens	Complete	United States / New York / Manhattan	2020-03-15	NewYork-Presbyterian & Mason Lab	2020-04-19	Mason Lab
hCoV-19/USA/NY-WCMP10F04P/2020	EPI_ISL_427572	GISAID	-	Homo sapiens	Complete	United States / New York / Manhattan	2020-03-15	NewYork-Presbyterian & Mason Lab	2020-04-19	Mason Lab
hCoV-19/USA/NY-WCMP10F06P/2020	EPI_ISL_427573	GISAID	-	Homo sapiens	Complete	United States / New York / Manhattan	2020-03-15	NewYork-Presbyterian & Mason Lab	2020-04-19	Mason Lab
hCoV-19/USA/NY-WCMP10F09P/2020	EPI_ISL_427574	GISAID	-	Homo sapiens	Complete	United States / New York / Manhattan	2020-03-15	NewYork-Presbyterian & Mason Lab	2020-04-19	Mason Lab
hCoV-19/USA/NY-WCMP10F10P/2020	EPI_ISL_427575	GISAID	-	Homo sapiens	Complete	United States / New York / Manhattan	2020-03-15	NewYork-Presbyterian & Mason Lab	2020-04-19	Mason Lab
hCoV-19/USA/NY-WCMP10G05P/2020	EPI_ISL_427576	GISAID	-	Homo sapiens	Complete	United States / New York / Manhattan	2020-03-15	NewYork-Presbyterian & Mason Lab	2020-04-19	Mason Lab
hCoV-19/USA/NY-WCMP10G06P/2020	EPI_ISL_427577	GISAID	-	Homo sapiens	Complete	United States / New York / Manhattan	2020-03-15	NewYork-Presbyterian & Mason Lab	2020-04-19	Mason Lab
hCoV-19/USA/NY-WCMP10G10P/2020	EPI_ISL_427578	GISAID	-	Homo sapiens	Complete	United States / New York / Manhattan	2020-03-15	NewYork-Presbyterian & Mason Lab	2020-04-19	Mason Lab
hCoV-19/USA/NY-WCMP10G11P/2020	EPI_ISL_427579	GISAID	-	Homo sapiens	Complete	United States / New York / Manhattan	2020-03-15	NewYork-Presbyterian & Mason Lab	2020-04-19	Mason Lab
hCoV-19/USA/NY-WCMP10H01P/2020	EPI_ISL_427580	GISAID	-	Homo sapiens	Complete	United States / New York / Manhattan	2020-03-15	NewYork-Presbyterian & Mason Lab	2020-04-19	Mason Lab
hCoV-19/USA/NY-WCMP10H04P/2020	EPI_ISL_427581	GISAID	-	Homo sapiens	Complete	United States / New York / Manhattan	2020-03-15	NewYork-Presbyterian & Mason Lab	2020-04-19	Mason Lab
hCoV-19/USA/NY-WCMP10H08P/2020	EPI_ISL_427582	GISAID	-	Homo sapiens	Complete	United States / New York / Manhattan	2020-03-15	NewYork-Presbyterian & Mason Lab	2020-04-19	Mason Lab
hCoV-19/USA/NY-WCMP11A03P/2020	EPI_ISL_427583	GISAID	-	Homo sapiens	Complete	United States / New York / Manhattan	2020-03-16	NewYork-Presbyterian & Mason Lab	2020-04-19	Mason Lab
hCoV-19/USA/NY-WCMP11A06P/2020	EPI_ISL_427584	GISAID	-	Homo sapiens	Complete	United States / New York / Manhattan	2020-03-16	NewYork-Presbyterian & Mason Lab	2020-04-19	Mason Lab
hCoV-19/USA/NY-WCMP11B03P/2020	EPI_ISL_427585	GISAID	-	Homo sapiens	Complete	United States / New York / Manhattan	2020-03-16	NewYork-Presbyterian & Mason Lab	2020-04-19	Mason Lab
hCoV-19/USA/NY-WCMP11B04P/2020	EPI_ISL_427586	GISAID	-	Homo sapiens	Complete	United States / New York / Manhattan	2020-03-16	NewYork-Presbyterian & Mason Lab	2020-04-19	Mason Lab
hCoV-19/USA/NY-WCMP11B07P/2020	EPI_ISL_427587	GISAID	-	Homo sapiens	Complete	United States / New York / Manhattan	2020-03-16	NewYork-Presbyterian & Mason Lab	2020-04-19	Mason Lab
hCoV-19/USA/NY-WCMP11C03P/2020	EPI_ISL_427588	GISAID	-	Homo sapiens	Complete	United States / New York / Manhattan	2020-03-16	NewYork-Presbyterian & Mason Lab	2020-04-19	Mason Lab
hCoV-19/USA/NY-WCMP11C04P/2020	EPI_ISL_427589	GISAID	-	Homo sapiens	Complete	United States / New York / Manhattan	2020-03-16	NewYork-Presbyterian & Mason Lab	2020-04-19	Mason Lab
hCoV-19/USA/NY-WCMP11C05P/2020	EPI_ISL_427590	GISAID	-	Homo sapiens	Complete	United States / New York / Manhattan	2020-03-16	NewYork-Presbyterian & Mason Lab	2020-04-19	Mason Lab
hCoV-19/USA/NY-WCMP11D01N/2020	EPI_ISL_427591	GISAID	-	Homo sapiens	Complete	United States / New York / Manhattan	2020-03-16	NewYork-Presbyterian & Mason Lab	2020-04-19	Mason Lab
hCoV-19/USA/NY-WCMP11E04P/2020	EPI_ISL_427592	GISAID	-	Homo sapiens	Complete	United States / New York / Manhattan	2020-03-16	NewYork-Presbyterian & Mason Lab	2020-04-19	Mason Lab
hCoV-19/USA/NY-WCMP11E05P/2020	EPI_ISL_427593	GISAID	-	Homo sapiens	Complete	United States / New York / Manhattan	2020-03-16	NewYork-Presbyterian & Mason Lab	2020-04-19	Mason Lab
hCoV-19/USA/NY-WCMP11E09P/2020	EPI_ISL_427594	GISAID	-	Homo sapiens	Complete	United States / New York / Manhattan	2020-03-16	NewYork-Presbyterian & Mason Lab	2020-04-19	Mason Lab
hCoV-19/USA/NY-WCMP11F04P/2020	EPI_ISL_427595	GISAID	-	Homo sapiens	Complete	United States / New York / Manhattan	2020-03-16	NewYork-Presbyterian & Mason Lab	2020-04-19	Mason Lab
hCoV-19/USA/NY-WCMP11F06P/2020	EPI_ISL_427596	GISAID	-	Homo sapiens	Complete	United States / New York / Manhattan	2020-03-16	NewYork-Presbyterian & Mason Lab	2020-04-19	Mason Lab
hCoV-19/USA/NY-WCMP11F07P/2020	EPI_ISL_427597	GISAID	-	Homo sapiens	Complete	United States / New York / Manhattan	2020-03-16	NewYork-Presbyterian & Mason Lab	2020-04-19	Mason Lab
hCoV-19/USA/NY-WCMP11H06P/2020	EPI_ISL_427598	GISAID	-	Homo sapiens	Complete	United States / New York / Manhattan	2020-03-16	NewYork-Presbyterian & Mason Lab	2020-04-19	Mason Lab
hCoV-19/USA/NY-WCMP12B04P/2020	EPI_ISL_427599	GISAID	-	Homo sapiens	Complete	United States / New York / Manhattan	2020-03-16	NewYork-Presbyterian & Mason Lab	2020-04-19	Mason Lab
hCoV-19/USA/NY-WCMP12C01P/2020	EPI_ISL_427600	GISAID	-	Homo sapiens	Complete	United States / New York / Manhattan	2020-03-16	NewYork-Presbyterian & Mason Lab	2020-04-19	Mason Lab
hCoV-19/USA/NY-WCMP12C04P/2020	EPI_ISL_427601	GISAID	-	Homo sapiens	Complete	United States / New York / Manhattan	2020-03-16	NewYork-Presbyterian & Mason Lab	2020-04-19	Mason Lab
hCoV-19/USA/NY-WCMP12C09P/2020	EPI_ISL_427602	GISAID	-	Homo sapiens	Complete	United States / New York / Manhattan	2020-03-16	NewYork-Presbyterian & Mason Lab	2020-04-19	Mason Lab
hCoV-19/USA/NY-WCMP12D02P/2020	EPI_ISL_427603	GISAID	-	Homo sapiens	Complete	United States / New York / Manhattan	2020-03-16	NewYork-Presbyterian & Mason Lab	2020-04-19	Mason Lab
hCoV-19/USA/NY-WCMP12D08P/2020	EPI_ISL_427604	GISAID	-	Homo sapiens	Complete	United States / New York / Manhattan	2020-03-16	NewYork-Presbyterian & Mason Lab	2020-04-19	Mason Lab
hCoV-19/USA/NY-WCMP12D09P/2020	EPI_ISL_427605	GISAID	-	Homo sapiens	Complete	United States / New York / Manhattan	2020-03-16	NewYork-Presbyterian & Mason Lab	2020-04-19	Mason Lab
hCoV-19/USA/NY-WCMP12E01P/2020	EPI_ISL_427606	GISAID	-	Homo sapiens	Complete	United States / New York / Manhattan	2020-03-16	NewYork-Presbyterian & Mason Lab	2020-04-19	Mason Lab
hCoV-19/USA/NY-WCMP12E06P/2020	EPI_ISL_427607	GISAID	-	Homo sapiens	Complete	United States / New York / Manhattan	2020-03-16	NewYork-Presbyterian & Mason Lab	2020-04-19	Mason Lab
hCoV-19/USA/NY-WCMP12E09P/2020	EPI_ISL_427608	GISAID	-	Homo sapiens	Complete	United States / New York / Manhattan	2020-03-16	NewYork-Presbyterian & Mason Lab	2020-04-19	Mason Lab
hCoV-19/USA/NY-WCMP12F01P/2020	EPI_ISL_427609	GISAID	-	Homo sapiens	Complete	United States / New York / Manhattan	2020-03-16	NewYork-Presbyterian & Mason Lab	2020-04-19	Mason Lab
hCoV-19/USA/NY-WCMP12F02P/2020	EPI_ISL_427610	GISAID	-	Homo sapiens	Complete	United States / New York / Manhattan	2020-03-16	NewYork-Presbyterian & Mason Lab	2020-04-19	Mason Lab
hCoV-19/USA/NY-WCMP12F03P/2020	EPI_ISL_427611	GISAID	-	Homo sapiens	Complete	United States / New York / Manhattan	2020-03-16	NewYork-Presbyterian & Mason Lab	2020-04-19	Mason Lab
hCoV-19/USA/NY-WCMP12F07P/2020	EPI_ISL_427612	GISAID	-	Homo sapiens	Complete	United States / New York / Manhattan	2020-03-16	NewYork-Presbyterian & Mason Lab	2020-04-19	Mason Lab
hCoV-19/USA/NY-WCMP12G01P/2020	EPI_ISL_427613	GISAID	-	Homo sapiens	Complete	United States / New York / Manhattan	2020-03-16	NewYork-Presbyterian & Mason Lab	2020-04-19	Mason Lab
hCoV-19/USA/NY-WCMP12G02P/2020	EPI_ISL_427614	GISAID	-	Homo sapiens	Complete	United States / New York / Manhattan	2020-03-16	NewYork-Presbyterian & Mason Lab	2020-04-19	Mason Lab
hCoV-19/USA/NY-WCMP12G03P/2020	EPI_ISL_427615	GISAID	-	Homo sapiens	Complete	United States / New York / Manhattan	2020-03-16	NewYork-Presbyterian & Mason Lab	2020-04-19	Mason Lab
hCoV-19/USA/NY-WCMP12G06P/2020	EPI_ISL_427616	GISAID	-	Homo sapiens	Complete	United States / New York / Manhattan	2020-03-16	NewYork-Presbyterian & Mason Lab	2020-04-19	Mason Lab
hCoV-19/USA/NY-WCMP12G08P/2020	EPI_ISL_427617	GISAID	-	Homo sapiens	Complete	United States / New York / Manhattan	2020-03-16	NewYork-Presbyterian & Mason Lab	2020-04-19	Mason Lab
hCoV-19/USA/NY-WCMP12H01P/2020	EPI_ISL_427618	GISAID	-	Homo sapiens	Complete	United States / New York / Manhattan	2020-03-16	NewYork-Presbyterian & Mason Lab	2020-04-19	Mason Lab
hCoV-19/Australia/NSW76/2020	EPI_ISL_427704	GISAID	-	Homo sapiens	Complete	Australia / New South Wales / Sydney	2020-03-19	Centre for Infectious Diseases and Microbiology Public Health	2020-04-19	NSW Health Pathology - Institute of Clinical Pathology and Medical Research; Westmead Hospital; University of Sydney
hCoV-19/Sweden/RV-FOI-6/2020	EPI_ISL_428201	GISAID	-	Homo Sapiens	Complete	Sweden / Västerbotten	2020-03-20	Klinisk mikrobiologi, Region Västerbotten	2020-04-19	Unit for Biological Agents, Department for CBRN Defence and Security, Swedish Defence Research Agency
hCoV-19/Australia/NSW90/2020	EPI_ISL_427680	GISAID	-	Homo sapiens	Complete	Australia / New South Wales / Sydney	2020-03-22	Centre for Infectious Diseases and Microbiology Public Health	2020-04-19	NSW Health Pathology - Institute of Clinical Pathology and Medical Research; Westmead Hospital; University of Sydney
hCoV-19/USA/AK-PHL118/2020	EPI_ISL_427622	GISAID	-	Homo sapiens	Complete	United States / Alaska	2020-03-24	Alaska State Virology Laboratory	2020-04-19	Alaska State Virology Laboratory
hCoV-19/USA/AK-PHL115/2020	EPI_ISL_427621	GISAID	-	Homo sapiens	Complete	United States / Alaska	2020-03-25	Alaska State Virology Laboratory	2020-04-19	Alaska State Virology Laboratory
hCoV-19/USA/NY-NYUMC229/2020	EPI_ISL_427629	GISAID	-	Homo sapiens	Complete	United States / New York / Queens	2020-03-30	NYU Langone Health	2020-04-19	Departments of Pathology and Medicine, New York University School of Medicine
hCoV-19/USA/NY-NYUMC176/2020	EPI_ISL_427524	GISAID	-	Homo Sapiens	Complete	United States / New York / Bronx	2020-04-01	NYU Langone Health	2020-04-19	Departments of Pathology and Medicine, New York University School of Medicine
hCoV-19/USA/NY-NYUMC227/2020	EPI_ISL_427627	GISAID	-	Homo sapiens	Complete	United States / New York / Brooklyn	2020-04-01	NYU Langone Health	2020-04-19	Departments of Pathology and Medicine, New York University School of Medicine
hCoV-19/USA/AK-PHL092/2020	EPI_ISL_427619	GISAID	-	Homo sapiens	Complete	United States / Alaska / Fairbanks	2020-04-02	Alaska State Virology Laboratory	2020-04-19	Alaska State Virology Laboratory
hCoV-19/USA/NY-NYUMC228/2020	EPI_ISL_427628	GISAID	-	Homo sapiens	Complete	United States / New York / Brooklyn	2020-04-03	NYU Langone Health	2020-04-19	Departments of Pathology and Medicine, New York University School of Medicine
hCoV-19/USA/AK-PHL101/2020	EPI_ISL_427620	GISAID	-	Homo sapiens	Complete	United States / Alaska / Fairbanks	2020-04-04	Alaska State Virology Laboratory	2020-04-19	Alaska State Virology Laboratory
hCoV-19/USA/NY-NYUMC236/2020	EPI_ISL_427635	GISAID	-	Homo sapiens	Complete	United States / New York / Brooklyn	2020-04-05	NYU Langone Health	2020-04-19	Departments of Pathology and Medicine, New York University School of Medicine
hCoV-19/USA/NY-NYUMC237/2020	EPI_ISL_427636	GISAID	-	Homo sapiens	Complete	United States / New York / Brooklyn	2020-04-05	NYU Langone Health	2020-04-19	Departments of Pathology and Medicine, New York University School of Medicine
hCoV-19/USA/NY-NYUMC241/2020	EPI_ISL_427640	GISAID	-	Homo sapiens	Complete	United States / New York / Brooklyn	2020-04-05	NYU Langone Health	2020-04-19	Departments of Pathology and Medicine, New York University School of Medicine
hCoV-19/USA/NY-NYUMC230/2020	EPI_ISL_427630	GISAID	-	Homo sapiens	Complete	United States / New York / Staten Island	2020-04-06	NYU Langone Health	2020-04-19	Departments of Pathology and Medicine, New York University School of Medicine
hCoV-19/USA/NY-NYUMC231/2020	EPI_ISL_427631	GISAID	-	Homo sapiens	Complete	United States / New York / Staten Island	2020-04-06	NYU Langone Health	2020-04-19	Departments of Pathology and Medicine, New York University School of Medicine
hCoV-19/USA/NY-NYUMC232/2020	EPI_ISL_427632	GISAID	-	Homo sapiens	Complete	United States / New York / Queens	2020-04-06	NYU Langone Health	2020-04-19	Departments of Pathology and Medicine, New York University School of Medicine
hCoV-19/USA/NY-NYUMC233/2020	EPI_ISL_427633	GISAID	-	Homo sapiens	Complete	United States / New York / Brooklyn	2020-04-06	NYU Langone Health	2020-04-19	Departments of Pathology and Medicine, New York University School of Medicine
hCoV-19/USA/NY-NYUMC235/2020	EPI_ISL_427634	GISAID	-	Homo sapiens	Complete	United States / New York / Brooklyn	2020-04-06	NYU Langone Health	2020-04-19	Departments of Pathology and Medicine, New York University School of Medicine
hCoV-19/USA/NY-NYUMC238/2020	EPI_ISL_427637	GISAID	-	Homo sapiens	Complete	United States / New York / Queens	2020-04-06	NYU Langone Health	2020-04-19	Departments of Pathology and Medicine, New York University School of Medicine
hCoV-19/USA/NY-NYUMC239/2020	EPI_ISL_427638	GISAID	-	Homo sapiens	Complete	United States / New York / Brooklyn	2020-04-06	NYU Langone Health	2020-04-19	Departments of Pathology and Medicine, New York University School of Medicine
hCoV-19/USA/NY-NYUMC240/2020	EPI_ISL_427639	GISAID	-	Homo sapiens	Complete	United States / New York / Queens	2020-04-06	NYU Langone Health	2020-04-19	Departments of Pathology and Medicine, New York University School of Medicine
hCoV-19/USA/NY-NYUMC242/2020	EPI_ISL_427641	GISAID	-	Homo sapiens	Complete	United States / New York / Brooklyn	2020-04-06	NYU Langone Health	2020-04-19	Departments of Pathology and Medicine, New York University School of Medicine
hCoV-19/USA/NY-NYUMC234/2020	EPI_ISL_427642	GISAID	-	Homo sapiens	Complete	United States / New York / Queens	2020-04-06	NYU Langone Health	2020-04-19	Departments of Pathology and Medicine, New York University School of Medicine
IHUCOVID-0006	LR793257	GenBank	-	Homo sapiens	Complete	France	2020	-	2020-04-20	URMITE, IHU - Mediterranee Infection, 19-21 Boulevard Jean Moulin, 13005 Marseille, France
TKYE6968_2020	LC542976	GenBank	-	Homo sapiens	Complete	Japan	2020-02-01	-	2020-04-20	Tokyo Metropolitan Institute of Public Health, Department of Microbiology; 3-24-1, Hyakunin-cho, Shinjuku-ku, Tokyo 169-0073, Japan
hCoV-19/France/IDF2251/2020	EPI_ISL_428355	GISAID	-	Homo Sapiens	Complete	France / Ile De France / Garches	2020-03-11	Institut Médico légal- Hop R. Poincaré	2020-04-20	National Reference Center for Viruses of Respiratory Infections, Institut Pasteur, Paris
hCoV-19/France/IDF2252/2020	EPI_ISL_428356	GISAID	-	Homo Sapiens	Complete	France / Ile De France / Garches	2020-03-11	Institut Médico légal- Hop R. Poincaré	2020-04-20	National Reference Center for Viruses of Respiratory Infections, Institut Pasteur, Paris
hCoV-19/France/IDF2253/2020	EPI_ISL_428357	GISAID	-	Homo Sapiens	Complete	France / Ile De France / Garches	2020-03-11	Institut Médico légal- Hop R. Poincaré	2020-04-20	National Reference Center for Viruses of Respiratory Infections, Institut Pasteur, Paris
hCoV-19/Taiwan/TSGH-13/2020	EPI_ISL_428230	GISAID	-	Homo Sapiens	Complete	China / Taiwan / New Taipei City	2020-03-17	TSGH-CP molecular lab	2020-04-20	TSGH-CP molecular lab
hCoV-19/Taiwan/TSGH-12/2020	EPI_ISL_428229	GISAID	-	Homo Sapiens	Complete	China / Taiwan / Taipei	2020-03-18	TSGH-CP molecular lab	2020-04-20	TSGH-CP molecular lab
SARS-CoV-2/human/USA/USA-KY-9A06/2020	MT365025	GenBank	-	Homo sapiens	Complete	United States / KY	2020-03-18	-	2020-04-20	Computer Science and Engineering, University of Louisville, Duthie Center Room 208, Louisville, KY 40292, USA
SARS-CoV-2/human/USA/USA-KY-9A10/2020	MT365026	GenBank	-	Homo sapiens	Complete	United States / KY	2020-03-18	-	2020-04-20	Computer Science and Engineering, University of Louisville, Duthie Center Room 208, Louisville, KY 40292, USA
SARS-CoV-2/human/USA/USA-KY-9E09/2020	MT365027	GenBank	-	Homo sapiens	Complete	United States / KY	2020-03-18	-	2020-04-20	Computer Science and Engineering, University of Louisville, Duthie Center Room 208, Louisville, KY 40292, USA
hCoV-19/France/GE3372/2020	EPI_ISL_428348	GISAID	-	Homo Sapiens	Complete	France / Grand-est / Gondrecourt-le-chateau	2020-03-20	Maison de Santé du Val d'Ormois	2020-04-20	National Reference Center for Viruses of Respiratory Infections, Institut Pasteur, Paris
hCoV-19/France/IDF3386/2020	EPI_ISL_428349	GISAID	-	Homo Sapiens	Complete	France / Ile De France / Longjumeau	2020-03-23	Service de Biologie Médicale - BP 125	2020-04-20	National Reference Center for Viruses of Respiratory Infections, Institut Pasteur, Paris
hCoV-19/France/IDF3518/2020	EPI_ISL_428352	GISAID	-	Homo Sapiens	Complete	France / Ile De France / Orsay	2020-03-23	GH Nord Essonne Service de Biologie clinique	2020-04-20	National Reference Center for Viruses of Respiratory Infections, Institut Pasteur, Paris
hCoV-19/France/HF3677/2020	EPI_ISL_428359	GISAID	-	Homo Sapiens	Complete	France / Hauts De France / Compiegne	2020-03-23	CH Compiègne Laboratoire de Biologie	2020-04-20	National Reference Center for Viruses of Respiratory Infections, Institut Pasteur, Paris
hCoV-19/France/N4427/2020	EPI_ISL_428367	GISAID	-	Homo Sapiens	Complete	France / Normandie / Carentan	2020-03-23	Cabinet Médical	2020-04-20	National Reference Center for Viruses of Respiratory Infections, Institut Pasteur, Paris
hCoV-19/Taiwan/TSGH-14/2020	EPI_ISL_428231	GISAID	-	Homo Sapiens	Complete	China / Taiwan / New Taipei City	2020-03-24	TSGH-CP molecular lab	2020-04-20	TSGH-CP molecular lab
hCoV-19/France/HF3419/2020	EPI_ISL_428350	GISAID	-	Homo Sapiens	Complete	France / Hauts De France / Chateau-thierry	2020-03-24	CH Jean de Navarre Laboratoire de Biologie	2020-04-20	National Reference Center for Viruses of Respiratory Infections, Institut Pasteur, Paris
hCoV-19/France/IDF3509/2020	EPI_ISL_428351	GISAID	-	Homo Sapiens	Complete	France / Ile De France / Orsay	2020-03-24	GH Nord Essonne Service de Biologie clinique	2020-04-20	National Reference Center for Viruses of Respiratory Infections, Institut Pasteur, Paris
hCoV-19/France/HF3534/2020	EPI_ISL_428353	GISAID	-	Homo Sapiens	Complete	France / Hauts De France / Compiegne	2020-03-24	CH Compiègne Laboratoire de Biologie	2020-04-20	National Reference Center for Viruses of Respiratory Infections, Institut Pasteur, Paris
hCoV-19/France/HF3598/2020	EPI_ISL_428358	GISAID	-	Homo Sapiens	Complete	France / Hauts De France / Chateau-thierry	2020-03-24	CH Jeanne de Navarre Laboratoire de Biologie	2020-04-20	National Reference Center for Viruses of Respiratory Infections, Institut Pasteur, Paris
hCoV-19/France/IDF3577/2020	EPI_ISL_428354	GISAID	-	Homo Sapiens	Complete	France / Ile De France / Longjumeau	2020-03-25	LABM GH nord Essonne de Longjumeau - BP 125	2020-04-20	National Reference Center for Viruses of Respiratory Infections, Institut Pasteur, Paris
hCoV-19/France/IDF3703/2020	EPI_ISL_428361	GISAID	-	Homo Sapiens	Complete	France / Ile De France / Longjumeau	2020-03-25	LABM GH nord Essonne de Longjumeau - BP 125	2020-04-20	National Reference Center for Viruses of Respiratory Infections, Institut Pasteur, Paris
hCoV-19/France/IDF3930/2020	EPI_ISL_428365	GISAID	-	Homo Sapiens	Complete	France / Ile De France / Longjumeau	2020-03-26	LABM GH nord Essonne de Longjumeau - BP 125	2020-04-20	National Reference Center for Viruses of Respiratory Infections, Institut Pasteur, Paris
hCoV-19/France/HF4220/2020	EPI_ISL_428366	GISAID	-	Homo Sapiens	Complete	France / Hauts De France / Chateau-thierry	2020-03-30	CH Jeanne de Navarre Laboratoire de Biologie	2020-04-20	National Reference Center for Viruses of Respiratory Infections, Institut Pasteur, Paris
hCoV-19/USA/CT-Yale-066/2020	EPI_ISL_428385	GISAID	-	Homo Sapiens	Complete	United States / Connecticut	2020-04-04	Yale COVID-19 Biorepository	2020-04-20	Grubaugh Lab - Yale School of Public Health
hCoV-19/Turkey/GLAB-CoV012/2020	EPI_ISL_428346	GISAID	-	Homo Sapiens	Complete	Turkey / Istanbul	2020-04-17	Genomic Laboratory (GLAB) (Conjoint lab of Health Directorate of Istanbul and Istanbul Technical University)	2020-04-20	Genomic Laboratory (GLAB), Istanbul Technical University
IHUCOVID-0056	LR794380	GenBank	-	Homo sapiens	Complete	France	2020	-	2020-04-21	URMITE, IHU - Mediterranee Infection, 19-21 Boulevard Jean Moulin, 13005 Marseille, France
IHUCOVID-0066	LR794381	GenBank	-	Homo sapiens	Complete	France	2020	-	2020-04-21	URMITE, IHU - Mediterranee Infection, 19-21 Boulevard Jean Moulin, 13005 Marseille, France
IHUCOVID-0076	LR794382	GenBank	-	Homo sapiens	Complete	France	2020	-	2020-04-21	URMITE, IHU - Mediterranee Infection, 19-21 Boulevard Jean Moulin, 13005 Marseille, France
IHUCOVID-0071	LR794383	GenBank	-	Homo sapiens	Complete	France	2020	-	2020-04-21	URMITE, IHU - Mediterranee Infection, 19-21 Boulevard Jean Moulin, 13005 Marseille, France
IHUCOVID-0075	LR794384	GenBank	-	Homo sapiens	Complete	France	2020	-	2020-04-21	URMITE, IHU - Mediterranee Infection, 19-21 Boulevard Jean Moulin, 13005 Marseille, France
IHUCOVID-0073	LR794385	GenBank	-	Homo sapiens	Complete	France	2020	-	2020-04-21	URMITE, IHU - Mediterranee Infection, 19-21 Boulevard Jean Moulin, 13005 Marseille, France
IHUCOVID-0058	LR794386	GenBank	-	Homo sapiens	Complete	France	2020	-	2020-04-21	URMITE, IHU - Mediterranee Infection, 19-21 Boulevard Jean Moulin, 13005 Marseille, France
IHUCOVID-0057	LR794387	GenBank	-	Homo sapiens	Complete	France	2020	-	2020-04-21	URMITE, IHU - Mediterranee Infection, 19-21 Boulevard Jean Moulin, 13005 Marseille, France
IHUCOVID-0061	LR794388	GenBank	-	Homo sapiens	Complete	France	2020	-	2020-04-21	URMITE, IHU - Mediterranee Infection, 19-21 Boulevard Jean Moulin, 13005 Marseille, France
IHUCOVID-0055	LR794389	GenBank	-	Homo sapiens	Complete	France	2020	-	2020-04-21	URMITE, IHU - Mediterranee Infection, 19-21 Boulevard Jean Moulin, 13005 Marseille, France
IHUCOVID-0074	LR794390	GenBank	-	Homo sapiens	Complete	France	2020	-	2020-04-21	URMITE, IHU - Mediterranee Infection, 19-21 Boulevard Jean Moulin, 13005 Marseille, France
IHUCOVID-0060	LR794391	GenBank	-	Homo sapiens	Complete	France	2020	-	2020-04-21	URMITE, IHU - Mediterranee Infection, 19-21 Boulevard Jean Moulin, 13005 Marseille, France
IHUCOVID-0024	LR794399	GenBank	-	Homo sapiens	Complete	France	2020	-	2020-04-21	URMITE, IHU - Mediterranee Infection, 19-21 Boulevard Jean Moulin, 13005 Marseille, France
IHUCOVID-0028	LR794400	GenBank	-	Homo sapiens	Complete	France	2020	-	2020-04-21	URMITE, IHU - Mediterranee Infection, 19-21 Boulevard Jean Moulin, 13005 Marseille, France
IHUCOVID-0020	LR794401	GenBank	-	Homo sapiens	Complete	France	2020	-	2020-04-21	URMITE, IHU - Mediterranee Infection, 19-21 Boulevard Jean Moulin, 13005 Marseille, France
IHUCOVID-0026	LR794405	GenBank	-	Homo sapiens	Complete	France	2020	-	2020-04-21	URMITE, IHU - Mediterranee Infection, 19-21 Boulevard Jean Moulin, 13005 Marseille, France
IHUCOVID-0019	LR794406	GenBank	-	Homo sapiens	Complete	France	2020	-	2020-04-21	URMITE, IHU - Mediterranee Infection, 19-21 Boulevard Jean Moulin, 13005 Marseille, France
IHUCOVID-0040	LR794407	GenBank	-	Homo sapiens	Complete	France	2020	-	2020-04-21	URMITE, IHU - Mediterranee Infection, 19-21 Boulevard Jean Moulin, 13005 Marseille, France
IHUCOVID-0031	LR794408	GenBank	-	Homo sapiens	Complete	France	2020	-	2020-04-21	URMITE, IHU - Mediterranee Infection, 19-21 Boulevard Jean Moulin, 13005 Marseille, France
IHUCOVID-0029	LR794409	GenBank	-	Homo sapiens	Complete	France	2020	-	2020-04-21	URMITE, IHU - Mediterranee Infection, 19-21 Boulevard Jean Moulin, 13005 Marseille, France
IHUCOVID-0038	LR794410	GenBank	-	Homo sapiens	Complete	France	2020	-	2020-04-21	URMITE, IHU - Mediterranee Infection, 19-21 Boulevard Jean Moulin, 13005 Marseille, France
IHUCOVID-0044	LR794411	GenBank	-	Homo sapiens	Complete	France	2020	-	2020-04-21	URMITE, IHU - Mediterranee Infection, 19-21 Boulevard Jean Moulin, 13005 Marseille, France
IHUCOVID-0037	LR794412	GenBank	-	Homo sapiens	Complete	France	2020	-	2020-04-21	URMITE, IHU - Mediterranee Infection, 19-21 Boulevard Jean Moulin, 13005 Marseille, France
IHUCOVID-0032	LR794414	GenBank	-	Homo sapiens	Complete	France	2020	-	2020-04-21	URMITE, IHU - Mediterranee Infection, 19-21 Boulevard Jean Moulin, 13005 Marseille, France
IHUCOVID-0033	LR794417	GenBank	-	Homo sapiens	Complete	France	2020	-	2020-04-21	URMITE, IHU - Mediterranee Infection, 19-21 Boulevard Jean Moulin, 13005 Marseille, France
IHUCOVID-0046	LR794418	GenBank	-	Homo sapiens	Complete	France	2020	-	2020-04-21	URMITE, IHU - Mediterranee Infection, 19-21 Boulevard Jean Moulin, 13005 Marseille, France
IHUCOVID-0049	LR794420	GenBank	-	Homo sapiens	Complete	France	2020	-	2020-04-21	URMITE, IHU - Mediterranee Infection, 19-21 Boulevard Jean Moulin, 13005 Marseille, France
IHUCOVID-0045	LR794421	GenBank	-	Homo sapiens	Complete	France	2020	-	2020-04-21	URMITE, IHU - Mediterranee Infection, 19-21 Boulevard Jean Moulin, 13005 Marseille, France
IHUCOVID-0051	LR794422	GenBank	-	Homo sapiens	Complete	France	2020	-	2020-04-21	URMITE, IHU - Mediterranee Infection, 19-21 Boulevard Jean Moulin, 13005 Marseille, France
IHUCOVID-0053	LR794423	GenBank	-	Homo sapiens	Complete	France	2020	-	2020-04-21	URMITE, IHU - Mediterranee Infection, 19-21 Boulevard Jean Moulin, 13005 Marseille, France
IHUCOVID-0054	LR794424	GenBank	-	Homo sapiens	Complete	France	2020	-	2020-04-21	URMITE, IHU - Mediterranee Infection, 19-21 Boulevard Jean Moulin, 13005 Marseille, France
IHUCOVID-0050	LR794425	GenBank	-	Homo sapiens	Complete	France	2020	-	2020-04-21	URMITE, IHU - Mediterranee Infection, 19-21 Boulevard Jean Moulin, 13005 Marseille, France
IHUCOVID-0080	LR794426	GenBank	-	Homo sapiens	Complete	France	2020	-	2020-04-21	URMITE, IHU - Mediterranee Infection, 19-21 Boulevard Jean Moulin, 13005 Marseille, France
IHUCOVID-0078	LR794427	GenBank	-	Homo sapiens	Complete	France	2020	-	2020-04-21	URMITE, IHU - Mediterranee Infection, 19-21 Boulevard Jean Moulin, 13005 Marseille, France
IHUCOVID-0087	LR794430	GenBank	-	Homo sapiens	Complete	France	2020	-	2020-04-21	URMITE, IHU - Mediterranee Infection, 19-21 Boulevard Jean Moulin, 13005 Marseille, France
IHUCOVID-0079	LR794431	GenBank	-	Homo sapiens	Complete	France	2020	-	2020-04-21	URMITE, IHU - Mediterranee Infection, 19-21 Boulevard Jean Moulin, 13005 Marseille, France
IHUCOVID-0092	LR794432	GenBank	-	Homo sapiens	Complete	France	2020	-	2020-04-21	URMITE, IHU - Mediterranee Infection, 19-21 Boulevard Jean Moulin, 13005 Marseille, France
IHUCOVID-0093	LR794433	GenBank	-	Homo sapiens	Complete	France	2020	-	2020-04-21	URMITE, IHU - Mediterranee Infection, 19-21 Boulevard Jean Moulin, 13005 Marseille, France
IHUCOVID-0094	LR794434	GenBank	-	Homo sapiens	Complete	France	2020	-	2020-04-21	URMITE, IHU - Mediterranee Infection, 19-21 Boulevard Jean Moulin, 13005 Marseille, France
IHUCOVID-0081	LR794437	GenBank	-	Homo sapiens	Complete	France	2020	-	2020-04-21	URMITE, IHU - Mediterranee Infection, 19-21 Boulevard Jean Moulin, 13005 Marseille, France
IHUCOVID-0107	LR794440	GenBank	-	Homo sapiens	Complete	France	2020	-	2020-04-21	URMITE, IHU - Mediterranee Infection, 19-21 Boulevard Jean Moulin, 13005 Marseille, France
IHUCOVID-0108	LR794441	GenBank	-	Homo sapiens	Complete	France	2020	-	2020-04-21	URMITE, IHU - Mediterranee Infection, 19-21 Boulevard Jean Moulin, 13005 Marseille, France
IHUCOVID-0099	LR794442	GenBank	-	Homo sapiens	Complete	France	2020	-	2020-04-21	URMITE, IHU - Mediterranee Infection, 19-21 Boulevard Jean Moulin, 13005 Marseille, France
IHUCOVID-0097	LR794443	GenBank	-	Homo sapiens	Complete	France	2020	-	2020-04-21	URMITE, IHU - Mediterranee Infection, 19-21 Boulevard Jean Moulin, 13005 Marseille, France
IHUCOVID-0118	LR794446	GenBank	-	Homo sapiens	Complete	France	2020	-	2020-04-21	URMITE, IHU - Mediterranee Infection, 19-21 Boulevard Jean Moulin, 13005 Marseille, France
IHUCOVID-0109	LR794448	GenBank	-	Homo sapiens	Complete	France	2020	-	2020-04-21	URMITE, IHU - Mediterranee Infection, 19-21 Boulevard Jean Moulin, 13005 Marseille, France
IHUCOVID-0115	LR794449	GenBank	-	Homo sapiens	Complete	France	2020	-	2020-04-21	URMITE, IHU - Mediterranee Infection, 19-21 Boulevard Jean Moulin, 13005 Marseille, France
IHUCOVID-0128	LR794458	GenBank	-	Homo sapiens	Complete	France	2020	-	2020-04-21	URMITE, IHU - Mediterranee Infection, 19-21 Boulevard Jean Moulin, 13005 Marseille, France
IHUCOVID-0133	LR794459	GenBank	-	Homo sapiens	Complete	France	2020	-	2020-04-21	URMITE, IHU - Mediterranee Infection, 19-21 Boulevard Jean Moulin, 13005 Marseille, France
IHUCOVID-0132	LR794460	GenBank	-	Homo sapiens	Complete	France	2020	-	2020-04-21	URMITE, IHU - Mediterranee Infection, 19-21 Boulevard Jean Moulin, 13005 Marseille, France
IHUCOVID-0129	LR794461	GenBank	-	Homo sapiens	Complete	France	2020	-	2020-04-21	URMITE, IHU - Mediterranee Infection, 19-21 Boulevard Jean Moulin, 13005 Marseille, France
IHUCOVID-0136	LR794462	GenBank	-	Homo sapiens	Complete	France	2020	-	2020-04-21	URMITE, IHU - Mediterranee Infection, 19-21 Boulevard Jean Moulin, 13005 Marseille, France
IHUCOVID-0131	LR794464	GenBank	-	Homo sapiens	Complete	France	2020	-	2020-04-21	URMITE, IHU - Mediterranee Infection, 19-21 Boulevard Jean Moulin, 13005 Marseille, France
IHUCOVID-0139	LR794465	GenBank	-	Homo sapiens	Complete	France	2020	-	2020-04-21	URMITE, IHU - Mediterranee Infection, 19-21 Boulevard Jean Moulin, 13005 Marseille, France
IHUCOVID-0141	LR794466	GenBank	-	Homo sapiens	Complete	France	2020	-	2020-04-21	URMITE, IHU - Mediterranee Infection, 19-21 Boulevard Jean Moulin, 13005 Marseille, France
IHUCOVID-0153	LR794467	GenBank	-	Homo sapiens	Complete	France	2020	-	2020-04-21	URMITE, IHU - Mediterranee Infection, 19-21 Boulevard Jean Moulin, 13005 Marseille, France
IHUCOVID-0167	LR794469	GenBank	-	Homo sapiens	Complete	France	2020	-	2020-04-21	URMITE, IHU - Mediterranee Infection, 19-21 Boulevard Jean Moulin, 13005 Marseille, France
IHUCOVID-0160	LR794470	GenBank	-	Homo sapiens	Complete	France	2020	-	2020-04-21	URMITE, IHU - Mediterranee Infection, 19-21 Boulevard Jean Moulin, 13005 Marseille, France
IHUCOVID-0147	LR794471	GenBank	-	Homo sapiens	Complete	France	2020	-	2020-04-21	URMITE, IHU - Mediterranee Infection, 19-21 Boulevard Jean Moulin, 13005 Marseille, France
IHUCOVID-0162	LR794473	GenBank	-	Homo sapiens	Complete	France	2020	-	2020-04-21	URMITE, IHU - Mediterranee Infection, 19-21 Boulevard Jean Moulin, 13005 Marseille, France
IHUCOVID-0172	LR794478	GenBank	-	Homo sapiens	Complete	France	2020	-	2020-04-21	URMITE, IHU - Mediterranee Infection, 19-21 Boulevard Jean Moulin, 13005 Marseille, France
IHUCOVID-0168	LR794479	GenBank	-	Homo sapiens	Complete	France	2020	-	2020-04-21	URMITE, IHU - Mediterranee Infection, 19-21 Boulevard Jean Moulin, 13005 Marseille, France
IHUCOVID-0171	LR794480	GenBank	-	Homo sapiens	Complete	France	2020	-	2020-04-21	URMITE, IHU - Mediterranee Infection, 19-21 Boulevard Jean Moulin, 13005 Marseille, France
IHUCOVID-0178	LR794481	GenBank	-	Homo sapiens	Complete	France	2020	-	2020-04-21	URMITE, IHU - Mediterranee Infection, 19-21 Boulevard Jean Moulin, 13005 Marseille, France
IHUCOVID-0170	LR794482	GenBank	-	Homo sapiens	Complete	France	2020	-	2020-04-21	URMITE, IHU - Mediterranee Infection, 19-21 Boulevard Jean Moulin, 13005 Marseille, France
IHUCOVID-0177	LR794483	GenBank	-	Homo sapiens	Complete	France	2020	-	2020-04-21	URMITE, IHU - Mediterranee Infection, 19-21 Boulevard Jean Moulin, 13005 Marseille, France
IHUCOVID-0195	LR794485	GenBank	-	Homo sapiens	Complete	France	2020	-	2020-04-21	URMITE, IHU - Mediterranee Infection, 19-21 Boulevard Jean Moulin, 13005 Marseille, France
IHUCOVID-0196	LR794486	GenBank	-	Homo sapiens	Complete	France	2020	-	2020-04-21	URMITE, IHU - Mediterranee Infection, 19-21 Boulevard Jean Moulin, 13005 Marseille, France
IHUCOVID-0180	LR794487	GenBank	-	Homo sapiens	Complete	France	2020	-	2020-04-21	URMITE, IHU - Mediterranee Infection, 19-21 Boulevard Jean Moulin, 13005 Marseille, France
IHUCOVID-0191	LR794488	GenBank	-	Homo sapiens	Complete	France	2020	-	2020-04-21	URMITE, IHU - Mediterranee Infection, 19-21 Boulevard Jean Moulin, 13005 Marseille, France
IHUCOVID-0179	LR794490	GenBank	-	Homo sapiens	Complete	France	2020	-	2020-04-21	URMITE, IHU - Mediterranee Infection, 19-21 Boulevard Jean Moulin, 13005 Marseille, France
IHUCOVID-0193	LR794491	GenBank	-	Homo sapiens	Complete	France	2020	-	2020-04-21	URMITE, IHU - Mediterranee Infection, 19-21 Boulevard Jean Moulin, 13005 Marseille, France
IHUCOVID-0189	LR794492	GenBank	-	Homo sapiens	Complete	France	2020	-	2020-04-21	URMITE, IHU - Mediterranee Infection, 19-21 Boulevard Jean Moulin, 13005 Marseille, France
IHUCOVID-0186	LR794493	GenBank	-	Homo sapiens	Complete	France	2020	-	2020-04-21	URMITE, IHU - Mediterranee Infection, 19-21 Boulevard Jean Moulin, 13005 Marseille, France
IHUCOVID-0190	LR794494	GenBank	-	Homo sapiens	Complete	France	2020	-	2020-04-21	URMITE, IHU - Mediterranee Infection, 19-21 Boulevard Jean Moulin, 13005 Marseille, France
IHUCOVID-0194	LR794495	GenBank	-	Homo sapiens	Complete	France	2020	-	2020-04-21	URMITE, IHU - Mediterranee Infection, 19-21 Boulevard Jean Moulin, 13005 Marseille, France
IHUCOVID-0188	LR794496	GenBank	-	Homo sapiens	Complete	France	2020	-	2020-04-21	URMITE, IHU - Mediterranee Infection, 19-21 Boulevard Jean Moulin, 13005 Marseille, France
IHUCOVID-0198	LR794498	GenBank	-	Homo sapiens	Complete	France	2020	-	2020-04-21	URMITE, IHU - Mediterranee Infection, 19-21 Boulevard Jean Moulin, 13005 Marseille, France
IHUCOVID-0199	LR794500	GenBank	-	Homo sapiens	Complete	France	2020	-	2020-04-21	URMITE, IHU - Mediterranee Infection, 19-21 Boulevard Jean Moulin, 13005 Marseille, France
IHUCOVID-0201	LR794501	GenBank	-	Homo sapiens	Complete	France	2020	-	2020-04-21	URMITE, IHU - Mediterranee Infection, 19-21 Boulevard Jean Moulin, 13005 Marseille, France
IHUCOVID-0204	LR794502	GenBank	-	Homo sapiens	Complete	France	2020	-	2020-04-21	URMITE, IHU - Mediterranee Infection, 19-21 Boulevard Jean Moulin, 13005 Marseille, France
IHUCOVID-0205	LR794503	GenBank	-	Homo sapiens	Complete	France	2020	-	2020-04-21	URMITE, IHU - Mediterranee Infection, 19-21 Boulevard Jean Moulin, 13005 Marseille, France
IHUCOVID-0203	LR794504	GenBank	-	Homo sapiens	Complete	France	2020	-	2020-04-21	URMITE, IHU - Mediterranee Infection, 19-21 Boulevard Jean Moulin, 13005 Marseille, France
IHUCOVID-0208	LR794505	GenBank	-	Homo sapiens	Complete	France	2020	-	2020-04-21	URMITE, IHU - Mediterranee Infection, 19-21 Boulevard Jean Moulin, 13005 Marseille, France
IHUCOVID-0209	LR794506	GenBank	-	Homo sapiens	Complete	France	2020	-	2020-04-21	URMITE, IHU - Mediterranee Infection, 19-21 Boulevard Jean Moulin, 13005 Marseille, France
IHUCOVID-0214	LR794507	GenBank	-	Homo sapiens	Complete	France	2020	-	2020-04-21	URMITE, IHU - Mediterranee Infection, 19-21 Boulevard Jean Moulin, 13005 Marseille, France
IHUCOVID-0219	LR794508	GenBank	-	Homo sapiens	Complete	France	2020	-	2020-04-21	URMITE, IHU - Mediterranee Infection, 19-21 Boulevard Jean Moulin, 13005 Marseille, France
IHUCOVID-0212	LR794509	GenBank	-	Homo sapiens	Complete	France	2020	-	2020-04-21	URMITE, IHU - Mediterranee Infection, 19-21 Boulevard Jean Moulin, 13005 Marseille, France
IHUCOVID-0215	LR794510	GenBank	-	Homo sapiens	Complete	France	2020	-	2020-04-21	URMITE, IHU - Mediterranee Infection, 19-21 Boulevard Jean Moulin, 13005 Marseille, France
IHUCOVID-0210	LR794511	GenBank	-	Homo sapiens	Complete	France	2020	-	2020-04-21	URMITE, IHU - Mediterranee Infection, 19-21 Boulevard Jean Moulin, 13005 Marseille, France
IHUCOVID-0218	LR794512	GenBank	-	Homo sapiens	Complete	France	2020	-	2020-04-21	URMITE, IHU - Mediterranee Infection, 19-21 Boulevard Jean Moulin, 13005 Marseille, France
IHUCOVID-0217	LR794513	GenBank	-	Homo sapiens	Complete	France	2020	-	2020-04-21	URMITE, IHU - Mediterranee Infection, 19-21 Boulevard Jean Moulin, 13005 Marseille, France
IHUCOVID-0213	LR794514	GenBank	-	Homo sapiens	Complete	France	2020	-	2020-04-21	URMITE, IHU - Mediterranee Infection, 19-21 Boulevard Jean Moulin, 13005 Marseille, France
IHUCOVID-0216	LR794516	GenBank	-	Homo sapiens	Complete	France	2020	-	2020-04-21	URMITE, IHU - Mediterranee Infection, 19-21 Boulevard Jean Moulin, 13005 Marseille, France
IHUCOVID-0206	LR794517	GenBank	-	Homo sapiens	Complete	France	2020	-	2020-04-21	URMITE, IHU - Mediterranee Infection, 19-21 Boulevard Jean Moulin, 13005 Marseille, France
IHUCOVID-0224	LR794518	GenBank	-	Homo sapiens	Complete	France	2020	-	2020-04-21	URMITE, IHU - Mediterranee Infection, 19-21 Boulevard Jean Moulin, 13005 Marseille, France
IHUCOVID-0225	LR794519	GenBank	-	Homo sapiens	Complete	France	2020	-	2020-04-21	URMITE, IHU - Mediterranee Infection, 19-21 Boulevard Jean Moulin, 13005 Marseille, France
IHUCOVID-0226	LR794522	GenBank	-	Homo sapiens	Complete	France	2020	-	2020-04-21	URMITE, IHU - Mediterranee Infection, 19-21 Boulevard Jean Moulin, 13005 Marseille, France
IHUCOVID-0227	LR794523	GenBank	-	Homo sapiens	Complete	France	2020	-	2020-04-21	URMITE, IHU - Mediterranee Infection, 19-21 Boulevard Jean Moulin, 13005 Marseille, France
IHUCOVID-0236	LR794525	GenBank	-	Homo sapiens	Complete	France	2020	-	2020-04-21	URMITE, IHU - Mediterranee Infection, 19-21 Boulevard Jean Moulin, 13005 Marseille, France
IHUCOVID-0235	LR794526	GenBank	-	Homo sapiens	Complete	France	2020	-	2020-04-21	URMITE, IHU - Mediterranee Infection, 19-21 Boulevard Jean Moulin, 13005 Marseille, France
IHUCOVID-0232	LR794527	GenBank	-	Homo sapiens	Complete	France	2020	-	2020-04-21	URMITE, IHU - Mediterranee Infection, 19-21 Boulevard Jean Moulin, 13005 Marseille, France
IHUCOVID-0239	LR794528	GenBank	-	Homo sapiens	Complete	France	2020	-	2020-04-21	URMITE, IHU - Mediterranee Infection, 19-21 Boulevard Jean Moulin, 13005 Marseille, France
IHUCOVID-0238	LR794529	GenBank	-	Homo sapiens	Complete	France	2020	-	2020-04-21	URMITE, IHU - Mediterranee Infection, 19-21 Boulevard Jean Moulin, 13005 Marseille, France
IHUCOVID-0242	LR794530	GenBank	-	Homo sapiens	Complete	France	2020	-	2020-04-21	URMITE, IHU - Mediterranee Infection, 19-21 Boulevard Jean Moulin, 13005 Marseille, France
IHUCOVID-0231	LR794531	GenBank	-	Homo sapiens	Complete	France	2020	-	2020-04-21	URMITE, IHU - Mediterranee Infection, 19-21 Boulevard Jean Moulin, 13005 Marseille, France
IHUCOVID-0234	LR794532	GenBank	-	Homo sapiens	Complete	France	2020	-	2020-04-21	URMITE, IHU - Mediterranee Infection, 19-21 Boulevard Jean Moulin, 13005 Marseille, France
IHUCOVID-0237	LR794535	GenBank	-	Homo sapiens	Complete	France	2020	-	2020-04-21	URMITE, IHU - Mediterranee Infection, 19-21 Boulevard Jean Moulin, 13005 Marseille, France
IHUCOVID-0240	LR794536	GenBank	-	Homo sapiens	Complete	France	2020	-	2020-04-21	URMITE, IHU - Mediterranee Infection, 19-21 Boulevard Jean Moulin, 13005 Marseille, France
IHUCOVID-0241	LR794537	GenBank	-	Homo sapiens	Complete	France	2020	-	2020-04-21	URMITE, IHU - Mediterranee Infection, 19-21 Boulevard Jean Moulin, 13005 Marseille, France
IHUCOVID-0251	LR794538	GenBank	-	Homo sapiens	Complete	France	2020	-	2020-04-21	URMITE, IHU - Mediterranee Infection, 19-21 Boulevard Jean Moulin, 13005 Marseille, France
IHUCOVID-0246	LR794539	GenBank	-	Homo sapiens	Complete	France	2020	-	2020-04-21	URMITE, IHU - Mediterranee Infection, 19-21 Boulevard Jean Moulin, 13005 Marseille, France
IHUCOVID-0248	LR794540	GenBank	-	Homo sapiens	Complete	France	2020	-	2020-04-21	URMITE, IHU - Mediterranee Infection, 19-21 Boulevard Jean Moulin, 13005 Marseille, France
IHUCOVID-0247	LR794541	GenBank	-	Homo sapiens	Complete	France	2020	-	2020-04-21	URMITE, IHU - Mediterranee Infection, 19-21 Boulevard Jean Moulin, 13005 Marseille, France
IHUCOVID-0243	LR794542	GenBank	-	Homo sapiens	Complete	France	2020	-	2020-04-21	URMITE, IHU - Mediterranee Infection, 19-21 Boulevard Jean Moulin, 13005 Marseille, France
IHUCOVID-0250	LR794544	GenBank	-	Homo sapiens	Complete	France	2020	-	2020-04-21	URMITE, IHU - Mediterranee Infection, 19-21 Boulevard Jean Moulin, 13005 Marseille, France
IHUCOVID-0266	LR794545	GenBank	-	Homo sapiens	Complete	France	2020	-	2020-04-21	URMITE, IHU - Mediterranee Infection, 19-21 Boulevard Jean Moulin, 13005 Marseille, France
IHUCOVID-0269	LR794546	GenBank	-	Homo sapiens	Complete	France	2020	-	2020-04-21	URMITE, IHU - Mediterranee Infection, 19-21 Boulevard Jean Moulin, 13005 Marseille, France
IHUCOVID-0258	LR794548	GenBank	-	Homo sapiens	Complete	France	2020	-	2020-04-21	URMITE, IHU - Mediterranee Infection, 19-21 Boulevard Jean Moulin, 13005 Marseille, France
IHUCOVID-0263	LR794549	GenBank	-	Homo sapiens	Complete	France	2020	-	2020-04-21	URMITE, IHU - Mediterranee Infection, 19-21 Boulevard Jean Moulin, 13005 Marseille, France
IHUCOVID-0256	LR794550	GenBank	-	Homo sapiens	Complete	France	2020	-	2020-04-21	URMITE, IHU - Mediterranee Infection, 19-21 Boulevard Jean Moulin, 13005 Marseille, France
IHUCOVID-0268	LR794551	GenBank	-	Homo sapiens	Complete	France	2020	-	2020-04-21	URMITE, IHU - Mediterranee Infection, 19-21 Boulevard Jean Moulin, 13005 Marseille, France
IHUCOVID-0257	LR794552	GenBank	-	Homo sapiens	Complete	France	2020	-	2020-04-21	URMITE, IHU - Mediterranee Infection, 19-21 Boulevard Jean Moulin, 13005 Marseille, France
IHUCOVID-0262	LR794554	GenBank	-	Homo sapiens	Complete	France	2020	-	2020-04-21	URMITE, IHU - Mediterranee Infection, 19-21 Boulevard Jean Moulin, 13005 Marseille, France
IHUCOVID-0261	LR794555	GenBank	-	Homo sapiens	Complete	France	2020	-	2020-04-21	URMITE, IHU - Mediterranee Infection, 19-21 Boulevard Jean Moulin, 13005 Marseille, France
IHUCOVID-0259	LR794556	GenBank	-	Homo sapiens	Complete	France	2020	-	2020-04-21	URMITE, IHU - Mediterranee Infection, 19-21 Boulevard Jean Moulin, 13005 Marseille, France
IHUCOVID-0274	LR794558	GenBank	-	Homo sapiens	Complete	France	2020	-	2020-04-21	URMITE, IHU - Mediterranee Infection, 19-21 Boulevard Jean Moulin, 13005 Marseille, France
IHUCOVID-0272	LR794559	GenBank	-	Homo sapiens	Complete	France	2020	-	2020-04-21	URMITE, IHU - Mediterranee Infection, 19-21 Boulevard Jean Moulin, 13005 Marseille, France
IHUCOVID-0276	LR794560	GenBank	-	Homo sapiens	Complete	France	2020	-	2020-04-21	URMITE, IHU - Mediterranee Infection, 19-21 Boulevard Jean Moulin, 13005 Marseille, France
IHUCOVID-0281	LR794561	GenBank	-	Homo sapiens	Complete	France	2020	-	2020-04-21	URMITE, IHU - Mediterranee Infection, 19-21 Boulevard Jean Moulin, 13005 Marseille, France
IHUCOVID-0280	LR794562	GenBank	-	Homo sapiens	Complete	France	2020	-	2020-04-21	URMITE, IHU - Mediterranee Infection, 19-21 Boulevard Jean Moulin, 13005 Marseille, France
IHUCOVID-0282	LR794564	GenBank	-	Homo sapiens	Complete	France	2020	-	2020-04-21	URMITE, IHU - Mediterranee Infection, 19-21 Boulevard Jean Moulin, 13005 Marseille, France
IHUCOVID-0284	LR794565	GenBank	-	Homo sapiens	Complete	France	2020	-	2020-04-21	URMITE, IHU - Mediterranee Infection, 19-21 Boulevard Jean Moulin, 13005 Marseille, France
IHUCOVID-0288	LR794566	GenBank	-	Homo sapiens	Complete	France	2020	-	2020-04-21	URMITE, IHU - Mediterranee Infection, 19-21 Boulevard Jean Moulin, 13005 Marseille, France
IHUCOVID-0297	LR794569	GenBank	-	Homo sapiens	Complete	France	2020	-	2020-04-21	URMITE, IHU - Mediterranee Infection, 19-21 Boulevard Jean Moulin, 13005 Marseille, France
IHUCOVID-0291	LR794570	GenBank	-	Homo sapiens	Complete	France	2020	-	2020-04-21	URMITE, IHU - Mediterranee Infection, 19-21 Boulevard Jean Moulin, 13005 Marseille, France
IHUCOVID-0300	LR794571	GenBank	-	Homo sapiens	Complete	France	2020	-	2020-04-21	URMITE, IHU - Mediterranee Infection, 19-21 Boulevard Jean Moulin, 13005 Marseille, France
IHUCOVID-0298	LR794572	GenBank	-	Homo sapiens	Complete	France	2020	-	2020-04-21	URMITE, IHU - Mediterranee Infection, 19-21 Boulevard Jean Moulin, 13005 Marseille, France
IHUCOVID-0295	LR794573	GenBank	-	Homo sapiens	Complete	France	2020	-	2020-04-21	URMITE, IHU - Mediterranee Infection, 19-21 Boulevard Jean Moulin, 13005 Marseille, France
IHUCOVID-0287	LR794575	GenBank	-	Homo sapiens	Complete	France	2020	-	2020-04-21	URMITE, IHU - Mediterranee Infection, 19-21 Boulevard Jean Moulin, 13005 Marseille, France
IHUCOVID-0290	LR794577	GenBank	-	Homo sapiens	Complete	France	2020	-	2020-04-21	URMITE, IHU - Mediterranee Infection, 19-21 Boulevard Jean Moulin, 13005 Marseille, France
IHUCOVID-0316	LR794578	GenBank	-	Homo sapiens	Complete	France	2020	-	2020-04-21	URMITE, IHU - Mediterranee Infection, 19-21 Boulevard Jean Moulin, 13005 Marseille, France
IHUCOVID-0308	LR794580	GenBank	-	Homo sapiens	Complete	France	2020	-	2020-04-21	URMITE, IHU - Mediterranee Infection, 19-21 Boulevard Jean Moulin, 13005 Marseille, France
IHUCOVID-0309	LR794581	GenBank	-	Homo sapiens	Complete	France	2020	-	2020-04-21	URMITE, IHU - Mediterranee Infection, 19-21 Boulevard Jean Moulin, 13005 Marseille, France
IHUCOVID-0304	LR794582	GenBank	-	Homo sapiens	Complete	France	2020	-	2020-04-21	URMITE, IHU - Mediterranee Infection, 19-21 Boulevard Jean Moulin, 13005 Marseille, France
IHUCOVID-0306	LR794584	GenBank	-	Homo sapiens	Complete	France	2020	-	2020-04-21	URMITE, IHU - Mediterranee Infection, 19-21 Boulevard Jean Moulin, 13005 Marseille, France
IHUCOVID-0338	LR794587	GenBank	-	Homo sapiens	Complete	France	2020	-	2020-04-21	URMITE, IHU - Mediterranee Infection, 19-21 Boulevard Jean Moulin, 13005 Marseille, France
IHUCOVID-0336	LR794588	GenBank	-	Homo sapiens	Complete	France	2020	-	2020-04-21	URMITE, IHU - Mediterranee Infection, 19-21 Boulevard Jean Moulin, 13005 Marseille, France
IHUCOVID-0319	LR794591	GenBank	-	Homo sapiens	Complete	France	2020	-	2020-04-21	URMITE, IHU - Mediterranee Infection, 19-21 Boulevard Jean Moulin, 13005 Marseille, France
IHUCOVID-0333	LR794592	GenBank	-	Homo sapiens	Complete	France	2020	-	2020-04-21	URMITE, IHU - Mediterranee Infection, 19-21 Boulevard Jean Moulin, 13005 Marseille, France
IHUCOVID-0329	LR794593	GenBank	-	Homo sapiens	Complete	France	2020	-	2020-04-21	URMITE, IHU - Mediterranee Infection, 19-21 Boulevard Jean Moulin, 13005 Marseille, France
IHUCOVID-0354	LR794598	GenBank	-	Homo sapiens	Complete	France	2020	-	2020-04-21	URMITE, IHU - Mediterranee Infection, 19-21 Boulevard Jean Moulin, 13005 Marseille, France
IHUCOVID-0342	LR794602	GenBank	-	Homo sapiens	Complete	France	2020	-	2020-04-21	URMITE, IHU - Mediterranee Infection, 19-21 Boulevard Jean Moulin, 13005 Marseille, France
IHUCOVID-0344	LR794603	GenBank	-	Homo sapiens	Complete	France	2020	-	2020-04-21	URMITE, IHU - Mediterranee Infection, 19-21 Boulevard Jean Moulin, 13005 Marseille, France
IHUCOVID-0355	LR794605	GenBank	-	Homo sapiens	Complete	France	2020	-	2020-04-21	URMITE, IHU - Mediterranee Infection, 19-21 Boulevard Jean Moulin, 13005 Marseille, France
IHUCOVID-0378	LR794606	GenBank	-	Homo sapiens	Complete	France	2020	-	2020-04-21	URMITE, IHU - Mediterranee Infection, 19-21 Boulevard Jean Moulin, 13005 Marseille, France
IHUCOVID-0366	LR794607	GenBank	-	Homo sapiens	Complete	France	2020	-	2020-04-21	URMITE, IHU - Mediterranee Infection, 19-21 Boulevard Jean Moulin, 13005 Marseille, France
IHUCOVID-0360	LR794609	GenBank	-	Homo sapiens	Complete	France	2020	-	2020-04-21	URMITE, IHU - Mediterranee Infection, 19-21 Boulevard Jean Moulin, 13005 Marseille, France
IHUCOVID-0369	LR794610	GenBank	-	Homo sapiens	Complete	France	2020	-	2020-04-21	URMITE, IHU - Mediterranee Infection, 19-21 Boulevard Jean Moulin, 13005 Marseille, France
IHUCOVID-0361	LR794611	GenBank	-	Homo sapiens	Complete	France	2020	-	2020-04-21	URMITE, IHU - Mediterranee Infection, 19-21 Boulevard Jean Moulin, 13005 Marseille, France
IHUCOVID-0376	LR794613	GenBank	-	Homo sapiens	Complete	France	2020	-	2020-04-21	URMITE, IHU - Mediterranee Infection, 19-21 Boulevard Jean Moulin, 13005 Marseille, France
IHUCOVID-0391	LR794619	GenBank	-	Homo sapiens	Complete	France	2020	-	2020-04-21	URMITE, IHU - Mediterranee Infection, 19-21 Boulevard Jean Moulin, 13005 Marseille, France
IHUCOVID-0385	LR794620	GenBank	-	Homo sapiens	Complete	France	2020	-	2020-04-21	URMITE, IHU - Mediterranee Infection, 19-21 Boulevard Jean Moulin, 13005 Marseille, France
IHUCOVID-0388	LR794621	GenBank	-	Homo sapiens	Complete	France	2020	-	2020-04-21	URMITE, IHU - Mediterranee Infection, 19-21 Boulevard Jean Moulin, 13005 Marseille, France
IHUCOVID-0409	LR794625	GenBank	-	Homo sapiens	Complete	France	2020	-	2020-04-21	URMITE, IHU - Mediterranee Infection, 19-21 Boulevard Jean Moulin, 13005 Marseille, France
IHUCOVID-0400	LR794626	GenBank	-	Homo sapiens	Complete	France	2020	-	2020-04-21	URMITE, IHU - Mediterranee Infection, 19-21 Boulevard Jean Moulin, 13005 Marseille, France
IHUCOVID-0405	LR794627	GenBank	-	Homo sapiens	Complete	France	2020	-	2020-04-21	URMITE, IHU - Mediterranee Infection, 19-21 Boulevard Jean Moulin, 13005 Marseille, France
IHUCOVID-0412	LR794628	GenBank	-	Homo sapiens	Complete	France	2020	-	2020-04-21	URMITE, IHU - Mediterranee Infection, 19-21 Boulevard Jean Moulin, 13005 Marseille, France
IHUCOVID-0411	LR794629	GenBank	-	Homo sapiens	Complete	France	2020	-	2020-04-21	URMITE, IHU - Mediterranee Infection, 19-21 Boulevard Jean Moulin, 13005 Marseille, France
IHUCOVID-0416	LR794630	GenBank	-	Homo sapiens	Complete	France	2020	-	2020-04-21	URMITE, IHU - Mediterranee Infection, 19-21 Boulevard Jean Moulin, 13005 Marseille, France
IHUCOVID-0419	LR794631	GenBank	-	Homo sapiens	Complete	France	2020	-	2020-04-21	URMITE, IHU - Mediterranee Infection, 19-21 Boulevard Jean Moulin, 13005 Marseille, France
IHUCOVID-0401	LR794632	GenBank	-	Homo sapiens	Complete	France	2020	-	2020-04-21	URMITE, IHU - Mediterranee Infection, 19-21 Boulevard Jean Moulin, 13005 Marseille, France
IHUCOVID-0407	LR794633	GenBank	-	Homo sapiens	Complete	France	2020	-	2020-04-21	URMITE, IHU - Mediterranee Infection, 19-21 Boulevard Jean Moulin, 13005 Marseille, France
IHUCOVID-0417	LR794637	GenBank	-	Homo sapiens	Complete	France	2020	-	2020-04-21	URMITE, IHU - Mediterranee Infection, 19-21 Boulevard Jean Moulin, 13005 Marseille, France
IHUCOVID-0430	LR794638	GenBank	-	Homo sapiens	Complete	France	2020	-	2020-04-21	URMITE, IHU - Mediterranee Infection, 19-21 Boulevard Jean Moulin, 13005 Marseille, France
IHUCOVID-0431	LR794639	GenBank	-	Homo sapiens	Complete	France	2020	-	2020-04-21	URMITE, IHU - Mediterranee Infection, 19-21 Boulevard Jean Moulin, 13005 Marseille, France
IHUCOVID-0428	LR794641	GenBank	-	Homo sapiens	Complete	France	2020	-	2020-04-21	URMITE, IHU - Mediterranee Infection, 19-21 Boulevard Jean Moulin, 13005 Marseille, France
IHUCOVID-0423	LR794642	GenBank	-	Homo sapiens	Complete	France	2020	-	2020-04-21	URMITE, IHU - Mediterranee Infection, 19-21 Boulevard Jean Moulin, 13005 Marseille, France
IHUCOVID-0424	LR794643	GenBank	-	Homo sapiens	Complete	France	2020	-	2020-04-21	URMITE, IHU - Mediterranee Infection, 19-21 Boulevard Jean Moulin, 13005 Marseille, France
IHUCOVID-0435	LR794645	GenBank	-	Homo sapiens	Complete	France	2020	-	2020-04-21	URMITE, IHU - Mediterranee Infection, 19-21 Boulevard Jean Moulin, 13005 Marseille, France
IHUCOVID-0446	LR794646	GenBank	-	Homo sapiens	Complete	France	2020	-	2020-04-21	URMITE, IHU - Mediterranee Infection, 19-21 Boulevard Jean Moulin, 13005 Marseille, France
IHUCOVID-0438	LR794647	GenBank	-	Homo sapiens	Complete	France	2020	-	2020-04-21	URMITE, IHU - Mediterranee Infection, 19-21 Boulevard Jean Moulin, 13005 Marseille, France
IHUCOVID-0440	LR794648	GenBank	-	Homo sapiens	Complete	France	2020	-	2020-04-21	URMITE, IHU - Mediterranee Infection, 19-21 Boulevard Jean Moulin, 13005 Marseille, France
IHUCOVID-0445	LR794649	GenBank	-	Homo sapiens	Complete	France	2020	-	2020-04-21	URMITE, IHU - Mediterranee Infection, 19-21 Boulevard Jean Moulin, 13005 Marseille, France
IHUCOVID-0439	LR794650	GenBank	-	Homo sapiens	Complete	France	2020	-	2020-04-21	URMITE, IHU - Mediterranee Infection, 19-21 Boulevard Jean Moulin, 13005 Marseille, France
IHUCOVID-0432	LR794651	GenBank	-	Homo sapiens	Complete	France	2020	-	2020-04-21	URMITE, IHU - Mediterranee Infection, 19-21 Boulevard Jean Moulin, 13005 Marseille, France
IHUCOVID-0444	LR794652	GenBank	-	Homo sapiens	Complete	France	2020	-	2020-04-21	URMITE, IHU - Mediterranee Infection, 19-21 Boulevard Jean Moulin, 13005 Marseille, France
IHUCOVID-0447	LR794653	GenBank	-	Homo sapiens	Complete	France	2020	-	2020-04-21	URMITE, IHU - Mediterranee Infection, 19-21 Boulevard Jean Moulin, 13005 Marseille, France
IHUCOVID-0433	LR794654	GenBank	-	Homo sapiens	Complete	France	2020	-	2020-04-21	URMITE, IHU - Mediterranee Infection, 19-21 Boulevard Jean Moulin, 13005 Marseille, France
IHUCOVID-0441	LR794655	GenBank	-	Homo sapiens	Complete	France	2020	-	2020-04-21	URMITE, IHU - Mediterranee Infection, 19-21 Boulevard Jean Moulin, 13005 Marseille, France
IHUCOVID-0449	LR794657	GenBank	-	Homo sapiens	Complete	France	2020	-	2020-04-21	URMITE, IHU - Mediterranee Infection, 19-21 Boulevard Jean Moulin, 13005 Marseille, France
IHUCOVID-0453	LR794658	GenBank	-	Homo sapiens	Complete	France	2020	-	2020-04-21	URMITE, IHU - Mediterranee Infection, 19-21 Boulevard Jean Moulin, 13005 Marseille, France
IHUCOVID-0451	LR794659	GenBank	-	Homo sapiens	Complete	France	2020	-	2020-04-21	URMITE, IHU - Mediterranee Infection, 19-21 Boulevard Jean Moulin, 13005 Marseille, France
IHUCOVID-0450	LR794660	GenBank	-	Homo sapiens	Complete	France	2020	-	2020-04-21	URMITE, IHU - Mediterranee Infection, 19-21 Boulevard Jean Moulin, 13005 Marseille, France
IHUCOVID-0455	LR794661	GenBank	-	Homo sapiens	Complete	France	2020	-	2020-04-21	URMITE, IHU - Mediterranee Infection, 19-21 Boulevard Jean Moulin, 13005 Marseille, France
IHUCOVID-0456	LR794662	GenBank	-	Homo sapiens	Complete	France	2020	-	2020-04-21	URMITE, IHU - Mediterranee Infection, 19-21 Boulevard Jean Moulin, 13005 Marseille, France
IHUCOVID-0493	LR794665	GenBank	-	Homo sapiens	Complete	France	2020	-	2020-04-21	URMITE, IHU - Mediterranee Infection, 19-21 Boulevard Jean Moulin, 13005 Marseille, France
IHUCOVID-0494	LR794666	GenBank	-	Homo sapiens	Complete	France	2020	-	2020-04-21	URMITE, IHU - Mediterranee Infection, 19-21 Boulevard Jean Moulin, 13005 Marseille, France
IHUCOVID-0491	LR794667	GenBank	-	Homo sapiens	Complete	France	2020	-	2020-04-21	URMITE, IHU - Mediterranee Infection, 19-21 Boulevard Jean Moulin, 13005 Marseille, France
IHUCOVID-0483	LR794668	GenBank	-	Homo sapiens	Complete	France	2020	-	2020-04-21	URMITE, IHU - Mediterranee Infection, 19-21 Boulevard Jean Moulin, 13005 Marseille, France
IHUCOVID-0487	LR794670	GenBank	-	Homo sapiens	Complete	France	2020	-	2020-04-21	URMITE, IHU - Mediterranee Infection, 19-21 Boulevard Jean Moulin, 13005 Marseille, France
IHUCOVID-0485	LR794671	GenBank	-	Homo sapiens	Complete	France	2020	-	2020-04-21	URMITE, IHU - Mediterranee Infection, 19-21 Boulevard Jean Moulin, 13005 Marseille, France
IHUCOVID-0490	LR794673	GenBank	-	Homo sapiens	Complete	France	2020	-	2020-04-21	URMITE, IHU - Mediterranee Infection, 19-21 Boulevard Jean Moulin, 13005 Marseille, France
IHUCOVID-0489	LR794675	GenBank	-	Homo sapiens	Complete	France	2020	-	2020-04-21	URMITE, IHU - Mediterranee Infection, 19-21 Boulevard Jean Moulin, 13005 Marseille, France
IHUCOVID-0495	LR794676	GenBank	-	Homo sapiens	Complete	France	2020	-	2020-04-21	URMITE, IHU - Mediterranee Infection, 19-21 Boulevard Jean Moulin, 13005 Marseille, France
IHUCOVID-0488	LR794677	GenBank	-	Homo sapiens	Complete	France	2020	-	2020-04-21	URMITE, IHU - Mediterranee Infection, 19-21 Boulevard Jean Moulin, 13005 Marseille, France
IHUCOVID-0498	LR794678	GenBank	-	Homo sapiens	Complete	France	2020	-	2020-04-21	URMITE, IHU - Mediterranee Infection, 19-21 Boulevard Jean Moulin, 13005 Marseille, France
IHUCOVID-0502	LR794679	GenBank	-	Homo sapiens	Complete	France	2020	-	2020-04-21	URMITE, IHU - Mediterranee Infection, 19-21 Boulevard Jean Moulin, 13005 Marseille, France
IHUCOVID-0500	LR794680	GenBank	-	Homo sapiens	Complete	France	2020	-	2020-04-21	URMITE, IHU - Mediterranee Infection, 19-21 Boulevard Jean Moulin, 13005 Marseille, France
IHUCOVID-0499	LR794681	GenBank	-	Homo sapiens	Complete	France	2020	-	2020-04-21	URMITE, IHU - Mediterranee Infection, 19-21 Boulevard Jean Moulin, 13005 Marseille, France
IHUCOVID-0497	LR794682	GenBank	-	Homo sapiens	Complete	France	2020	-	2020-04-21	URMITE, IHU - Mediterranee Infection, 19-21 Boulevard Jean Moulin, 13005 Marseille, France
IHUCOVID-0496	LR794684	GenBank	-	Homo sapiens	Complete	France	2020	-	2020-04-21	URMITE, IHU - Mediterranee Infection, 19-21 Boulevard Jean Moulin, 13005 Marseille, France
hCoV-19/Japan/TKYE6947/2020	EPI_ISL_434562	GISAID	-	Homo Sapiens	Complete	Japan	2020-03-01	unknown	2020-04-21	Ryota Kumagai Tokyo Metropolitan Institute of Public Health
hCoV-19/Guangdong/20SF123/2020	EPI_ISL_428449	GISAID	-	Homo Sapiens	Complete	China / Guangdong / Zhanjiang	2020-01-20	Guangdong Provincial Center for Diseases Control and Prevention;Guangdong Provincial Institute of Public Health	2020-04-21	School of Public Health, The University of Hong Kong
hCoV-19/Guangdong/20SF115/2020	EPI_ISL_428443	GISAID	-	Homo Sapiens	Complete	China / Guangdong / Guangzhou	2020-01-21	Guangdong Provincial Center for Diseases Control and Prevention;Guangdong Provincial Institute of Public Health	2020-04-21	School of Public Health, The University of Hong Kong
hCoV-19/Guangdong/20SF117/2020	EPI_ISL_428447	GISAID	-	Homo Sapiens	Complete	China / Guangdong / Shenzhen	2020-01-21	Guangdong Provincial Center for Diseases Control and Prevention;Guangdong Provincial Institute of Public Health	2020-04-21	School of Public Health, The University of Hong Kong
hCoV-19/Guangdong/20SF616/2020	EPI_ISL_428465	GISAID	-	Homo Sapiens	Complete	China / Guangdong / Shenzhen	2020-01-24	Guangdong Provincial Center for Diseases Control and Prevention;Guangdong Provincial Institute of Public Health	2020-04-21	School of Public Health, The University of Hong Kong
hCoV-19/Guangdong/20SF602/2020	EPI_ISL_428464	GISAID	-	Homo Sapiens	Complete	China / Guangdong / Zhanjiang	2020-01-25	Guangdong Provincial Center for Diseases Control and Prevention;Guangdong Provincial Institute of Public Health	2020-04-21	School of Public Health, The University of Hong Kong
hCoV-19/Guangdong/20SF629/2020	EPI_ISL_428466	GISAID	-	Homo Sapiens	Complete	China / Guangdong / Dongguan	2020-01-26	Guangdong Provincial Center for Diseases Control and Prevention;Guangdong Provincial Institute of Public Health	2020-04-21	School of Public Health, The University of Hong Kong
hCoV-19/Guangdong/20SF630/2020	EPI_ISL_428467	GISAID	-	Homo Sapiens	Complete	China / Guangdong / Dongguan	2020-01-26	Guangdong Provincial Center for Diseases Control and Prevention;Guangdong Provincial Institute of Public Health	2020-04-21	School of Public Health, The University of Hong Kong
hCoV-19/Guangdong/20SF632/2020	EPI_ISL_428468	GISAID	-	Homo Sapiens	Complete	China / Guangdong / Dongguan	2020-01-26	Guangdong Provincial Center for Diseases Control and Prevention;Guangdong Provincial Institute of Public Health	2020-04-21	School of Public Health, The University of Hong Kong
hCoV-19/Guangdong/20SF665/2020	EPI_ISL_428469	GISAID	-	Homo Sapiens	Complete	China / Guangdong / Zhongshan	2020-01-27	Guangdong Provincial Center for Diseases Control and Prevention;Guangdong Provincial Institute of Public Health	2020-04-21	School of Public Health, The University of Hong Kong
hCoV-19/Guangdong/20SF684/2020	EPI_ISL_428470	GISAID	-	Homo Sapiens	Complete	China / Guangdong / Shantou	2020-01-27	Guangdong Provincial Center for Diseases Control and Prevention;Guangdong Provincial Institute of Public Health	2020-04-21	School of Public Health, The University of Hong Kong
hCoV-19/Guangdong/20SF685/2020	EPI_ISL_428471	GISAID	-	Homo Sapiens	Complete	China / Guangdong / Shantou	2020-01-27	Guangdong Provincial Center for Diseases Control and Prevention;Guangdong Provincial Institute of Public Health	2020-04-21	School of Public Health, The University of Hong Kong
hCoV-19/Guangdong/20SF758/2020	EPI_ISL_428473	GISAID	-	Homo Sapiens	Complete	China / Guangdong / Zhuhai	2020-01-27	Guangdong Provincial Center for Diseases Control and Prevention;Guangdong Provincial Institute of Public Health	2020-04-21	School of Public Health, The University of Hong Kong
hCoV-19/Guangdong/20SF753/2020	EPI_ISL_428472	GISAID	-	Homo Sapiens	Complete	China / Guangdong / Zhuhai	2020-01-28	Guangdong Provincial Center for Diseases Control and Prevention;Guangdong Provincial Institute of Public Health	2020-04-21	School of Public Health, The University of Hong Kong
hCoV-19/Guangdong/20SF808/2020	EPI_ISL_428474	GISAID	-	Homo Sapiens	Complete	China / Guangdong / Huizhou	2020-01-28	Guangdong Provincial Center for Diseases Control and Prevention;Guangdong Provincial Institute of Public Health	2020-04-21	School of Public Health, The University of Hong Kong
hCoV-19/Guangdong/20SF812/2020	EPI_ISL_428475	GISAID	-	Homo Sapiens	Complete	China / Guangdong / Huizhou	2020-01-28	Guangdong Provincial Center for Diseases Control and Prevention;Guangdong Provincial Institute of Public Health	2020-04-21	School of Public Health, The University of Hong Kong
hCoV-19/Guangdong/20SF813/2020	EPI_ISL_428476	GISAID	-	Homo Sapiens	Complete	China / Guangdong / Huizhou	2020-01-28	Guangdong Provincial Center for Diseases Control and Prevention;Guangdong Provincial Institute of Public Health	2020-04-21	School of Public Health, The University of Hong Kong
hCoV-19/Guangdong/20SF1107/2020	EPI_ISL_428441	GISAID	-	Homo Sapiens	Complete	China / Guangdong / Huizhou	2020-01-29	Guangdong Provincial Center for Diseases Control and Prevention;Guangdong Provincial Institute of Public Health	2020-04-21	School of Public Health, The University of Hong Kong
hCoV-19/Guangdong/20SF840/2020	EPI_ISL_428478	GISAID	-	Homo Sapiens	Complete	China / Guangdong / Dongguan	2020-01-29	Guangdong Provincial Center for Diseases Control and Prevention;Guangdong Provincial Institute of Public Health	2020-04-21	School of Public Health, The University of Hong Kong
hCoV-19/Guangdong/20SF1136/2020	EPI_ISL_428442	GISAID	-	Homo Sapiens	Complete	China / Guangdong / Shanwei	2020-01-30	Guangdong Provincial Center for Diseases Control and Prevention;Guangdong Provincial Institute of Public Health	2020-04-21	School of Public Health, The University of Hong Kong
hCoV-19/Guangdong/20SF1152/2020	EPI_ISL_428444	GISAID	-	Homo Sapiens	Complete	China / Guangdong / Huizhou	2020-01-30	Guangdong Provincial Center for Diseases Control and Prevention;Guangdong Provincial Institute of Public Health	2020-04-21	School of Public Health, The University of Hong Kong
hCoV-19/Guangdong/20SF1153/2020	EPI_ISL_428445	GISAID	-	Homo Sapiens	Complete	China / Guangdong / Huizhou	2020-01-30	Guangdong Provincial Center for Diseases Control and Prevention;Guangdong Provincial Institute of Public Health	2020-04-21	School of Public Health, The University of Hong Kong
hCoV-19/Taiwan/8/2020	EPI_ISL_428488	GISAID	-	Homo Sapiens	Complete	China / Taiwan	2020-01-31	Centers for Disease Control, R.O.C. (Taiwan)	2020-04-21	Centers for Disease Control, R.O.C. (Taiwan)
hCoV-19/Taiwan/5/2020	EPI_ISL_428489	GISAID	-	Homo Sapiens	Complete	China / Taiwan	2020-01-31	Centers for Disease Control, R.O.C. (Taiwan)	2020-04-21	Centers for Disease Control, R.O.C. (Taiwan)
hCoV-19/Guangdong/20SF2546/2020	EPI_ISL_428458	GISAID	-	Homo Sapiens	Complete	China / Guangdong / Guangzhou	2020-02-06	Guangdong Provincial Center for Diseases Control and Prevention;Guangdong Provincial Institute of Public Health	2020-04-21	School of Public Health, The University of Hong Kong
hCoV-19/Guangdong/20SF4047/2020	EPI_ISL_428462	GISAID	-	Homo Sapiens	Complete	China / Guangdong / Guangzhou	2020-02-17	Guangdong Provincial Center for Diseases Control and Prevention;Guangdong Provincial Institute of Public Health	2020-04-21	School of Public Health, The University of Hong Kong
hCoV-19/Spain/Madrid_H12_13/2020	EPI_ISL_428683	GISAID	-	Homo Sapiens	Complete	Spain / Madrid	2020-03-03	Hospital Universitario 12 de Octubre	2020-04-21	Hospital Universitario 12 de Octubre
SARS-CoV-2/human/CHN/YN-0306-466/2020	MT396241	GenBank	-	Homo sapiens	Complete	China	2020-03-06	-	2020-04-21	The First People's Hospital of Yunnan Province, Medical Faculty of Kunming University of Science and Technology, Department of Clinical Laboratory, No. 157, Jinbi Road, Xishan District, Kunming, Yunnan 650032, China
hCoV-19/Spain/Madrid_LP19_4952/2020	EPI_ISL_428676	GISAID	-	Homo Sapiens	Complete	Spain / Madrid	2020-03-07	Hospital Universitario La Paz	2020-04-21	Hospital Universitario 12 de Octubre
hCoV-19/Spain/Madrid_LP22_5885/2020	EPI_ISL_428678	GISAID	-	Homo Sapiens	Complete	Spain / Madrid	2020-03-08	Hospital Universitario La Paz	2020-04-21	Hospital Universitario 12 de Octubre
hCoV-19/Spain/Madrid_LP23_5852/2020	EPI_ISL_428679	GISAID	-	Homo Sapiens	Complete	Spain / Madrid	2020-03-08	Hospital Universitario La Paz	2020-04-21	Hospital Universitario 12 de Octubre
hCoV-19/Spain/Madrid_LP11_2271/2020	EPI_ISL_428674	GISAID	-	Homo Sapiens	Complete	Spain / Madrid	2020-03-09	Hospital Universitario La Paz	2020-04-21	Hospital Universitario 12 de Octubre
hCoV-19/Spain/Madrid_LP16_6193/2020	EPI_ISL_428675	GISAID	-	Homo Sapiens	Complete	Spain / Madrid	2020-03-09	Hospital Universitario La Paz	2020-04-21	Hospital Universitario 12 de Octubre
hCoV-19/Spain/Madrid_LP24_5999/2020	EPI_ISL_428680	GISAID	-	Homo Sapiens	Complete	Spain / Madrid	2020-03-09	Hospital Universitario La Paz	2020-04-21	Hospital Universitario 12 de Octubre
hCoV-19/Spain/Madrid_H12_36/2020	EPI_ISL_428699	GISAID	-	Homo Sapiens	Complete	Spain / Madrid	2020-03-09	Hospital Universitario 12 de Octubre	2020-04-21	Hospital Universitario 12 de Octubre
hCoV-19/Sri Lanka/COV53/2020	EPI_ISL_428671	GISAID	-	Homo Sapiens	Complete	Sri Lanka	2020-03-10	Centre for Dengue Research	2020-04-21	Centre for Dengue Research
hCoV-19/Spain/Madrid_LP20_2327/2020	EPI_ISL_428677	GISAID	-	Homo Sapiens	Complete	Spain / Madrid	2020-03-11	Hospital Universitario La Paz	2020-04-21	Hospital Universitario 12 de Octubre
hCoV-19/Spain/Madrid_LP27_2548/2020	EPI_ISL_428681	GISAID	-	Homo Sapiens	Complete	Spain / Madrid	2020-03-11	Hospital Universitario La Paz	2020-04-21	Hospital Universitario 12 de Octubre
hCoV-19/Spain/Madrid_LP30_2226/2020	EPI_ISL_428682	GISAID	-	Homo Sapiens	Complete	Spain / Madrid	2020-03-11	Hospital Universitario La Paz	2020-04-21	Hospital Universitario 12 de Octubre
hCoV-19/Spain/Madrid_H12_3304/2020	EPI_ISL_428703	GISAID	-	Homo Sapiens	Complete	Spain / Madrid	2020-03-11	Hospital Universitario 12 de Octubre	2020-04-21	Hospital Universitario 12 de Octubre
hCoV-19/Spain/Madrid_H12_3405/2020	EPI_ISL_428704	GISAID	-	Homo Sapiens	Complete	Spain / Madrid	2020-03-11	Hospital Universitario 12 de Octubre	2020-04-21	Hospital Universitario 12 de Octubre
hCoV-19/Spain/Madrid_H12_29/2020	EPI_ISL_428692	GISAID	-	Homo Sapiens	Complete	Spain / Madrid	2020-03-12	Hospital Universitario 12 de Octubre	2020-04-21	Hospital Universitario 12 de Octubre
hCoV-19/Spain/Madrid_H12_30/2020	EPI_ISL_428693	GISAID	-	Homo Sapiens	Complete	Spain / Madrid	2020-03-12	Hospital Universitario 12 de Octubre	2020-04-21	Hospital Universitario 12 de Octubre
hCoV-19/Spain/Madrid_H12_31/2020	EPI_ISL_428694	GISAID	-	Homo Sapiens	Complete	Spain / Madrid	2020-03-12	Hospital Universitario 12 de Octubre	2020-04-21	Hospital Universitario 12 de Octubre
hCoV-19/Spain/Madrid_H12_32/2020	EPI_ISL_428695	GISAID	-	Homo Sapiens	Complete	Spain / Madrid	2020-03-12	Hospital Universitario 12 de Octubre	2020-04-21	Hospital Universitario 12 de Octubre
hCoV-19/Spain/Madrid_H12_33/2020	EPI_ISL_428696	GISAID	-	Homo Sapiens	Complete	Spain / Madrid	2020-03-12	Hospital Universitario 12 de Octubre	2020-04-21	Hospital Universitario 12 de Octubre
hCoV-19/Spain/Madrid_H12_34/2020	EPI_ISL_428697	GISAID	-	Homo Sapiens	Complete	Spain / Madrid	2020-03-12	Hospital Universitario 12 de Octubre	2020-04-21	Hospital Universitario 12 de Octubre
hCoV-19/Spain/Madrid_H12_35/2020	EPI_ISL_428698	GISAID	-	Homo Sapiens	Complete	Spain / Madrid	2020-03-12	Hospital Universitario 12 de Octubre	2020-04-21	Hospital Universitario 12 de Octubre
hCoV-19/Taiwan/58/2020	EPI_ISL_428491	GISAID	-	Homo Sapiens	Complete	China / Taiwan	2020-03-15	Centers for Disease Control, R.O.C. (Taiwan)	2020-04-21	Centers for Disease Control, R.O.C. (Taiwan)
hCoV-19/Taiwan/78/2020	EPI_ISL_428490	GISAID	-	Homo Sapiens	Complete	China / Taiwan	2020-03-16	Centers for Disease Control, R.O.C. (Taiwan)	2020-04-21	Centers for Disease Control, R.O.C. (Taiwan)
hCoV-19/Sri Lanka/COV38/2020	EPI_ISL_428670	GISAID	-	Homo Sapiens	Complete	Sri Lanka	2020-03-16	Centre for Dengue Research	2020-04-21	Centre for Dengue Research
hCoV-19/Turkey/HSGM-5602/2020	EPI_ISL_428714	GISAID	-	Homo Sapiens	Complete	Turkey / Kastamonu	2020-03-18	Ministry of Health Turkey	2020-04-21	Ministry of Health Turkey
hCoV-19/Turkey/HSGM-5624/2020	EPI_ISL_428715	GISAID	-	Homo Sapiens	Complete	Turkey / Nevsehir	2020-03-18	Ministry of Health Turkey	2020-04-21	Ministry of Health Turkey
hCoV-19/Turkey/HSGM-5711/2020	EPI_ISL_428716	GISAID	-	Homo Sapiens	Complete	Turkey / Ankara	2020-03-18	Ministry of Health Turkey	2020-04-21	Ministry of Health Turkey
hCoV-19/Sri Lanka/COV91/2020	EPI_ISL_428672	GISAID	-	Homo Sapiens	Complete	Sri Lanka	2020-03-19	Centre for Dengue Research	2020-04-21	Centre for Dengue Research
hCoV-19/Turkey/HSGM-5770/2020	EPI_ISL_428718	GISAID	-	Homo Sapiens	Complete	Turkey / Kocaeli	2020-03-19	Ministry of Health Turkey	2020-04-21	Ministry of Health Turkey
hCoV-19/Spain/Madrid_H12_27/2020	EPI_ISL_428690	GISAID	-	Homo Sapiens	Complete	Spain / Madrid	2020-03-21	Hospital Universitario 12 de Octubre	2020-04-21	Hospital Universitario 12 de Octubre
hCoV-19/Spain/Madrid_H12_28/2020	EPI_ISL_428691	GISAID	-	Homo Sapiens	Complete	Spain / Madrid	2020-03-21	Hospital Universitario 12 de Octubre	2020-04-21	Hospital Universitario 12 de Octubre
hCoV-19/Spain/Madrid_H12_3506/2020	EPI_ISL_428705	GISAID	-	Homo Sapiens	Complete	Spain / Madrid	2020-03-21	Hospital Universitario 12 de Octubre	2020-04-21	Hospital Universitario 12 de Octubre
hCoV-19/Spain/Madrid_H12_3607/2020	EPI_ISL_428706	GISAID	-	Homo Sapiens	Complete	Spain / Madrid	2020-03-21	Hospital Universitario 12 de Octubre	2020-04-21	Hospital Universitario 12 de Octubre
hCoV-19/Spain/Madrid_H12_3809/2020	EPI_ISL_428708	GISAID	-	Homo Sapiens	Complete	Spain / Madrid	2020-03-21	Hospital Universitario 12 de Octubre	2020-04-21	Hospital Universitario 12 de Octubre
hCoV-19/Spain/Madrid_H12_3910/2020	EPI_ISL_428709	GISAID	-	Homo Sapiens	Complete	Spain / Madrid	2020-03-21	Hospital Universitario 12 de Octubre	2020-04-21	Hospital Universitario 12 de Octubre
hCoV-19/Turkey/HSGM-8001/2020	EPI_ISL_428720	GISAID	-	Homo Sapiens	Complete	Turkey / Ankara	2020-03-21	Ministry of Health Turkey	2020-04-21	Ministry of Health Turkey
hCoV-19/Spain/Madrid_H12_23/2020	EPI_ISL_428686	GISAID	-	Homo Sapiens	Complete	Spain / Madrid	2020-03-22	Hospital Universitario 12 de Octubre	2020-04-21	Hospital Universitario 12 de Octubre
hCoV-19/Spain/Madrid_H12_24/2020	EPI_ISL_428687	GISAID	-	Homo Sapiens	Complete	Spain / Madrid	2020-03-22	Hospital Universitario 12 de Octubre	2020-04-21	Hospital Universitario 12 de Octubre
hCoV-19/Spain/Madrid_H12_25/2020	EPI_ISL_428688	GISAID	-	Homo Sapiens	Complete	Spain / Madrid	2020-03-22	Hospital Universitario 12 de Octubre	2020-04-21	Hospital Universitario 12 de Octubre
hCoV-19/Spain/Madrid_H12_4112/2020	EPI_ISL_428711	GISAID	-	Homo Sapiens	Complete	Spain / Madrid	2020-03-22	Hospital Universitario 12 de Octubre	2020-04-21	Hospital Universitario 12 de Octubre
hCoV-19/Turkey/HSGM-8010/2020	EPI_ISL_428722	GISAID	-	Homo Sapiens	Complete	Turkey / Balikesir	2020-03-22	Ministry of Health Turkey	2020-04-21	Ministry of Health Turkey
hCoV-19/Turkey/HSGM-8964/2020	EPI_ISL_428723	GISAID	-	Homo Sapiens	Complete	Turkey / Aksaray	2020-03-22	Ministry of Health Turkey	2020-04-21	Ministry of Health Turkey
hCoV-19/Spain/Madrid_H12_26/2020	EPI_ISL_428689	GISAID	-	Homo Sapiens	Complete	Spain / Madrid	2020-03-26	Hospital Universitario 12 de Octubre	2020-04-21	Hospital Universitario 12 de Octubre
hCoV-19/Spain/Madrid_H12_20/2020	EPI_ISL_428684	GISAID	-	Homo Sapiens	Complete	Spain / Madrid	2020-03-27	Hospital Universitario 12 de Octubre	2020-04-21	Hospital Universitario 12 de Octubre
hCoV-19/Spain/Madrid_H12_21/2020	EPI_ISL_428685	GISAID	-	Homo Sapiens	Complete	Spain / Madrid	2020-03-27	Hospital Universitario 12 de Octubre	2020-04-21	Hospital Universitario 12 de Octubre
hCoV-19/Spain/Madrid_H12_2501/2020	EPI_ISL_428700	GISAID	-	Homo Sapiens	Complete	Spain / Madrid	2020-03-27	Hospital Universitario 12 de Octubre	2020-04-21	Hospital Universitario 12 de Octubre
hCoV-19/Spain/Madrid_H12_2902/2020	EPI_ISL_428701	GISAID	-	Homo Sapiens	Complete	Spain / Madrid	2020-03-27	Hospital Universitario 12 de Octubre	2020-04-21	Hospital Universitario 12 de Octubre
hCoV-19/Sri Lanka/COV486/2020	EPI_ISL_428673	GISAID	-	Homo Sapiens	Complete	Sri Lanka	2020-03-31	Centre for Dengue Research	2020-04-21	Centre for Dengue Research
hCoV-19/USA/WI-256/2020	EPI_ISL_428730	GISAID	-	Homo Sapiens	Complete	United States / Wisconsin	2020-04-06	University of Wisconsin-Madison AIDS Vaccine Research Laboratories	2020-04-21	University of Wisconsin-Madison AIDS Vaccine Research Laboratories
hCoV-19/Japan/TKYE6968/2020	EPI_ISL_434561	GISAID	-	Homo Sapiens	Complete	Japan	2020-02-01	unknown	2020-04-22	Ryota Kumagai Tokyo Metropolitan Institute of Public Health
hCoV-19/Singapore/43/2020	EPI_ISL_428822	GISAID	-	Homo Sapiens	Complete	Singapore	2020-02-16	National Public Health Laboratory, National Centre for Infectious Diseases	2020-04-22	National Public Health Laboratory, National Centre for Infectious Diseases
hCoV-19/Singapore/51/2020	EPI_ISL_428830	GISAID	-	Homo Sapiens	Complete	Singapore	2020-02-27	National Public Health Laboratory, National Centre for Infectious Diseases	2020-04-22	National Public Health Laboratory, National Centre for Infectious Diseases
hCoV-19/Singapore/44/2020	EPI_ISL_428823	GISAID	-	Homo Sapiens	Complete	Singapore	2020-03-08	National Public Health Laboratory, National Centre for Infectious Diseases	2020-04-22	National Public Health Laboratory, National Centre for Infectious Diseases
hCoV-19/Singapore/49/2020	EPI_ISL_428828	GISAID	-	Homo Sapiens	Complete	Singapore	2020-03-08	National Public Health Laboratory, National Centre for Infectious Diseases	2020-04-22	National Public Health Laboratory, National Centre for Infectious Diseases
hCoV-19/Singapore/50/2020	EPI_ISL_428829	GISAID	-	Homo Sapiens	Complete	Singapore	2020-03-08	National Public Health Laboratory, National Centre for Infectious Diseases	2020-04-22	National Public Health Laboratory, National Centre for Infectious Diseases
hCoV-19/Russia/Vector_62505/2020	EPI_ISL_428860	GISAID	-	Homo Sapiens	Complete	Russia / Moscow	2020-03-11	SRC VB "Vector", "Collection of microorganisms" Department.	2020-04-22	SRC VB "Vector", "Collection of microorganisms" Department.
hCoV-19/Russia/Vector_62501/2020	EPI_ISL_428861	GISAID	-	Homo Sapiens	Complete	Russia / Moscow	2020-03-11	SRC VB "Vector", "Collection of microorganisms" Department.	2020-04-22	SRC VB "Vector", "Collection of microorganisms" Department.
hCoV-19/Russia/Vector_62506/2020	EPI_ISL_428862	GISAID	-	Homo Sapiens	Complete	Russia / Moscow	2020-03-11	SRC VB "Vector", "Collection of microorganisms" Department.	2020-04-22	SRC VB "Vector", "Collection of microorganisms" Department.
hCoV-19/Russia/Vector_62508/2020	EPI_ISL_428863	GISAID	-	Homo Sapiens	Complete	Russia / Moscow	2020-03-11	SRC VB "Vector", "Collection of microorganisms" Department.	2020-04-22	SRC VB "Vector", "Collection of microorganisms" Department.
hCoV-19/Russia/Vector_62502/2020	EPI_ISL_428864	GISAID	-	Homo Sapiens	Complete	Russia / Moscow	2020-03-11	SRC VB "Vector", "Collection of microorganisms" Department.	2020-04-22	SRC VB "Vector", "Collection of microorganisms" Department.
hCoV-19/Russia/Vector_62704/2020	EPI_ISL_428865	GISAID	-	Homo Sapiens	Complete	Russia / Lipetsk Region	2020-03-11	SRC VB "Vector", "Collection of microorganisms" Department.	2020-04-22	SRC VB "Vector", "Collection of microorganisms" Department.
hCoV-19/Russia/Vector_62707/2020	EPI_ISL_428866	GISAID	-	Homo Sapiens	Complete	Russia / Lipetsk Region	2020-03-11	SRC VB "Vector", "Collection of microorganisms" Department.	2020-04-22	SRC VB "Vector", "Collection of microorganisms" Department.
hCoV-19/Russia/Vector_63401/2020	EPI_ISL_428867	GISAID	-	Homo Sapiens	Complete	Russia / Krasnodar Region	2020-03-11	SRC VB "Vector", "Collection of microorganisms" Department.	2020-04-22	SRC VB "Vector", "Collection of microorganisms" Department.
hCoV-19/Singapore/52/2020	EPI_ISL_428831	GISAID	-	Homo Sapiens	Complete	Singapore	2020-03-13	National Public Health Laboratory, National Centre for Infectious Diseases	2020-04-22	National Public Health Laboratory, National Centre for Infectious Diseases
hCoV-19/Russia/Vector_64304/2020	EPI_ISL_428868	GISAID	-	Homo Sapiens	Complete	Russia / St. Petersburg	2020-03-13	SRC VB "Vector", "Collection of microorganisms" Department.	2020-04-22	SRC VB "Vector", "Collection of microorganisms" Department.
hCoV-19/Russia/Vector_64405/2020	EPI_ISL_428869	GISAID	-	Homo Sapiens	Complete	Russia / Moscow	2020-03-13	SRC VB "Vector", "Collection of microorganisms" Department.	2020-04-22	SRC VB "Vector", "Collection of microorganisms" Department.
hCoV-19/Russia/Vector_64601/2020	EPI_ISL_428870	GISAID	-	Homo Sapiens	Complete	Russia / Moscow Region	2020-03-13	SRC VB "Vector", "Collection of microorganisms" Department.	2020-04-22	SRC VB "Vector", "Collection of microorganisms" Department.
hCoV-19/Russia/Vector_66501/2020	EPI_ISL_428871	GISAID	-	Homo Sapiens	Complete	Russia / Krasnoyarsk Region	2020-03-13	SRC VB "Vector", "Collection of microorganisms" Department.	2020-04-22	SRC VB "Vector", "Collection of microorganisms" Department.
hCoV-19/Singapore/45/2020	EPI_ISL_428824	GISAID	-	Homo Sapiens	Complete	Singapore	2020-03-16	National Public Health Laboratory, National Centre for Infectious Diseases	2020-04-22	National Public Health Laboratory, National Centre for Infectious Diseases
hCoV-19/Singapore/46/2020	EPI_ISL_428825	GISAID	-	Homo Sapiens	Complete	Singapore	2020-03-16	National Public Health Laboratory, National Centre for Infectious Diseases	2020-04-22	National Public Health Laboratory, National Centre for Infectious Diseases
hCoV-19/Russia/Vector_67117/2020	EPI_ISL_428875	GISAID	-	Homo Sapiens	Complete	Russia / Moscow	2020-03-16	SRC VB "Vector", "Collection of microorganisms" Department.	2020-04-22	SRC VB "Vector", "Collection of microorganisms" Department.
hCoV-19/Russia/Vector_67142/2020	EPI_ISL_428881	GISAID	-	Homo Sapiens	Complete	Russia / Moscow	2020-03-16	SRC VB "Vector", "Collection of microorganisms" Department.	2020-04-22	SRC VB "Vector", "Collection of microorganisms" Department.
hCoV-19/Russia/Vector_67609/2020	EPI_ISL_428882	GISAID	-	Homo Sapiens	Complete	Russia / Moscow	2020-03-16	SRC VB "Vector", "Collection of microorganisms" Department.	2020-04-22	SRC VB "Vector", "Collection of microorganisms" Department.
SARS-CoV-2/human/TWN/CGMH-CGU-16/2020	MT374112	GenBank	-	Homo sapiens	Complete	China / Taiwan	2020-03-16	-	2020-04-22	Department of Laboratory Medicine, Lin-Kou Chang-Gung Memorial Hospital, No. 5, Fu-Shing St., Taoyuan 333, Taiwan
hCoV-19/Singapore/47/2020	EPI_ISL_428826	GISAID	-	Homo Sapiens	Complete	Singapore	2020-03-17	National Public Health Laboratory, National Centre for Infectious Diseases	2020-04-22	National Public Health Laboratory, National Centre for Infectious Diseases
hCoV-19/Gambia/GC19_015_case1_day0/2020	EPI_ISL_428855	GISAID	-	Homo Sapiens	Complete	Gambia / West Coast Region	2020-03-17	MRCG at LSHTM Geomics lab	2020-04-22	MRCG at LSHTM Genomics lab
SARS-CoV-2/human/TWN/CGMH-CGU-13/2020	MT374109	GenBank	-	Homo sapiens	Complete	China / Taiwan	2020-03-17	-	2020-04-22	Department of Laboratory Medicine, Lin-Kou Chang-Gung Memorial Hospital, No. 5, Fu-Shing St., Taoyuan 333, Taiwan
SARS-CoV-2/human/TWN/CGMH-CGU-14/2020	MT374110	GenBank	-	Homo sapiens	Complete	China / Taiwan	2020-03-17	-	2020-04-22	Department of Laboratory Medicine, Lin-Kou Chang-Gung Memorial Hospital, No. 5, Fu-Shing St., Taoyuan 333, Taiwan
SARS-CoV-2/human/TWN/CGMH-CGU-15/2020	MT374111	GenBank	-	Homo sapiens	Complete	China / Taiwan	2020-03-17	-	2020-04-22	Department of Laboratory Medicine, Lin-Kou Chang-Gung Memorial Hospital, No. 5, Fu-Shing St., Taoyuan 333, Taiwan
SARS-CoV-2/human/TWN/CGMH-CGU-17/2020	MT374113	GenBank	-	Homo sapiens	Complete	China / Taiwan	2020-03-17	-	2020-04-22	Department of Laboratory Medicine, Lin-Kou Chang-Gung Memorial Hospital, No. 5, Fu-Shing St., Taoyuan 333, Taiwan
SARS-CoV-2/human/TWN/CGMH-CGU-18/2020	MT374114	GenBank	-	Homo sapiens	Complete	China / Taiwan	2020-03-18	-	2020-04-22	Department of Laboratory Medicine, Lin-Kou Chang-Gung Memorial Hospital, No. 5, Fu-Shing St., Taoyuan 333, Taiwan
SARS-CoV-2/human/TWN/CGMH-CGU-19/2020	MT374115	GenBank	-	Homo sapiens	Complete	China / Taiwan	2020-03-18	-	2020-04-22	Department of Laboratory Medicine, Lin-Kou Chang-Gung Memorial Hospital, No. 5, Fu-Shing St., Taoyuan 333, Taiwan
SARS-CoV-2/human/TWN/CGMH-CGU-20/2020	MT374116	GenBank	-	Homo sapiens	Complete	China / Taiwan	2020-03-18	-	2020-04-22	Department of Laboratory Medicine, Lin-Kou Chang-Gung Memorial Hospital, No. 5, Fu-Shing St., Taoyuan 333, Taiwan
hCoV-19/Russia/Vector_71605/2020	EPI_ISL_428872	GISAID	-	Homo Sapiens	Complete	Russia / Moscow Region	2020-03-19	SRC VB "Vector", "Collection of microorganisms" Department.	2020-04-22	SRC VB "Vector", "Collection of microorganisms" Department.
hCoV-19/Russia/Vector_71904/2020	EPI_ISL_428873	GISAID	-	Homo Sapiens	Complete	Russia / Sverdlovsk Region	2020-03-19	SRC VB "Vector", "Collection of microorganisms" Department.	2020-04-22	SRC VB "Vector", "Collection of microorganisms" Department.
hCoV-19/Russia/Vector_71604/2020	EPI_ISL_428876	GISAID	-	Homo Sapiens	Complete	Russia / Moscow Region	2020-03-19	SRC VB "Vector", "Collection of microorganisms" Department.	2020-04-22	SRC VB "Vector", "Collection of microorganisms" Department.
hCoV-19/Russia/Vector_71602/2020	EPI_ISL_428877	GISAID	-	Homo Sapiens	Complete	Russia / Moscow Region	2020-03-19	SRC VB "Vector", "Collection of microorganisms" Department.	2020-04-22	SRC VB "Vector", "Collection of microorganisms" Department.
hCoV-19/Russia/Vector_71905/2020	EPI_ISL_428879	GISAID	-	Homo Sapiens	Complete	Russia / Sverdlovsk Region	2020-03-19	SRC VB "Vector", "Collection of microorganisms" Department.	2020-04-22	SRC VB "Vector", "Collection of microorganisms" Department.
hCoV-19/Russia/Vector_71403/2020	EPI_ISL_428880	GISAID	-	Homo Sapiens	Complete	Russia / Khabarovsk Region	2020-03-19	SRC VB "Vector", "Collection of microorganisms" Department.	2020-04-22	SRC VB "Vector", "Collection of microorganisms" Department.
hCoV-19/Russia/Vector_71903/2020	EPI_ISL_428890	GISAID	-	Homo Sapiens	Complete	Russia / Sverdlovsk Region	2020-03-19	SRC VB "Vector", "Collection of microorganisms" Department.	2020-04-22	SRC VB "Vector", "Collection of microorganisms" Department.
hCoV-19/Russia/Vector_72601/2020	EPI_ISL_428921	GISAID	-	Homo Sapiens	Complete	Russia / Tver Region	2020-03-19	SRC VB "Vector", "Collection of microorganisms" Department.	2020-04-22	SRC VB "Vector", "Collection of microorganisms" Department.
hCoV-19/Russia/Vector_73709/2020	EPI_ISL_428874	GISAID	-	Homo Sapiens	Complete	Russia / Republic of Sakha (Yakutia)	2020-03-20	SRC VB "Vector", "Collection of microorganisms" Department.	2020-04-22	SRC VB "Vector", "Collection of microorganisms" Department.
hCoV-19/Russia/Vector_73603/2020	EPI_ISL_428883	GISAID	-	Homo Sapiens	Complete	Russia / St. Petersburg	2020-03-20	SRC VB "Vector", "Collection of microorganisms" Department.	2020-04-22	SRC VB "Vector", "Collection of microorganisms" Department.
hCoV-19/Russia/Vector_73406/2020	EPI_ISL_428885	GISAID	-	Homo Sapiens	Complete	Russia / Samara Region	2020-03-20	SRC VB "Vector", "Collection of microorganisms" Department.	2020-04-22	SRC VB "Vector", "Collection of microorganisms" Department.
hCoV-19/Russia/Vector_73403/2020	EPI_ISL_428886	GISAID	-	Homo Sapiens	Complete	Russia / Samara Region	2020-03-20	SRC VB "Vector", "Collection of microorganisms" Department.	2020-04-22	SRC VB "Vector", "Collection of microorganisms" Department.
hCoV-19/Russia/Vector_73703/2020	EPI_ISL_428888	GISAID	-	Homo Sapiens	Complete	Russia / Republic of Sakha (Yakutia)	2020-03-20	SRC VB "Vector", "Collection of microorganisms" Department.	2020-04-22	SRC VB "Vector", "Collection of microorganisms" Department.
hCoV19/Gambia/GC19_026_case2_day0/2020	EPI_ISL_428856	GISAID	-	Homo Sapiens	Complete	Gambia / West Coast Region	2020-03-21	MRCG at LSHTM Genomics Lab	2020-04-22	MRCG at LSHTM Genomics lab
hCoV-19/Russia/Vector_77610/2020	EPI_ISL_428887	GISAID	-	Homo Sapiens	Complete	Russia / Moscow	2020-03-22	SRC VB "Vector", "Collection of microorganisms" Department.	2020-04-22	SRC VB "Vector", "Collection of microorganisms" Department.
hCoV-19/Russia/Vector_77620/2020	EPI_ISL_428889	GISAID	-	Homo Sapiens	Complete	Russia / Moscow	2020-03-22	SRC VB "Vector", "Collection of microorganisms" Department.	2020-04-22	SRC VB "Vector", "Collection of microorganisms" Department.
hCoV-19/Russia/Vector_79001/2020	EPI_ISL_428903	GISAID	-	Homo Sapiens	Complete	Russia / Primorskiy Region	2020-03-22	SRC VB "Vector", "Collection of microorganisms" Department.	2020-04-22	SRC VB "Vector", "Collection of microorganisms" Department.
hCoV-19/Russia/Vector_77628/2020	EPI_ISL_428904	GISAID	-	Homo Sapiens	Complete	Russia / Moscow	2020-03-22	SRC VB "Vector", "Collection of microorganisms" Department.	2020-04-22	SRC VB "Vector", "Collection of microorganisms" Department.
hCoV-19/Russia/Vector_80902/2020	EPI_ISL_428892	GISAID	-	Homo Sapiens	Complete	Russia / Krasnodar Region	2020-03-23	SRC VB "Vector", "Collection of microorganisms" Department.	2020-04-22	SRC VB "Vector", "Collection of microorganisms" Department.
hCoV-19/Russia/Vector_80501/2020	EPI_ISL_428893	GISAID	-	Homo Sapiens	Complete	Russia / Republic of Kabardino-Balkaria	2020-03-23	SRC VB "Vector", "Collection of microorganisms" Department.	2020-04-22	SRC VB "Vector", "Collection of microorganisms" Department.
hCoV-19/Russia/Vector_80503/2020	EPI_ISL_428898	GISAID	-	Homo Sapiens	Complete	Russia / Republic of Kabardino-Balkaria	2020-03-23	SRC VB "Vector", "Collection of microorganisms" Department.	2020-04-22	SRC VB "Vector", "Collection of microorganisms" Department.
hCoV-19/Russia/Vector_80112/2020	EPI_ISL_428900	GISAID	-	Homo Sapiens	Complete	Russia / Moscow Region	2020-03-23	SRC VB "Vector", "Collection of microorganisms" Department.	2020-04-22	SRC VB "Vector", "Collection of microorganisms" Department.
hCoV-19/Russia/Vector_80603/2020	EPI_ISL_428901	GISAID	-	Homo Sapiens	Complete	Russia / Republic of Crymea	2020-03-23	SRC VB "Vector", "Collection of microorganisms" Department.	2020-04-22	SRC VB "Vector", "Collection of microorganisms" Department.
hCoV-19/Russia/Vector_80305/2020	EPI_ISL_428902	GISAID	-	Homo Sapiens	Complete	Russia / Orenburg Region	2020-03-23	SRC VB "Vector", "Collection of microorganisms" Department.	2020-04-22	SRC VB "Vector", "Collection of microorganisms" Department.
hCoV-19/Russia/Vector_80402/2020	EPI_ISL_428905	GISAID	-	Homo Sapiens	Complete	Russia / Moscow	2020-03-23	SRC VB "Vector", "Collection of microorganisms" Department.	2020-04-22	SRC VB "Vector", "Collection of microorganisms" Department.
hCoV-19/Russia/Vector_82707/2020	EPI_ISL_428895	GISAID	-	Homo Sapiens	Complete	Russia / Perm Region	2020-03-24	SRC VB "Vector", "Collection of microorganisms" Department.	2020-04-22	SRC VB "Vector", "Collection of microorganisms" Department.
hCoV-19/Russia/Vector_82005/2020	EPI_ISL_428897	GISAID	-	Homo Sapiens	Complete	Russia / St. Petersburg	2020-03-24	SRC VB "Vector", "Collection of microorganisms" Department.	2020-04-22	SRC VB "Vector", "Collection of microorganisms" Department.
hCoV-19/Russia/Tatarstan-82208/2020	EPI_ISL_428917	GISAID	-	Homo Sapiens	Complete	Russia / Tatarstan	2020-03-24	State Research Center of Virology and Biotechnology VECTOR, Department of Collection of Microorganisms	2020-04-22	State Research Center of Virology and Biotechnology VECTOR, Department of Collection of Microorganisms
hCoV-19/Russia/Vector_83301/2020	EPI_ISL_428891	GISAID	-	Homo Sapiens	Complete	Russia / Republic of Sakha (Yakutia)	2020-03-25	SRC VB "Vector", "Collection of microorganisms" Department.	2020-04-22	SRC VB "Vector", "Collection of microorganisms" Department.
hCoV-19/Russia/Vector_83602/2020	EPI_ISL_428908	GISAID	-	Homo Sapiens	Complete	Russia / Pskov Region	2020-03-25	SRC VB "Vector", "Collection of microorganisms" Department.	2020-04-22	SRC VB "Vector", "Collection of microorganisms" Department.
hCoV-19/Russia/Vector_82904/2020	EPI_ISL_428915	GISAID	-	Homo Sapiens	Complete	Russia / Sverdlovsk Region	2020-03-25	SRC VB "Vector", "Collection of microorganisms" Department.	2020-04-22	SRC VB "Vector", "Collection of microorganisms" Department.
hCoV-19/Russia/Vector_83801/2020	EPI_ISL_428909	GISAID	-	Homo Sapiens	Complete	Russia / Chechen Republic	2020-03-26	SRC VB "Vector", "Collection of microorganisms" Department.	2020-04-22	SRC VB "Vector", "Collection of microorganisms" Department.
hCoV-19/Russia/Vector_83803/2020	EPI_ISL_428916	GISAID	-	Homo Sapiens	Complete	Russia / Chechen Republic	2020-03-26	SRC VB "Vector", "Collection of microorganisms" Department.	2020-04-22	SRC VB "Vector", "Collection of microorganisms" Department.
hCoV-19/Russia/Vector_84506/2020	EPI_ISL_428894	GISAID	-	Homo Sapiens	Complete	Russia / Republic of Buryatia	2020-03-27	SRC VB "Vector", "Collection of microorganisms" Department.	2020-04-22	SRC VB "Vector", "Collection of microorganisms" Department.
hCoV-19/Russia/Vector_84801/2020	EPI_ISL_428896	GISAID	-	Homo Sapiens	Complete	Russia / Republic of Sakha (Yakutia)	2020-03-27	SRC VB "Vector", "Collection of microorganisms" Department.	2020-04-22	SRC VB "Vector", "Collection of microorganisms" Department.
hCoV-19/Russia/Vector_84504/2020	EPI_ISL_428906	GISAID	-	Homo Sapiens	Complete	Russia / Republic of Buryatia	2020-03-27	SRC VB "Vector", "Collection of microorganisms" Department.	2020-04-22	SRC VB "Vector", "Collection of microorganisms" Department.
hCoV-19/Russia/Vector_84401/2020	EPI_ISL_428912	GISAID	-	Homo Sapiens	Complete	Russia / Sakhalin Region	2020-03-27	SRC VB "Vector", "Collection of microorganisms" Department.	2020-04-22	SRC VB "Vector", "Collection of microorganisms" Department.
hCoV-19/Russia/Vector_84508/2020	EPI_ISL_428913	GISAID	-	Homo Sapiens	Complete	Russia / Republic of Buryatia	2020-03-27	SRC VB "Vector", "Collection of microorganisms" Department.	2020-04-22	SRC VB "Vector", "Collection of microorganisms" Department.
hCoV-19/Russia/Vector_84101/2020	EPI_ISL_428918	GISAID	-	Homo Sapiens	Complete	Russia / Novosibirsk Region	2020-03-27	SRC VB "Vector", "Collection of microorganisms" Department.	2020-04-22	SRC VB "Vector", "Collection of microorganisms" Department.
hCoV-19/Russia/Vector_84302/2020	EPI_ISL_428923	GISAID	-	Homo Sapiens	Complete	Russia / Sverdlovsk Region	2020-03-27	SRC VB "Vector", "Collection of microorganisms" Department.	2020-04-22	SRC VB "Vector", "Collection of microorganisms" Department.
hCoV-19/Russia/Vector_85311/2020	EPI_ISL_428924	GISAID	-	Homo Sapiens	Complete	Russia / Chelyabinsk Region	2020-03-28	SRC VB "Vector", "Collection of microorganisms" Department.	2020-04-22	SRC VB "Vector", "Collection of microorganisms" Department.
hCoV-19/Poland/PL_P2/2020	EPI_ISL_428925	GISAID	-	Homo Sapiens	Complete	Poland / Malopolskie	2020-03-28	ViroGenetics - BSL3 Laboratory of Virology; Human Genome Variation Research Group & Genomics Centre MCB; Bioinformatics Research Group; Wojewódzka Stacja Sanitarno-Epidemiologiczna w Krakowie	2020-04-22	ViroGenetics - BSL3 Laboratory of Virology; Human Genome Variation Research Group & Genomics Centre MCB; Bioinformatics Research Group
hCoV-19/Poland/PL_P3/2020	EPI_ISL_428926	GISAID	-	Homo Sapiens	Complete	Poland / Malopolskie	2020-03-28	ViroGenetics - BSL3 Laboratory of Virology; Human Genome Variation Research Group & Genomics Centre MCB; Bioinformatics Research Group; Wojewódzka Stacja Sanitarno-Epidemiologiczna w Krakowie	2020-04-22	ViroGenetics - BSL3 Laboratory of Virology; Human Genome Variation Research Group & Genomics Centre MCB; Bioinformatics Research Group
hCoV-19/Poland/PL_P4/2020	EPI_ISL_428927	GISAID	-	Homo Sapiens	Complete	Poland / Malopolskie	2020-03-28	ViroGenetics - BSL3 Laboratory of Virology; Human Genome Variation Research Group & Genomics Centre MCB; Bioinformatics Research Group; Wojewódzka Stacja Sanitarno-Epidemiologiczna w Krakowie	2020-04-22	ViroGenetics - BSL3 Laboratory of Virology; Human Genome Variation Research Group & Genomics Centre MCB; Bioinformatics Research Group
hCoV-19/Poland/PL_P8/2020	EPI_ISL_428931	GISAID	-	Homo Sapiens	Complete	Poland / Malopolskie	2020-03-28	ViroGenetics - BSL3 Laboratory of Virology; Human Genome Variation Research Group & Genomics Centre MCB; Bioinformatics Research Group; Wojewódzka Stacja Sanitarno-Epidemiologiczna w Krakowie	2020-04-22	ViroGenetics - BSL3 Laboratory of Virology; Human Genome Variation Research Group & Genomics Centre MCB; Bioinformatics Research Group
hCoV-19/Poland/PL_P9/2020	EPI_ISL_428932	GISAID	-	Homo Sapiens	Complete	Poland / Malopolskie	2020-03-28	ViroGenetics - BSL3 Laboratory of Virology; Human Genome Variation Research Group & Genomics Centre MCB; Bioinformatics Research Group; Wojewódzka Stacja Sanitarno-Epidemiologiczna w Krakowie	2020-04-22	ViroGenetics - BSL3 Laboratory of Virology; Human Genome Variation Research Group & Genomics Centre MCB; Bioinformatics Research Group
hCoV-19/Russia/Vector_86204/2020	EPI_ISL_428899	GISAID	-	Homo Sapiens	Complete	Russia / Republic of Buryatia	2020-03-29	SRC VB "Vector", "Collection of microorganisms" Department.	2020-04-22	SRC VB "Vector", "Collection of microorganisms" Department.
hCoV-19/Poland/PL_P6/2020	EPI_ISL_428929	GISAID	-	Homo Sapiens	Complete	Poland / Malopolskie	2020-03-29	ViroGenetics - BSL3 Laboratory of Virology; Human Genome Variation Research Group & Genomics Centre MCB; Bioinformatics Research Group; Wojewódzka Stacja Sanitarno-Epidemiologiczna w Krakowie	2020-04-22	ViroGenetics - BSL3 Laboratory of Virology; Human Genome Variation Research Group & Genomics Centre MCB; Bioinformatics Research Group
hCoV-19/Poland/PL_P7/2020	EPI_ISL_428930	GISAID	-	Homo Sapiens	Complete	Poland / Malopolskie	2020-03-29	ViroGenetics - BSL3 Laboratory of Virology; Human Genome Variation Research Group & Genomics Centre MCB; Bioinformatics Research Group; Wojewódzka Stacja Sanitarno-Epidemiologiczna w Krakowie	2020-04-22	ViroGenetics - BSL3 Laboratory of Virology; Human Genome Variation Research Group & Genomics Centre MCB; Bioinformatics Research Group
hCoV-19/Italy/FVG-ICGEB_S14/2020	EPI_ISL_428853	GISAID	-	Homo Sapiens	Complete	Italy / Friuli Venezia Giulia	2020-03-30	Laboratory of Molecular Virology International Center for Genetic Engineering and Biotechnology (ICGEB)	2020-04-22	ARGO Open Lab Platform for Genome Sequencing
hCoV-19/Italy/FVG-ICGEB_S18/2020	EPI_ISL_428854	GISAID	-	Homo Sapiens	Complete	Italy / Friuli Venezia Giulia	2020-03-30	Laboratory of Molecular Virology International Center for Genetic Engineering and Biotechnology (ICGEB)	2020-04-22	ARGO Open Lab Platform for Genome sequencing
hCoV-19/Russia/Vector_87104/2020	EPI_ISL_428914	GISAID	-	Homo Sapiens	Complete	Russia / Republic of Buryatia	2020-03-30	SRC VB "Vector", "Collection of microorganisms" Department.	2020-04-22	SRC VB "Vector", "Collection of microorganisms" Department.
hCoV-19/Russia/Vector_87106/2020	EPI_ISL_428919	GISAID	-	Homo Sapiens	Complete	Russia / Republic of Buryatia	2020-03-30	SRC VB "Vector", "Collection of microorganisms" Department.	2020-04-22	SRC VB "Vector", "Collection of microorganisms" Department.
hCoV-19/Russia/Vector_87105/2020	EPI_ISL_428920	GISAID	-	Homo Sapiens	Complete	Russia / Republic of Buryatia	2020-03-30	SRC VB "Vector", "Collection of microorganisms" Department.	2020-04-22	SRC VB "Vector", "Collection of microorganisms" Department.
hCoV-19/Russia/Vector_86704/2020	EPI_ISL_428922	GISAID	-	Homo Sapiens	Complete	Russia / Sverdlovsk Region	2020-03-30	SRC VB "Vector", "Collection of microorganisms" Department.	2020-04-22	SRC VB "Vector", "Collection of microorganisms" Department.
hCoV-19/Poland/PL_P5/2020	EPI_ISL_428928	GISAID	-	Homo Sapiens	Complete	Poland / Malopolskie	2020-03-30	ViroGenetics - BSL3 Laboratory of Virology; Human Genome Variation Research Group & Genomics Centre MCB; Bioinformatics Research Group; Wojewódzka Stacja Sanitarno-Epidemiologiczna w Krakowie	2020-04-22	ViroGenetics - BSL3 Laboratory of Virology; Human Genome Variation Research Group & Genomics Centre MCB; Bioinformatics Research Group
hCoV-19/Russia/Vector_88201/2020	EPI_ISL_428910	GISAID	-	Homo Sapiens	Complete	Russia / Khabarovsk Region	2020-03-31	SRC VB "Vector", "Collection of microorganisms" Department.	2020-04-22	SRC VB "Vector", "Collection of microorganisms" Department.
hCoV-19/Russia/Vector_89001/2020	EPI_ISL_428878	GISAID	-	Homo Sapiens	Complete	Russia / Omsk Region	2020-04-01	SRC VB "Vector", "Collection of microorganisms" Department.	2020-04-22	SRC VB "Vector", "Collection of microorganisms" Department.
hCoV-19/Russia/Vector_89702/2020	EPI_ISL_428907	GISAID	-	Homo Sapiens	Complete	Russia / Republic of Sakha (Yakutia)	2020-04-01	SRC VB "Vector", "Collection of microorganisms" Department.	2020-04-22	SRC VB "Vector", "Collection of microorganisms" Department.
hCoV-19/Russia/Vector_88903/2020	EPI_ISL_428911	GISAID	-	Homo Sapiens	Complete	Russia / Republic of Buryatia	2020-04-01	SRC VB "Vector", "Collection of microorganisms" Department.	2020-04-22	SRC VB "Vector", "Collection of microorganisms" Department.
hCoV-19/Luxembourg/LNS6969569/2020	EPI_ISL_428943	GISAID	-	Homo Sapiens	Complete	Luxembourg	2020-04-01	Laboratoire National de Sante, Microbiology, Virology	2020-04-22	Laboratoire National de Sante, Microbiology, Epidemiology and Microbial Genomics
hCoV-19/Luxembourg/LNS1387711/2020	EPI_ISL_428944	GISAID	-	Homo Sapiens	Complete	Luxembourg	2020-04-01	Laboratoire National de Sante, Microbiology, Virology	2020-04-22	Laboratoire National de Sante, Microbiology, Epidemiology and Microbial Genomics
hCoV-19/Luxembourg/LNS6854244/2020	EPI_ISL_428956	GISAID	-	Homo Sapiens	Complete	Luxembourg	2020-04-01	Laboratoire National de Sante, Microbiology, Virology	2020-04-22	Laboratoire National de Sante, Microbiology, Epidemiology and Microbial Genomics
hCoV-19/Luxembourg/LNS4295690/2020	EPI_ISL_428959	GISAID	-	Homo Sapiens	Complete	Luxembourg	2020-04-01	Laboratoire National de Sante, Microbiology, Virology	2020-04-22	Laboratoire National de Sante, Microbiology, Epidemiology and Microbial Genomics
hCoV-19/Russia/25I/2020	EPI_ISL_428851	GISAID	-	Homo Sapiens	Complete	Russia / Moscow	2020-04-02	FSBSI "Chumakov Federal Scientific Center for Research and Development of Immune-and-Biological Products of Russian Academy of Sciences"	2020-04-22	FSBSI "Chumakov Federal Scientific Center for Research and Development of Immune-and-Biological Products of Russian Academy of Sciences" & NRC "Kurchatov institute"
hCoV-19/Russia/35I/2020	EPI_ISL_428852	GISAID	-	Homo Sapiens	Complete	Russia / Moscow	2020-04-02	FSBSI "Chumakov Federal Scientific Center for Research and Development of Immune-and-Biological Products of Russian Academy of Sciences"	2020-04-22	FSBSI "Chumakov Federal Scientific Center for Research and Development of Immune-and-Biological Products of Russian Academy of Sciences" & NRC "Kurchatov institute"
hCoV-19/Luxembourg/LNS6326231/2020	EPI_ISL_428960	GISAID	-	Homo Sapiens	Complete	Luxembourg	2020-04-02	Laboratoire National de Sante, Microbiology, Virology	2020-04-22	Laboratoire National de Sante, Microbiology, Epidemiology and Microbial Genomics
hCoV-19/USA/NY-NYUMC244/2020	EPI_ISL_428758	GISAID	-	Homo Sapiens	Complete	United States / New York / Manhattan	2020-04-03	NYU Langone Health	2020-04-22	Departments of Pathology and Medicine, New York University School of Medicine
hCoV-19/USA/NY-NYUMC245/2020	EPI_ISL_428759	GISAID	-	Homo Sapiens	Complete	United States / New York / Brooklyn	2020-04-03	NYU Langone Health	2020-04-22	Departments of Pathology and Medicine, New York University School of Medicine
hCoV-19/USA/NY-NYUMC246/2020	EPI_ISL_428760	GISAID	-	Homo Sapiens	Complete	United States / New York / Brooklyn	2020-04-03	NYU Langone Health	2020-04-22	Departments of Pathology and Medicine, New York University School of Medicine
hCoV-19/USA/NY-NYUMC248/2020	EPI_ISL_428762	GISAID	-	Homo Sapiens	Complete	United States / New York / Brooklyn	2020-04-03	NYU Langone Health	2020-04-22	Departments of Pathology and Medicine, New York University School of Medicine
hCoV-19/USA/NY-NYUMC251/2020	EPI_ISL_428765	GISAID	-	Homo Sapiens	Complete	United States / New York / Queens	2020-04-03	NYU Langone Health	2020-04-22	Departments of Pathology and Medicine, New York University School of Medicine
hCoV-19/USA/NY-NYUMC252/2020	EPI_ISL_428766	GISAID	-	Homo Sapiens	Complete	United States / New York / Manhattan	2020-04-03	NYU Langone Health	2020-04-22	Departments of Pathology and Medicine, New York University School of Medicine
hCoV-19/Luxembourg/LNS3702558/2020	EPI_ISL_428945	GISAID	-	Homo Sapiens	Complete	Luxembourg	2020-04-03	Laboratoire National de Sante, Microbiology, Virology	2020-04-22	Laboratoire National de Sante, Microbiology, Epidemiology and Microbial Genomics
hCoV-19/Luxembourg/LNS0078676/2020	EPI_ISL_428949	GISAID	-	Homo Sapiens	Complete	Luxembourg	2020-04-03	Laboratoire National de Sante, Microbiology, Virology	2020-04-22	Laboratoire National de Sante, Microbiology, Epidemiology and Microbial Genomics
hCoV-19/Luxembourg/LNS9322962/2020	EPI_ISL_428961	GISAID	-	Homo Sapiens	Complete	Luxembourg	2020-04-03	Laboratoire National de Sante, Microbiology, Virology	2020-04-22	Laboratoire National de Sante, Microbiology, Epidemiology and Microbial Genomics
hCoV-19/USA/NY-NYUMC277/2020	EPI_ISL_428791	GISAID	-	Homo Sapiens	Complete	United States / New York / Brooklyn	2020-04-04	NYU Langone Health	2020-04-22	Departments of Pathology and Medicine, New York University School of Medicine
hCoV-19/USA/NY-NYUMC278/2020	EPI_ISL_428792	GISAID	-	Homo Sapiens	Complete	United States / New York / Brooklyn	2020-04-04	NYU Langone Health	2020-04-22	Departments of Pathology and Medicine, New York University School of Medicine
hCoV-19/USA/NY-NYUMC253/2020	EPI_ISL_428767	GISAID	-	Homo Sapiens	Complete	United States / New York / Brooklyn	2020-04-05	NYU Langone Health	2020-04-22	Departments of Pathology and Medicine, New York University School of Medicine
hCoV-19/USA/NY-NYUMC254/2020	EPI_ISL_428768	GISAID	-	Homo Sapiens	Complete	United States / New York / Brooklyn	2020-04-05	NYU Langone Health	2020-04-22	Departments of Pathology and Medicine, New York University School of Medicine
hCoV-19/USA/NY-NYUMC255/2020	EPI_ISL_428769	GISAID	-	Homo Sapiens	Complete	United States / New York / Brooklyn	2020-04-05	NYU Langone Health	2020-04-22	Departments of Pathology and Medicine, New York University School of Medicine
hCoV-19/USA/NY-NYUMC256/2020	EPI_ISL_428770	GISAID	-	Homo Sapiens	Complete	United States / New York / Brooklyn	2020-04-05	NYU Langone Health	2020-04-22	Departments of Pathology and Medicine, New York University School of Medicine
hCoV-19/USA/NY-NYUMC258/2020	EPI_ISL_428772	GISAID	-	Homo Sapiens	Complete	United States / New York / Brooklyn	2020-04-05	NYU Langone Health	2020-04-22	Departments of Pathology and Medicine, New York University School of Medicine
hCoV-19/USA/NY-NYUMC259/2020	EPI_ISL_428773	GISAID	-	Homo Sapiens	Complete	United States / New York / Brooklyn	2020-04-05	NYU Langone Health	2020-04-22	Departments of Pathology and Medicine, New York University School of Medicine
hCoV-19/USA/NY-NYUMC260/2020	EPI_ISL_428774	GISAID	-	Homo Sapiens	Complete	United States / New York / Brooklyn	2020-04-05	NYU Langone Health	2020-04-22	Departments of Pathology and Medicine, New York University School of Medicine
hCoV-19/USA/NY-NYUMC261/2020	EPI_ISL_428775	GISAID	-	Homo Sapiens	Complete	United States / New York / Brooklyn	2020-04-05	NYU Langone Health	2020-04-22	Departments of Pathology and Medicine, New York University School of Medicine
hCoV-19/USA/NY-NYUMC262/2020	EPI_ISL_428776	GISAID	-	Homo Sapiens	Complete	United States / New York / Brooklyn	2020-04-05	NYU Langone Health	2020-04-22	Departments of Pathology and Medicine, New York University School of Medicine
hCoV-19/USA/NY-NYUMC279/2020	EPI_ISL_428793	GISAID	-	Homo Sapiens	Complete	United States / New York / Brooklyn	2020-04-05	NYU Langone Health	2020-04-22	Departments of Pathology and Medicine, New York University School of Medicine
hCoV-19/USA/NY-NYUMC281/2020	EPI_ISL_428795	GISAID	-	Homo Sapiens	Complete	United States / New York / Brooklyn	2020-04-05	NYU Langone Health	2020-04-22	Departments of Pathology and Medicine, New York University School of Medicine
hCoV-19/USA/NY-NYUMC283/2020	EPI_ISL_428797	GISAID	-	Homo Sapiens	Complete	United States / New York / Brooklyn	2020-04-05	NYU Langone Health	2020-04-22	Departments of Pathology and Medicine, New York University School of Medicine
hCoV-19/USA/NY-NYUMC284/2020	EPI_ISL_428798	GISAID	-	Homo Sapiens	Complete	United States / New York / Brooklyn	2020-04-05	NYU Langone Health	2020-04-22	Departments of Pathology and Medicine, New York University School of Medicine
hCoV-19/USA/NY-NYUMC285/2020	EPI_ISL_428799	GISAID	-	Homo Sapiens	Complete	United States / New York / Brooklyn	2020-04-05	NYU Langone Health	2020-04-22	Departments of Pathology and Medicine, New York University School of Medicine
hCoV-19/USA/NY-NYUMC287/2020	EPI_ISL_428801	GISAID	-	Homo Sapiens	Complete	United States / New York / Brooklyn	2020-04-05	NYU Langone Health	2020-04-22	Departments of Pathology and Medicine, New York University School of Medicine
hCoV-19/Luxembourg/LNS5971805/2020	EPI_ISL_428954	GISAID	-	Homo Sapiens	Complete	Luxembourg	2020-04-05	Laboratoire National de Sante, Microbiology, Virology	2020-04-22	Laboratoire National de Sante, Microbiology, Epidemiology and Microbial Genomics
hCoV-19/USA/NY-NYUMC263/2020	EPI_ISL_428777	GISAID	-	Homo Sapiens	Complete	United States / New York / Brooklyn	2020-04-06	NYU Langone Health	2020-04-22	Departments of Pathology and Medicine, New York University School of Medicine
hCoV-19/USA/NY-NYUMC264/2020	EPI_ISL_428778	GISAID	-	Homo Sapiens	Complete	United States / New York / Brooklyn	2020-04-06	NYU Langone Health	2020-04-22	Departments of Pathology and Medicine, New York University School of Medicine
hCoV-19/USA/NY-NYUMC265/2020	EPI_ISL_428779	GISAID	-	Homo Sapiens	Complete	United States / New York / Queens	2020-04-06	NYU Langone Health	2020-04-22	Departments of Pathology and Medicine, New York University School of Medicine
hCoV-19/USA/NY-NYUMC266/2020	EPI_ISL_428780	GISAID	-	Homo Sapiens	Complete	United States / New York / Brooklyn	2020-04-06	NYU Langone Health	2020-04-22	Departments of Pathology and Medicine, New York University School of Medicine
hCoV-19/USA/NY-NYUMC267/2020	EPI_ISL_428781	GISAID	-	Homo Sapiens	Complete	United States / New York / Brooklyn	2020-04-06	NYU Langone Health	2020-04-22	Departments of Pathology and Medicine, New York University School of Medicine
hCoV-19/USA/NY-NYUMC269/2020	EPI_ISL_428783	GISAID	-	Homo Sapiens	Complete	United States / New York / Brooklyn	2020-04-06	NYU Langone Health	2020-04-22	Departments of Pathology and Medicine, New York University School of Medicine
hCoV-19/USA/NY-NYUMC270/2020	EPI_ISL_428784	GISAID	-	Homo Sapiens	Complete	United States / New York / Brooklyn	2020-04-06	NYU Langone Health	2020-04-22	Departments of Pathology and Medicine, New York University School of Medicine
hCoV-19/USA/NY-NYUMC271/2020	EPI_ISL_428785	GISAID	-	Homo Sapiens	Complete	United States / New York / Brooklyn	2020-04-06	NYU Langone Health	2020-04-22	Departments of Pathology and Medicine, New York University School of Medicine
hCoV-19/USA/NY-NYUMC272/2020	EPI_ISL_428786	GISAID	-	Homo Sapiens	Complete	United States / New York / Brooklyn	2020-04-06	NYU Langone Health	2020-04-22	Departments of Pathology and Medicine, New York University School of Medicine
hCoV-19/USA/NY-NYUMC273/2020	EPI_ISL_428787	GISAID	-	Homo Sapiens	Complete	United States / New York / Brooklyn	2020-04-06	NYU Langone Health	2020-04-22	Departments of Pathology and Medicine, New York University School of Medicine
hCoV-19/USA/NY-NYUMC274/2020	EPI_ISL_428788	GISAID	-	Homo Sapiens	Complete	United States / New York / Brooklyn	2020-04-06	NYU Langone Health	2020-04-22	Departments of Pathology and Medicine, New York University School of Medicine
hCoV-19/USA/NY-NYUMC275/2020	EPI_ISL_428789	GISAID	-	Homo Sapiens	Complete	United States / New York / Brooklyn	2020-04-06	NYU Langone Health	2020-04-22	Departments of Pathology and Medicine, New York University School of Medicine
hCoV-19/USA/NY-NYUMC276/2020	EPI_ISL_428790	GISAID	-	Homo Sapiens	Complete	United States / New York / Brooklyn	2020-04-06	NYU Langone Health	2020-04-22	Departments of Pathology and Medicine, New York University School of Medicine
hCoV-19/USA/NY-NYUMC290/2020	EPI_ISL_428804	GISAID	-	Homo Sapiens	Complete	United States / New York	2020-04-06	NYU Langone Health	2020-04-22	Departments of Pathology and Medicine, New York University School of Medicine
hCoV-19/USA/NY-NYUMC291/2020	EPI_ISL_428805	GISAID	-	Homo Sapiens	Complete	United States / New York / Queens	2020-04-06	NYU Langone Health	2020-04-22	Departments of Pathology and Medicine, New York University School of Medicine
hCoV-19/Singapore/53/2020	EPI_ISL_428832	GISAID	-	Homo Sapiens	Complete	Singapore	2020-04-08	National Public Health Laboratory, National Centre for Infectious Diseases	2020-04-22	National Public Health Laboratory, National Centre for Infectious Diseases
hCoV-19/Singapore/54/2020	EPI_ISL_428833	GISAID	-	Homo Sapiens	Complete	Singapore	2020-04-08	National Public Health Laboratory, National Centre for Infectious Diseases	2020-04-22	National Public Health Laboratory, National Centre for Infectious Diseases
hCoV-19/Singapore/55/2020	EPI_ISL_428834	GISAID	-	Homo Sapiens	Complete	Singapore	2020-04-08	National Public Health Laboratory, National Centre for Infectious Diseases	2020-04-22	National Public Health Laboratory, National Centre for Infectious Diseases
hCoV-19/Singapore/56/2020	EPI_ISL_428835	GISAID	-	Homo Sapiens	Complete	Singapore	2020-04-08	National Public Health Laboratory, National Centre for Infectious Diseases	2020-04-22	National Public Health Laboratory, National Centre for Infectious Diseases
hCoV-19/Singapore/57/2020	EPI_ISL_428836	GISAID	-	Homo Sapiens	Complete	Singapore	2020-04-08	National Public Health Laboratory, National Centre for Infectious Diseases	2020-04-22	National Public Health Laboratory, National Centre for Infectious Diseases
hCoV-19/Singapore/58/2020	EPI_ISL_428837	GISAID	-	Homo Sapiens	Complete	Singapore	2020-04-08	National Public Health Laboratory, National Centre for Infectious Diseases	2020-04-22	National Public Health Laboratory, National Centre for Infectious Diseases
hCoV-19/Singapore/59/2020	EPI_ISL_428838	GISAID	-	Homo Sapiens	Complete	Singapore	2020-04-08	National Public Health Laboratory, National Centre for Infectious Diseases	2020-04-22	National Public Health Laboratory, National Centre for Infectious Diseases
hCoV-19/Singapore/60/2020	EPI_ISL_428839	GISAID	-	Homo Sapiens	Complete	Singapore	2020-04-08	National Public Health Laboratory, National Centre for Infectious Diseases	2020-04-22	National Public Health Laboratory, National Centre for Infectious Diseases
hCoV-19/Singapore/62/2020	EPI_ISL_428841	GISAID	-	Homo Sapiens	Complete	Singapore	2020-04-08	National Public Health Laboratory, National Centre for Infectious Diseases	2020-04-22	National Public Health Laboratory, National Centre for Infectious Diseases
hCoV-19/Singapore/63/2020	EPI_ISL_428842	GISAID	-	Homo Sapiens	Complete	Singapore	2020-04-08	National Public Health Laboratory, National Centre for Infectious Diseases	2020-04-22	National Public Health Laboratory, National Centre for Infectious Diseases
hCoV-19/Singapore/64/2020	EPI_ISL_428843	GISAID	-	Homo Sapiens	Complete	Singapore	2020-04-08	National Public Health Laboratory, National Centre for Infectious Diseases	2020-04-22	National Public Health Laboratory, National Centre for Infectious Diseases
hCoV-19/Singapore/65/2020	EPI_ISL_428844	GISAID	-	Homo Sapiens	Complete	Singapore	2020-04-08	National Public Health Laboratory, National Centre for Infectious Diseases	2020-04-22	National Public Health Laboratory, National Centre for Infectious Diseases
hCoV-19/Singapore/66/2020	EPI_ISL_428845	GISAID	-	Homo Sapiens	Complete	Singapore	2020-04-08	National Public Health Laboratory, National Centre for Infectious Diseases	2020-04-22	National Public Health Laboratory, National Centre for Infectious Diseases
hCoV-19/Singapore/68/2020	EPI_ISL_428847	GISAID	-	Homo Sapiens	Complete	Singapore	2020-04-15	National Public Health Laboratory, National Centre for Infectious Diseases	2020-04-22	National Public Health Laboratory, National Centre for Infectious Diseases
hCoV-19/Singapore/69/2020	EPI_ISL_428848	GISAID	-	Homo Sapiens	Complete	Singapore	2020-04-15	National Public Health Laboratory, National Centre for Infectious Diseases	2020-04-22	National Public Health Laboratory, National Centre for Infectious Diseases
hCoV-19/Singapore/70/2020	EPI_ISL_428849	GISAID	-	Homo Sapiens	Complete	Singapore	2020-04-15	National Public Health Laboratory, National Centre for Infectious Diseases	2020-04-22	National Public Health Laboratory, National Centre for Infectious Diseases
hCoV-19/Singapore/71/2020	EPI_ISL_428850	GISAID	-	Homo Sapiens	Complete	Singapore	2020-04-15	National Public Health Laboratory, National Centre for Infectious Diseases	2020-04-22	National Public Health Laboratory, National Centre for Infectious Diseases
hCoV-19/USA/WI-260/2020	EPI_ISL_428936	GISAID	-	Homo Sapiens	Complete	United States / Wisconsin	2020-04-18	University of Wisconsin-Madison AIDS Vaccine Research Laboratories	2020-04-22	University of Wisconsin-Madison AIDS Vaccine Research Laboratories
hCoV-19/Gambia/GC19_029_case3_day0/2020	EPI_ISL_428857	GISAID	-	Homo Sapiens	Complete	Gambia / West Coast Region	2020-04-20	MRCG at LSHTM Genomics lab	2020-04-22	MRCG at LSHTM Genomics lab
hCoV-19/Guangzhou/GZMU0059/2020	EPI_ISL_429102	GISAID	-	Homo Sapiens	Complete	China / Guangdong / Guangzhou	2020-01-27	The First Affiliated Hospital of Guangzhou Medical University	2020-04-23	BGI-shenzhen & The First Affiliated Hospital of Guangzhou Medical University
hCoV-19/Guangzhou/GZMU0051/2020	EPI_ISL_429096	GISAID	-	Homo Sapiens	Complete	China / Guangdong / Guangzhou	2020-01-29	The First Affiliated Hospital of Guangzhou Medical University	2020-04-23	BGI-shenzhen & The First Affiliated Hospital of Guangzhou Medical University
hCoV-19/Guangzhou/GZMU0052/2020	EPI_ISL_429097	GISAID	-	Homo Sapiens	Complete	China / Guangdong / Guangzhou	2020-01-29	The First Affiliated Hospital of Guangzhou Medical University	2020-04-23	BGI-shenzhen & The First Affiliated Hospital of Guangzhou Medical University
hCoV-19/Guangzhou/GZMU0054/2020	EPI_ISL_429098	GISAID	-	Homo Sapiens	Complete	China / Guangdong / Guangzhou	2020-01-29	The First Affiliated Hospital of Guangzhou Medical University	2020-04-23	BGI-shenzhen & The First Affiliated Hospital of Guangzhou Medical University
hCoV-19/Guangzhou/GZMU0055/2020	EPI_ISL_429105	GISAID	-	Homo Sapiens	Complete	China / Guangdong / Guangzhou	2020-01-29	The First Affiliated Hospital of Guangzhou Medical University	2020-04-23	BGI-shenzhen & The First Affiliated Hospital of Guangzhou Medical University
hCoV-19/Guangzhou/GZMU0033/2020	EPI_ISL_429085	GISAID	-	Homo Sapiens	Complete	China / Guangdong / Guangzhou	2020-02-01	The First Affiliated Hospital of Guangzhou Medical University	2020-04-23	BGI-shenzhen & The First Affiliated Hospital of Guangzhou Medical University
hCoV-19/Guangzhou/GZMU0034/2020	EPI_ISL_429086	GISAID	-	Homo Sapiens	Complete	China / Guangdong / Guangzhou	2020-02-01	The First Affiliated Hospital of Guangzhou Medical University	2020-04-23	BGI-shenzhen & The First Affiliated Hospital of Guangzhou Medical University
hCoV-19/Guangzhou/GZMU0035/2020	EPI_ISL_429088	GISAID	-	Homo Sapiens	Complete	China / Guangdong / Guangzhou	2020-02-01	The First Affiliated Hospital of Guangzhou Medical University	2020-04-23	BGI-shenzhen & The First Affiliated Hospital of Guangzhou Medical University
hCoV-19/Guangzhou/GZMU0036/2020	EPI_ISL_429104	GISAID	-	Homo Sapiens	Complete	China / Guangdong / Guangzhou	2020-02-01	The First Affiliated Hospital of Guangzhou Medical University	2020-04-23	BGI-shenzhen & The First Affiliated Hospital of Guangzhou Medical University
hCoV-19/Guangzhou/GZMU0019/2020	EPI_ISL_429080	GISAID	-	Homo Sapiens	Complete	China / Guangdong / Guangzhou	2020-02-05	The First Affiliated Hospital of Guangzhou Medical University	2020-04-23	BGI-shenzhen & The First Affiliated Hospital of Guangzhou Medical University
hCoV-19/Guangzhou/GZMU0023/2020	EPI_ISL_429082	GISAID	-	Homo Sapiens	Complete	China / Guangdong / Guangzhou	2020-02-05	The First Affiliated Hospital of Guangzhou Medical University	2020-04-23	BGI-shenzhen & The First Affiliated Hospital of Guangzhou Medical University
hCoV-19/Guangzhou/GZMU0024/2020	EPI_ISL_429083	GISAID	-	Homo Sapiens	Complete	China / Guangdong / Guangzhou	2020-02-05	The First Affiliated Hospital of Guangzhou Medical University	2020-04-23	BGI-shenzhen & The First Affiliated Hospital of Guangzhou Medical University
hCoV-19/Guangzhou/GZMU0025/2020	EPI_ISL_429084	GISAID	-	Homo Sapiens	Complete	China / Guangdong / Guangzhou	2020-02-05	The First Affiliated Hospital of Guangzhou Medical University	2020-04-23	BGI-shenzhen & The First Affiliated Hospital of Guangzhou Medical University
hCoV-19/Guangzhou/GZMU0003/2020	EPI_ISL_429074	GISAID	-	Homo Sapiens	Complete	China / Guangdong / Guangzhou	2020-02-07	The First Affiliated Hospital of Guangzhou Medical University	2020-04-23	BGI-shenzhen & The First Affiliated Hospital of Guangzhou Medical University
hCoV-19/Guangzhou/GZMU0008/2020	EPI_ISL_429075	GISAID	-	Homo Sapiens	Complete	China / Guangdong / Guangzhou	2020-02-07	The First Affiliated Hospital of Guangzhou Medical University	2020-04-23	BGI-shenzhen & The First Affiliated Hospital of Guangzhou Medical University
hCoV-19/Guangzhou/GZMU0010/2020	EPI_ISL_429077	GISAID	-	Homo Sapiens	Complete	China / Guangdong / Guangzhou	2020-02-07	The First Affiliated Hospital of Guangzhou Medical University	2020-04-23	BGI-shenzhen & The First Affiliated Hospital of Guangzhou Medical University
hCoV-19/Guangzhou/GZMU0013/2020	EPI_ISL_429078	GISAID	-	Homo Sapiens	Complete	China / Guangdong / Guangzhou	2020-02-07	The First Affiliated Hospital of Guangzhou Medical University	2020-04-23	BGI-shenzhen & The First Affiliated Hospital of Guangzhou Medical University
hCoV-19/Guangzhou/GZMU0037/2020	EPI_ISL_429089	GISAID	-	Homo Sapiens	Complete	China / Guangdong / Guangzhou	2020-02-08	The First Affiliated Hospital of Guangzhou Medical University	2020-04-23	BGI-shenzhen & The First Affiliated Hospital of Guangzhou Medical University
hCoV-19/Guangzhou/GZMU0039/2020	EPI_ISL_429090	GISAID	-	Homo Sapiens	Complete	China / Guangdong / Guangzhou	2020-02-08	The First Affiliated Hospital of Guangzhou Medical University	2020-04-23	BGI-shenzhen & The First Affiliated Hospital of Guangzhou Medical University
hCoV-19/Guangzhou/GZMU0041/2020	EPI_ISL_429091	GISAID	-	Homo Sapiens	Complete	China / Guangdong / Guangzhou	2020-02-08	The First Affiliated Hospital of Guangzhou Medical University	2020-04-23	BGI-shenzhen & The First Affiliated Hospital of Guangzhou Medical University
hCoV-19/Guangzhou/GZMU0045/2020	EPI_ISL_429092	GISAID	-	Homo Sapiens	Complete	China / Guangdong / Guangzhou	2020-02-08	The First Affiliated Hospital of Guangzhou Medical University	2020-04-23	BGI-shenzhen & The First Affiliated Hospital of Guangzhou Medical University
hCoV-19/Guangzhou/GZMU0046/2020	EPI_ISL_429093	GISAID	-	Homo Sapiens	Complete	China / Guangdong / Guangzhou	2020-02-08	The First Affiliated Hospital of Guangzhou Medical University	2020-04-23	BGI-shenzhen & The First Affiliated Hospital of Guangzhou Medical University
hCoV-19/Guangzhou/GZMU0049/2020	EPI_ISL_429094	GISAID	-	Homo Sapiens	Complete	China / Guangdong / Guangzhou	2020-02-08	The First Affiliated Hospital of Guangzhou Medical University	2020-04-23	BGI-shenzhen & The First Affiliated Hospital of Guangzhou Medical University
hCoV-19/Guangzhou/GZMU0050/2020	EPI_ISL_429095	GISAID	-	Homo Sapiens	Complete	China / Guangdong / Guangzhou	2020-02-08	The First Affiliated Hospital of Guangzhou Medical University	2020-04-23	BGI-shenzhen & The First Affiliated Hospital of Guangzhou Medical University
hCoV-19/Denmark/ALAB-SSI103/2020	EPI_ISL_429335	GISAID	-	Homo Sapiens	Complete	Denmark / Unknown	2020-03-02	Department of Virus and Microbiological Special Diagnostics, Statens Serum Institut, Copenhagen, Denmark, Artillerivej 5, 2300 Copenahgen S	2020-04-23	Albertsen lab, Department of Chemistry and Bioscience, Aalborg University, Denmark
hCoV-19/Denmark/ALAB-SSI29/2020	EPI_ISL_429447	GISAID	-	Homo Sapiens	Complete	Denmark / Unknown	2020-03-03	Department of Virus and Microbiological Special Diagnostics, Statens Serum Institut, Copenhagen, Denmark, Artillerivej 5, 2300 Copenahgen S	2020-04-23	Albertsen lab, Department of Chemistry and Bioscience, Aalborg University, Denmark
hCoV-19/Sweden/20-50048/2020	EPI_ISL_429136	GISAID	-	Homo Sapiens	Complete	Sweden / Varmland	2020-03-04	Klinisk mikrobiologi Orebro	2020-04-23	The Public Health Agency of Sweden
hCoV-19/Sweden/20-50076/2020	EPI_ISL_429137	GISAID	-	Homo Sapiens	Complete	Sweden / Orebro lan	2020-03-04	Klinisk mikrobiologi Orebro	2020-04-23	The Public Health Agency of Sweden
hCoV-19/Denmark/ALAB-SSI109/2020	EPI_ISL_429341	GISAID	-	Homo Sapiens	Complete	Denmark / Unknown	2020-03-04	Department of Virus and Microbiological Special Diagnostics, Statens Serum Institut, Copenhagen, Denmark, Artillerivej 5, 2300 Copenahgen S	2020-04-23	Albertsen lab, Department of Chemistry and Bioscience, Aalborg University, Denmark
hCoV-19/Sweden/20-50087/2020	EPI_ISL_429138	GISAID	-	Homo Sapiens	Complete	Sweden / Varmland	2020-03-05	Klinisk mikrobiologi Orebro	2020-04-23	The Public Health Agency of Sweden
hCoV-19/Sweden/20-50123/2020	EPI_ISL_429139	GISAID	-	Homo Sapiens	Complete	Sweden / Varmland	2020-03-06	Klinisk mikrobiologi Orebro	2020-04-23	The Public Health Agency of Sweden
hCoV-19/Sweden/20-50125/2020	EPI_ISL_429140	GISAID	-	Homo Sapiens	Complete	Sweden / Varmland	2020-03-06	Klinisk mikrobiologi Orebro	2020-04-23	The Public Health Agency of Sweden
hCoV-19/Sweden/20-50130/2020	EPI_ISL_429141	GISAID	-	Homo Sapiens	Complete	Sweden / Varmland	2020-03-06	Klinisk mikrobiologi Orebro	2020-04-23	The Public Health Agency of Sweden
hCoV-19/Sweden/20-50131/2020	EPI_ISL_429142	GISAID	-	Homo Sapiens	Complete	Sweden / Varmland	2020-03-06	Klinisk mikrobiologi Orebro	2020-04-23	The Public Health Agency of Sweden
hCoV-19/Sweden/20-50132/2020	EPI_ISL_429143	GISAID	-	Homo Sapiens	Complete	Sweden / Varmland	2020-03-06	Klinisk mikrobiologi Orebro	2020-04-23	The Public Health Agency of Sweden
hCoV-19/Sweden/20-50133/2020	EPI_ISL_429144	GISAID	-	Homo Sapiens	Complete	Sweden / Varmland	2020-03-06	Klinisk mikrobiologi Orebro	2020-04-23	The Public Health Agency of Sweden
hCoV-19/Yunnan/0306-466/2020	EPI_ISL_429239	GISAID	-	Homo Sapiens	Complete	China / Yunnan	2020-03-06	Department of Clinical Laboratory, the First People's Hospital of Yunnan Province	2020-04-23	Department of Clinical Laboratory, the First People's Hospital of Yunnan Province
hCoV-19/Denmark/ALAB-SSI117/2020	EPI_ISL_429346	GISAID	-	Homo Sapiens	Complete	Denmark / Unknown	2020-03-06	Department of Virus and Microbiological Special Diagnostics, Statens Serum Institut, Copenhagen, Denmark, Artillerivej 5, 2300 Copenahgen S	2020-04-23	Albertsen lab, Department of Chemistry and Bioscience, Aalborg University, Denmark
hCoV-19/Denmark/ALAB-SSI107/2020	EPI_ISL_429339	GISAID	-	Homo Sapiens	Complete	Denmark / Unknown	2020-03-07	Department of Virus and Microbiological Special Diagnostics, Statens Serum Institut, Copenhagen, Denmark, Artillerivej 5, 2300 Copenahgen S	2020-04-23	Albertsen lab, Department of Chemistry and Bioscience, Aalborg University, Denmark
hCoV-19/Denmark/ALAB-SSI108/2020	EPI_ISL_429340	GISAID	-	Homo Sapiens	Complete	Denmark / Unknown	2020-03-07	Department of Virus and Microbiological Special Diagnostics, Statens Serum Institut, Copenhagen, Denmark, Artillerivej 5, 2300 Copenahgen S	2020-04-23	Albertsen lab, Department of Chemistry and Bioscience, Aalborg University, Denmark
hCoV-19/Sweden/20-50170/2020	EPI_ISL_429145	GISAID	-	Homo Sapiens	Complete	Sweden / Varmland	2020-03-08	Klinisk mikrobiologi Orebro	2020-04-23	The Public Health Agency of Sweden
hCoV-19/Sweden/20-50171/2020	EPI_ISL_429146	GISAID	-	Homo Sapiens	Complete	Sweden / Varmland	2020-03-08	Klinisk mikrobiologi Orebro	2020-04-23	The Public Health Agency of Sweden
hCoV-19/Sweden/20-50172/2020	EPI_ISL_429147	GISAID	-	Homo Sapiens	Complete	Sweden / Varmland	2020-03-08	Klinisk mikrobiologi Orebro	2020-04-23	The Public Health Agency of Sweden
hCoV-19/Sweden/20-50173/2020	EPI_ISL_429148	GISAID	-	Homo Sapiens	Complete	Sweden / Varmland	2020-03-08	Klinisk mikrobiologi Orebro	2020-04-23	The Public Health Agency of Sweden
hCoV-19/Sweden/20-50175/2020	EPI_ISL_429150	GISAID	-	Homo Sapiens	Complete	Sweden / Varmland	2020-03-08	Klinisk mikrobiologi Orebro	2020-04-23	The Public Health Agency of Sweden
hCoV-19/Sweden/20-50176/2020	EPI_ISL_429151	GISAID	-	Homo Sapiens	Complete	Sweden / Varmland	2020-03-08	Klinisk mikrobiologi Orebro	2020-04-23	The Public Health Agency of Sweden
hCoV-19/Sweden/20-50179/2020	EPI_ISL_429152	GISAID	-	Homo Sapiens	Complete	Sweden / Orebro lan	2020-03-08	Klinisk mikrobiologi Orebro	2020-04-23	The Public Health Agency of Sweden
hCoV-19/Sweden/20-50180/2020	EPI_ISL_429153	GISAID	-	Homo Sapiens	Complete	Sweden / Varmland	2020-03-08	Klinisk mikrobiologi Orebro	2020-04-23	The Public Health Agency of Sweden
hCoV-19/Sweden/20-50181/2020	EPI_ISL_429154	GISAID	-	Homo Sapiens	Complete	Sweden / Varmland	2020-03-08	Klinisk mikrobiologi Orebro	2020-04-23	The Public Health Agency of Sweden
hCoV-19/Denmark/ALAB-SSI105/2020	EPI_ISL_429337	GISAID	-	Homo Sapiens	Complete	Denmark / Unknown	2020-03-08	Department of Virus and Microbiological Special Diagnostics, Statens Serum Institut, Copenhagen, Denmark, Artillerivej 5, 2300 Copenahgen S	2020-04-23	Albertsen lab, Department of Chemistry and Bioscience, Aalborg University, Denmark
hCoV-19/Denmark/ALAB-SSI110/2020	EPI_ISL_429342	GISAID	-	Homo Sapiens	Complete	Denmark / Unknown	2020-03-08	Department of Virus and Microbiological Special Diagnostics, Statens Serum Institut, Copenhagen, Denmark, Artillerivej 5, 2300 Copenahgen S	2020-04-23	Albertsen lab, Department of Chemistry and Bioscience, Aalborg University, Denmark
hCoV-19/Denmark/ALAB-SSI113/2020	EPI_ISL_429344	GISAID	-	Homo Sapiens	Complete	Denmark / Unknown	2020-03-08	Department of Virus and Microbiological Special Diagnostics, Statens Serum Institut, Copenhagen, Denmark, Artillerivej 5, 2300 Copenahgen S	2020-04-23	Albertsen lab, Department of Chemistry and Bioscience, Aalborg University, Denmark
hCoV-19/Denmark/ALAB-SSI119/2020	EPI_ISL_429348	GISAID	-	Homo Sapiens	Complete	Denmark / Unknown	2020-03-08	Department of Virus and Microbiological Special Diagnostics, Statens Serum Institut, Copenhagen, Denmark, Artillerivej 5, 2300 Copenahgen S	2020-04-23	Albertsen lab, Department of Chemistry and Bioscience, Aalborg University, Denmark
hCoV-19/Denmark/ALAB-SSI120/2020	EPI_ISL_429349	GISAID	-	Homo Sapiens	Complete	Denmark / Unknown	2020-03-08	Department of Virus and Microbiological Special Diagnostics, Statens Serum Institut, Copenhagen, Denmark, Artillerivej 5, 2300 Copenahgen S	2020-04-23	Albertsen lab, Department of Chemistry and Bioscience, Aalborg University, Denmark
hCoV-19/Denmark/ALAB-SSI121/2020	EPI_ISL_429350	GISAID	-	Homo Sapiens	Complete	Denmark / Unknown	2020-03-08	Department of Virus and Microbiological Special Diagnostics, Statens Serum Institut, Copenhagen, Denmark, Artillerivej 5, 2300 Copenahgen S	2020-04-23	Albertsen lab, Department of Chemistry and Bioscience, Aalborg University, Denmark
hCoV-19/Denmark/ALAB-SSI122/2020	EPI_ISL_429351	GISAID	-	Homo Sapiens	Complete	Denmark / Unknown	2020-03-08	Department of Virus and Microbiological Special Diagnostics, Statens Serum Institut, Copenhagen, Denmark, Artillerivej 5, 2300 Copenahgen S	2020-04-23	Albertsen lab, Department of Chemistry and Bioscience, Aalborg University, Denmark
hCoV-19/Denmark/ALAB-SSI123/2020	EPI_ISL_429352	GISAID	-	Homo Sapiens	Complete	Denmark / Unknown	2020-03-08	Department of Virus and Microbiological Special Diagnostics, Statens Serum Institut, Copenhagen, Denmark, Artillerivej 5, 2300 Copenahgen S	2020-04-23	Albertsen lab, Department of Chemistry and Bioscience, Aalborg University, Denmark
hCoV-19/Denmark/ALAB-SSI125/2020	EPI_ISL_429353	GISAID	-	Homo Sapiens	Complete	Denmark / Unknown	2020-03-08	Department of Virus and Microbiological Special Diagnostics, Statens Serum Institut, Copenhagen, Denmark, Artillerivej 5, 2300 Copenahgen S	2020-04-23	Albertsen lab, Department of Chemistry and Bioscience, Aalborg University, Denmark
hCoV-19/Denmark/ALAB-SSI126/2020	EPI_ISL_429354	GISAID	-	Homo Sapiens	Complete	Denmark / Unknown	2020-03-08	Department of Virus and Microbiological Special Diagnostics, Statens Serum Institut, Copenhagen, Denmark, Artillerivej 5, 2300 Copenahgen S	2020-04-23	Albertsen lab, Department of Chemistry and Bioscience, Aalborg University, Denmark
hCoV-19/Denmark/ALAB-SSI128/2020	EPI_ISL_429355	GISAID	-	Homo Sapiens	Complete	Denmark / Unknown	2020-03-08	Department of Virus and Microbiological Special Diagnostics, Statens Serum Institut, Copenhagen, Denmark, Artillerivej 5, 2300 Copenahgen S	2020-04-23	Albertsen lab, Department of Chemistry and Bioscience, Aalborg University, Denmark
hCoV-19/Denmark/ALAB-SSI129/2020	EPI_ISL_429356	GISAID	-	Homo Sapiens	Complete	Denmark / Unknown	2020-03-08	Department of Virus and Microbiological Special Diagnostics, Statens Serum Institut, Copenhagen, Denmark, Artillerivej 5, 2300 Copenahgen S	2020-04-23	Albertsen lab, Department of Chemistry and Bioscience, Aalborg University, Denmark
hCoV-19/Denmark/ALAB-SSI132/2020	EPI_ISL_429357	GISAID	-	Homo Sapiens	Complete	Denmark / Unknown	2020-03-08	Department of Virus and Microbiological Special Diagnostics, Statens Serum Institut, Copenhagen, Denmark, Artillerivej 5, 2300 Copenahgen S	2020-04-23	Albertsen lab, Department of Chemistry and Bioscience, Aalborg University, Denmark
hCoV-19/Denmark/ALAB-SSI404/2020	EPI_ISL_429497	GISAID	-	Homo Sapiens	Complete	Denmark / Unknown	2020-03-08	Department of Virus and Microbiological Special Diagnostics, Statens Serum Institut, Copenhagen, Denmark, Artillerivej 5, 2300 Copenahgen S	2020-04-23	Albertsen lab, Department of Chemistry and Bioscience, Aalborg University, Denmark
hCoV-19/Denmark/ALAB-SSI405/2020	EPI_ISL_429499	GISAID	-	Homo Sapiens	Complete	Denmark / Unknown	2020-03-08	Department of Virus and Microbiological Special Diagnostics, Statens Serum Institut, Copenhagen, Denmark, Artillerivej 5, 2300 Copenahgen S	2020-04-23	Albertsen lab, Department of Chemistry and Bioscience, Aalborg University, Denmark
hCoV-19/Sweden/20-50230/2020	EPI_ISL_429155	GISAID	-	Homo Sapiens	Complete	Sweden / Orebro lan	2020-03-09	Klinisk mikrobiologi Orebro	2020-04-23	The Public Health Agency of Sweden
hCoV-19/Sweden/20-50232/2020	EPI_ISL_429156	GISAID	-	Homo Sapiens	Complete	Sweden / Varmland	2020-03-09	Klinisk mikrobiologi Orebro	2020-04-23	The Public Health Agency of Sweden
hCoV-19/Denmark/ALAB-SSI111/2020	EPI_ISL_429343	GISAID	-	Homo Sapiens	Complete	Denmark / Unknown	2020-03-09	Department of Virus and Microbiological Special Diagnostics, Statens Serum Institut, Copenhagen, Denmark, Artillerivej 5, 2300 Copenahgen S	2020-04-23	Albertsen lab, Department of Chemistry and Bioscience, Aalborg University, Denmark
hCoV-19/Denmark/ALAB-SSI114/2020	EPI_ISL_429345	GISAID	-	Homo Sapiens	Complete	Denmark / Unknown	2020-03-09	Department of Virus and Microbiological Special Diagnostics, Statens Serum Institut, Copenhagen, Denmark, Artillerivej 5, 2300 Copenahgen S	2020-04-23	Albertsen lab, Department of Chemistry and Bioscience, Aalborg University, Denmark
hCoV-19/Denmark/ALAB-SSI139/2020	EPI_ISL_429358	GISAID	-	Homo Sapiens	Complete	Denmark / Unknown	2020-03-09	Department of Virus and Microbiological Special Diagnostics, Statens Serum Institut, Copenhagen, Denmark, Artillerivej 5, 2300 Copenahgen S	2020-04-23	Albertsen lab, Department of Chemistry and Bioscience, Aalborg University, Denmark
hCoV-19/Denmark/ALAB-SSI142/2020	EPI_ISL_429360	GISAID	-	Homo Sapiens	Complete	Denmark / Unknown	2020-03-09	Department of Virus and Microbiological Special Diagnostics, Statens Serum Institut, Copenhagen, Denmark, Artillerivej 5, 2300 Copenahgen S	2020-04-23	Albertsen lab, Department of Chemistry and Bioscience, Aalborg University, Denmark
hCoV-19/Denmark/ALAB-SSI143/2020	EPI_ISL_429361	GISAID	-	Homo Sapiens	Complete	Denmark / Unknown	2020-03-09	Department of Virus and Microbiological Special Diagnostics, Statens Serum Institut, Copenhagen, Denmark, Artillerivej 5, 2300 Copenahgen S	2020-04-23	Albertsen lab, Department of Chemistry and Bioscience, Aalborg University, Denmark
hCoV-19/Denmark/ALAB-SSI146/2020	EPI_ISL_429364	GISAID	-	Homo Sapiens	Complete	Denmark / Unknown	2020-03-09	Department of Virus and Microbiological Special Diagnostics, Statens Serum Institut, Copenhagen, Denmark, Artillerivej 5, 2300 Copenahgen S	2020-04-23	Albertsen lab, Department of Chemistry and Bioscience, Aalborg University, Denmark
hCoV-19/Denmark/ALAB-SSI150/2020	EPI_ISL_429368	GISAID	-	Homo Sapiens	Complete	Denmark / Unknown	2020-03-09	Department of Virus and Microbiological Special Diagnostics, Statens Serum Institut, Copenhagen, Denmark, Artillerivej 5, 2300 Copenahgen S	2020-04-23	Albertsen lab, Department of Chemistry and Bioscience, Aalborg University, Denmark
hCoV-19/Denmark/ALAB-SSI151/2020	EPI_ISL_429369	GISAID	-	Homo Sapiens	Complete	Denmark / Unknown	2020-03-09	Department of Virus and Microbiological Special Diagnostics, Statens Serum Institut, Copenhagen, Denmark, Artillerivej 5, 2300 Copenahgen S	2020-04-23	Albertsen lab, Department of Chemistry and Bioscience, Aalborg University, Denmark
hCoV-19/Denmark/ALAB-SSI154/2020	EPI_ISL_429370	GISAID	-	Homo Sapiens	Complete	Denmark / Unknown	2020-03-09	Department of Virus and Microbiological Special Diagnostics, Statens Serum Institut, Copenhagen, Denmark, Artillerivej 5, 2300 Copenahgen S	2020-04-23	Albertsen lab, Department of Chemistry and Bioscience, Aalborg University, Denmark
hCoV-19/Denmark/ALAB-SSI157/2020	EPI_ISL_429373	GISAID	-	Homo Sapiens	Complete	Denmark / Unknown	2020-03-09	Department of Virus and Microbiological Special Diagnostics, Statens Serum Institut, Copenhagen, Denmark, Artillerivej 5, 2300 Copenahgen S	2020-04-23	Albertsen lab, Department of Chemistry and Bioscience, Aalborg University, Denmark
hCoV-19/Denmark/ALAB-SSI158/2020	EPI_ISL_429374	GISAID	-	Homo Sapiens	Complete	Denmark / Unknown	2020-03-09	Department of Virus and Microbiological Special Diagnostics, Statens Serum Institut, Copenhagen, Denmark, Artillerivej 5, 2300 Copenahgen S	2020-04-23	Albertsen lab, Department of Chemistry and Bioscience, Aalborg University, Denmark
hCoV-19/Denmark/ALAB-SSI159/2020	EPI_ISL_429375	GISAID	-	Homo Sapiens	Complete	Denmark / Unknown	2020-03-09	Department of Virus and Microbiological Special Diagnostics, Statens Serum Institut, Copenhagen, Denmark, Artillerivej 5, 2300 Copenahgen S	2020-04-23	Albertsen lab, Department of Chemistry and Bioscience, Aalborg University, Denmark
hCoV-19/Denmark/ALAB-SSI160/2020	EPI_ISL_429376	GISAID	-	Homo Sapiens	Complete	Denmark / Unknown	2020-03-09	Department of Virus and Microbiological Special Diagnostics, Statens Serum Institut, Copenhagen, Denmark, Artillerivej 5, 2300 Copenahgen S	2020-04-23	Albertsen lab, Department of Chemistry and Bioscience, Aalborg University, Denmark
hCoV-19/Denmark/ALAB-SSI162/2020	EPI_ISL_429377	GISAID	-	Homo Sapiens	Complete	Denmark / Unknown	2020-03-09	Department of Virus and Microbiological Special Diagnostics, Statens Serum Institut, Copenhagen, Denmark, Artillerivej 5, 2300 Copenahgen S	2020-04-23	Albertsen lab, Department of Chemistry and Bioscience, Aalborg University, Denmark
hCoV-19/Denmark/ALAB-SSI163/2020	EPI_ISL_429378	GISAID	-	Homo Sapiens	Complete	Denmark / Unknown	2020-03-09	Department of Virus and Microbiological Special Diagnostics, Statens Serum Institut, Copenhagen, Denmark, Artillerivej 5, 2300 Copenahgen S	2020-04-23	Albertsen lab, Department of Chemistry and Bioscience, Aalborg University, Denmark
hCoV-19/Denmark/ALAB-SSI164/2020	EPI_ISL_429379	GISAID	-	Homo Sapiens	Complete	Denmark / Unknown	2020-03-09	Department of Virus and Microbiological Special Diagnostics, Statens Serum Institut, Copenhagen, Denmark, Artillerivej 5, 2300 Copenahgen S	2020-04-23	Albertsen lab, Department of Chemistry and Bioscience, Aalborg University, Denmark
hCoV-19/Denmark/ALAB-SSI167/2020	EPI_ISL_429381	GISAID	-	Homo Sapiens	Complete	Denmark / Unknown	2020-03-09	Department of Virus and Microbiological Special Diagnostics, Statens Serum Institut, Copenhagen, Denmark, Artillerivej 5, 2300 Copenahgen S	2020-04-23	Albertsen lab, Department of Chemistry and Bioscience, Aalborg University, Denmark
hCoV-19/Denmark/ALAB-SSI168/2020	EPI_ISL_429382	GISAID	-	Homo Sapiens	Complete	Denmark / Unknown	2020-03-09	Department of Virus and Microbiological Special Diagnostics, Statens Serum Institut, Copenhagen, Denmark, Artillerivej 5, 2300 Copenahgen S	2020-04-23	Albertsen lab, Department of Chemistry and Bioscience, Aalborg University, Denmark
hCoV-19/Denmark/ALAB-SSI169/2020	EPI_ISL_429383	GISAID	-	Homo Sapiens	Complete	Denmark / Unknown	2020-03-09	Department of Virus and Microbiological Special Diagnostics, Statens Serum Institut, Copenhagen, Denmark, Artillerivej 5, 2300 Copenahgen S	2020-04-23	Albertsen lab, Department of Chemistry and Bioscience, Aalborg University, Denmark
hCoV-19/Denmark/ALAB-SSI171/2020	EPI_ISL_429384	GISAID	-	Homo Sapiens	Complete	Denmark / Unknown	2020-03-09	Department of Virus and Microbiological Special Diagnostics, Statens Serum Institut, Copenhagen, Denmark, Artillerivej 5, 2300 Copenahgen S	2020-04-23	Albertsen lab, Department of Chemistry and Bioscience, Aalborg University, Denmark
hCoV-19/Denmark/ALAB-SSI172/2020	EPI_ISL_429385	GISAID	-	Homo Sapiens	Complete	Denmark / Unknown	2020-03-09	Department of Virus and Microbiological Special Diagnostics, Statens Serum Institut, Copenhagen, Denmark, Artillerivej 5, 2300 Copenahgen S	2020-04-23	Albertsen lab, Department of Chemistry and Bioscience, Aalborg University, Denmark
hCoV-19/Denmark/ALAB-SSI173/2020	EPI_ISL_429386	GISAID	-	Homo Sapiens	Complete	Denmark / Unknown	2020-03-09	Department of Virus and Microbiological Special Diagnostics, Statens Serum Institut, Copenhagen, Denmark, Artillerivej 5, 2300 Copenahgen S	2020-04-23	Albertsen lab, Department of Chemistry and Bioscience, Aalborg University, Denmark
hCoV-19/Denmark/ALAB-SSI174/2020	EPI_ISL_429387	GISAID	-	Homo Sapiens	Complete	Denmark / Unknown	2020-03-09	Department of Virus and Microbiological Special Diagnostics, Statens Serum Institut, Copenhagen, Denmark, Artillerivej 5, 2300 Copenahgen S	2020-04-23	Albertsen lab, Department of Chemistry and Bioscience, Aalborg University, Denmark
hCoV-19/Denmark/ALAB-SSI194/2020	EPI_ISL_429395	GISAID	-	Homo Sapiens	Complete	Denmark / Unknown	2020-03-09	Department of Virus and Microbiological Special Diagnostics, Statens Serum Institut, Copenhagen, Denmark, Artillerivej 5, 2300 Copenahgen S	2020-04-23	Albertsen lab, Department of Chemistry and Bioscience, Aalborg University, Denmark
hCoV-19/Denmark/ALAB-SSI195/2020	EPI_ISL_429396	GISAID	-	Homo Sapiens	Complete	Denmark / Unknown	2020-03-09	Department of Virus and Microbiological Special Diagnostics, Statens Serum Institut, Copenhagen, Denmark, Artillerivej 5, 2300 Copenahgen S	2020-04-23	Albertsen lab, Department of Chemistry and Bioscience, Aalborg University, Denmark
hCoV-19/Denmark/ALAB-SSI201/2020	EPI_ISL_429399	GISAID	-	Homo Sapiens	Complete	Denmark / Unknown	2020-03-09	Department of Virus and Microbiological Special Diagnostics, Statens Serum Institut, Copenhagen, Denmark, Artillerivej 5, 2300 Copenahgen S	2020-04-23	Albertsen lab, Department of Chemistry and Bioscience, Aalborg University, Denmark
hCoV-19/Denmark/ALAB-SSI204/2020	EPI_ISL_429402	GISAID	-	Homo Sapiens	Complete	Denmark / Unknown	2020-03-09	Department of Virus and Microbiological Special Diagnostics, Statens Serum Institut, Copenhagen, Denmark, Artillerivej 5, 2300 Copenahgen S	2020-04-23	Albertsen lab, Department of Chemistry and Bioscience, Aalborg University, Denmark
hCoV-19/Denmark/ALAB-SSI235/2020	EPI_ISL_429414	GISAID	-	Homo Sapiens	Complete	Denmark / Unknown	2020-03-09	Department of Virus and Microbiological Special Diagnostics, Statens Serum Institut, Copenhagen, Denmark, Artillerivej 5, 2300 Copenahgen S	2020-04-23	Albertsen lab, Department of Chemistry and Bioscience, Aalborg University, Denmark
hCoV-19/Denmark/ALAB-SSI402/2020	EPI_ISL_429495	GISAID	-	Homo Sapiens	Complete	Denmark / Unknown	2020-03-09	Department of Virus and Microbiological Special Diagnostics, Statens Serum Institut, Copenhagen, Denmark, Artillerivej 5, 2300 Copenahgen S	2020-04-23	Albertsen lab, Department of Chemistry and Bioscience, Aalborg University, Denmark
hCoV-19/Sweden/20-50234/2020	EPI_ISL_429157	GISAID	-	Homo Sapiens	Complete	Sweden / Orebro lan	2020-03-10	Klinisk mikrobiologi Orebro	2020-04-23	The Public Health Agency of Sweden
hCoV-19/Sweden/20-50235/2020	EPI_ISL_429158	GISAID	-	Homo Sapiens	Complete	Sweden / Varmland	2020-03-10	Klinisk mikrobiologi Orebro	2020-04-23	The Public Health Agency of Sweden
hCoV-19/Denmark/ALAB-HH01/2020	EPI_ISL_429262	GISAID	-	Homo Sapiens	Complete	Denmark / Unknown	2020-03-10	Department of Clinical Microbiology, Copenhagen University Hospital, Hvidovre, Kettegaard Alle 30, 2650 Hvidovre.	2020-04-23	Albertsen lab, Department of Chemistry and Bioscience, Aalborg University, Denmark
hCoV-19/Denmark/ALAB-HH02/2020	EPI_ISL_429263	GISAID	-	Homo Sapiens	Complete	Denmark / Unknown	2020-03-10	Department of Clinical Microbiology, Copenhagen University Hospital, Hvidovre, Kettegaard Alle 30, 2650 Hvidovre.	2020-04-23	Albertsen lab, Department of Chemistry and Bioscience, Aalborg University, Denmark
hCoV-19/Denmark/ALAB-HH03/2020	EPI_ISL_429264	GISAID	-	Homo Sapiens	Complete	Denmark / Unknown	2020-03-10	Department of Clinical Microbiology, Copenhagen University Hospital, Hvidovre, Kettegaard Alle 30, 2650 Hvidovre.	2020-04-23	Albertsen lab, Department of Chemistry and Bioscience, Aalborg University, Denmark
hCoV-19/Denmark/ALAB-HH04/2020	EPI_ISL_429265	GISAID	-	Homo Sapiens	Complete	Denmark / Unknown	2020-03-10	Department of Clinical Microbiology, Copenhagen University Hospital, Hvidovre, Kettegaard Alle 30, 2650 Hvidovre.	2020-04-23	Albertsen lab, Department of Chemistry and Bioscience, Aalborg University, Denmark
hCoV-19/Denmark/ALAB-HH05/2020	EPI_ISL_429266	GISAID	-	Homo Sapiens	Complete	Denmark / Unknown	2020-03-10	Department of Clinical Microbiology, Copenhagen University Hospital, Hvidovre, Kettegaard Alle 30, 2650 Hvidovre.	2020-04-23	Albertsen lab, Department of Chemistry and Bioscience, Aalborg University, Denmark
hCoV-19/Denmark/ALAB-HH06/2020	EPI_ISL_429267	GISAID	-	Homo Sapiens	Complete	Denmark / Unknown	2020-03-10	Department of Clinical Microbiology, Copenhagen University Hospital, Hvidovre, Kettegaard Alle 30, 2650 Hvidovre.	2020-04-23	Albertsen lab, Department of Chemistry and Bioscience, Aalborg University, Denmark
hCoV-19/Denmark/ALAB-HH07/2020	EPI_ISL_429268	GISAID	-	Homo Sapiens	Complete	Denmark / Unknown	2020-03-10	Department of Clinical Microbiology, Copenhagen University Hospital, Hvidovre, Kettegaard Alle 30, 2650 Hvidovre.	2020-04-23	Albertsen lab, Department of Chemistry and Bioscience, Aalborg University, Denmark
hCoV-19/Denmark/ALAB-HH08/2020	EPI_ISL_429269	GISAID	-	Homo Sapiens	Complete	Denmark / Unknown	2020-03-10	Department of Clinical Microbiology, Copenhagen University Hospital, Hvidovre, Kettegaard Alle 30, 2650 Hvidovre.	2020-04-23	Albertsen lab, Department of Chemistry and Bioscience, Aalborg University, Denmark
hCoV-19/Denmark/ALAB-HH11/2020	EPI_ISL_429270	GISAID	-	Homo Sapiens	Complete	Denmark / Unknown	2020-03-10	Department of Clinical Microbiology, Copenhagen University Hospital, Hvidovre, Kettegaard Alle 30, 2650 Hvidovre.	2020-04-23	Albertsen lab, Department of Chemistry and Bioscience, Aalborg University, Denmark
hCoV-19/Denmark/ALAB-HH13/2020	EPI_ISL_429271	GISAID	-	Homo Sapiens	Complete	Denmark / Unknown	2020-03-10	Department of Clinical Microbiology, Copenhagen University Hospital, Hvidovre, Kettegaard Alle 30, 2650 Hvidovre.	2020-04-23	Albertsen lab, Department of Chemistry and Bioscience, Aalborg University, Denmark
hCoV-19/Denmark/ALAB-HH14/2020	EPI_ISL_429272	GISAID	-	Homo Sapiens	Complete	Denmark / Unknown	2020-03-10	Department of Clinical Microbiology, Copenhagen University Hospital, Hvidovre, Kettegaard Alle 30, 2650 Hvidovre.	2020-04-23	Albertsen lab, Department of Chemistry and Bioscience, Aalborg University, Denmark
hCoV-19/Denmark/ALAB-HH15/2020	EPI_ISL_429273	GISAID	-	Homo Sapiens	Complete	Denmark / Unknown	2020-03-10	Department of Clinical Microbiology, Copenhagen University Hospital, Hvidovre, Kettegaard Alle 30, 2650 Hvidovre.	2020-04-23	Albertsen lab, Department of Chemistry and Bioscience, Aalborg University, Denmark
hCoV-19/Denmark/ALAB-HH16/2020	EPI_ISL_429274	GISAID	-	Homo Sapiens	Complete	Denmark / Unknown	2020-03-10	Department of Clinical Microbiology, Copenhagen University Hospital, Hvidovre, Kettegaard Alle 30, 2650 Hvidovre.	2020-04-23	Albertsen lab, Department of Chemistry and Bioscience, Aalborg University, Denmark
hCoV-19/Denmark/ALAB-HH17/2020	EPI_ISL_429275	GISAID	-	Homo Sapiens	Complete	Denmark / Unknown	2020-03-10	Department of Clinical Microbiology, Copenhagen University Hospital, Hvidovre, Kettegaard Alle 30, 2650 Hvidovre.	2020-04-23	Albertsen lab, Department of Chemistry and Bioscience, Aalborg University, Denmark
hCoV-19/Denmark/ALAB-HH18/2020	EPI_ISL_429276	GISAID	-	Homo Sapiens	Complete	Denmark / Unknown	2020-03-10	Department of Clinical Microbiology, Copenhagen University Hospital, Hvidovre, Kettegaard Alle 30, 2650 Hvidovre.	2020-04-23	Albertsen lab, Department of Chemistry and Bioscience, Aalborg University, Denmark
hCoV-19/Denmark/ALAB-HH19/2020	EPI_ISL_429277	GISAID	-	Homo Sapiens	Complete	Denmark / Unknown	2020-03-10	Department of Clinical Microbiology, Copenhagen University Hospital, Hvidovre, Kettegaard Alle 30, 2650 Hvidovre.	2020-04-23	Albertsen lab, Department of Chemistry and Bioscience, Aalborg University, Denmark
hCoV-19/Denmark/ALAB-HH20/2020	EPI_ISL_429278	GISAID	-	Homo Sapiens	Complete	Denmark / Unknown	2020-03-10	Department of Clinical Microbiology, Copenhagen University Hospital, Hvidovre, Kettegaard Alle 30, 2650 Hvidovre.	2020-04-23	Albertsen lab, Department of Chemistry and Bioscience, Aalborg University, Denmark
hCoV-19/Denmark/ALAB-HH21/2020	EPI_ISL_429279	GISAID	-	Homo Sapiens	Complete	Denmark / Unknown	2020-03-10	Department of Clinical Microbiology, Copenhagen University Hospital, Hvidovre, Kettegaard Alle 30, 2650 Hvidovre.	2020-04-23	Albertsen lab, Department of Chemistry and Bioscience, Aalborg University, Denmark
hCoV-19/Denmark/ALAB-HH22/2020	EPI_ISL_429280	GISAID	-	Homo Sapiens	Complete	Denmark / Unknown	2020-03-10	Department of Clinical Microbiology, Copenhagen University Hospital, Hvidovre, Kettegaard Alle 30, 2650 Hvidovre.	2020-04-23	Albertsen lab, Department of Chemistry and Bioscience, Aalborg University, Denmark
hCoV-19/Denmark/ALAB-HH23/2020	EPI_ISL_429281	GISAID	-	Homo Sapiens	Complete	Denmark / Unknown	2020-03-10	Department of Clinical Microbiology, Copenhagen University Hospital, Hvidovre, Kettegaard Alle 30, 2650 Hvidovre.	2020-04-23	Albertsen lab, Department of Chemistry and Bioscience, Aalborg University, Denmark
hCoV-19/Denmark/ALAB-SSI155/2020	EPI_ISL_429371	GISAID	-	Homo Sapiens	Complete	Denmark / Unknown	2020-03-10	Department of Virus and Microbiological Special Diagnostics, Statens Serum Institut, Copenhagen, Denmark, Artillerivej 5, 2300 Copenahgen S	2020-04-23	Albertsen lab, Department of Chemistry and Bioscience, Aalborg University, Denmark
hCoV-19/Denmark/ALAB-SSI156/2020	EPI_ISL_429372	GISAID	-	Homo Sapiens	Complete	Denmark / Unknown	2020-03-10	Department of Virus and Microbiological Special Diagnostics, Statens Serum Institut, Copenhagen, Denmark, Artillerivej 5, 2300 Copenahgen S	2020-04-23	Albertsen lab, Department of Chemistry and Bioscience, Aalborg University, Denmark
hCoV-19/Denmark/ALAB-SSI207/2020	EPI_ISL_429404	GISAID	-	Homo Sapiens	Complete	Denmark / Unknown	2020-03-10	Department of Virus and Microbiological Special Diagnostics, Statens Serum Institut, Copenhagen, Denmark, Artillerivej 5, 2300 Copenahgen S	2020-04-23	Albertsen lab, Department of Chemistry and Bioscience, Aalborg University, Denmark
hCoV-19/Denmark/ALAB-SSI209/2020	EPI_ISL_429405	GISAID	-	Homo Sapiens	Complete	Denmark / Unknown	2020-03-10	Department of Virus and Microbiological Special Diagnostics, Statens Serum Institut, Copenhagen, Denmark, Artillerivej 5, 2300 Copenahgen S	2020-04-23	Albertsen lab, Department of Chemistry and Bioscience, Aalborg University, Denmark
hCoV-19/Denmark/ALAB-SSI216/2020	EPI_ISL_429408	GISAID	-	Homo Sapiens	Complete	Denmark / Unknown	2020-03-10	Department of Virus and Microbiological Special Diagnostics, Statens Serum Institut, Copenhagen, Denmark, Artillerivej 5, 2300 Copenahgen S	2020-04-23	Albertsen lab, Department of Chemistry and Bioscience, Aalborg University, Denmark
hCoV-19/Denmark/ALAB-SSI219/2020	EPI_ISL_429409	GISAID	-	Homo Sapiens	Complete	Denmark / Unknown	2020-03-10	Department of Virus and Microbiological Special Diagnostics, Statens Serum Institut, Copenhagen, Denmark, Artillerivej 5, 2300 Copenahgen S	2020-04-23	Albertsen lab, Department of Chemistry and Bioscience, Aalborg University, Denmark
hCoV-19/Denmark/ALAB-SSI221/2020	EPI_ISL_429410	GISAID	-	Homo Sapiens	Complete	Denmark / Unknown	2020-03-10	Department of Virus and Microbiological Special Diagnostics, Statens Serum Institut, Copenhagen, Denmark, Artillerivej 5, 2300 Copenahgen S	2020-04-23	Albertsen lab, Department of Chemistry and Bioscience, Aalborg University, Denmark
hCoV-19/Denmark/ALAB-SSI258/2020	EPI_ISL_429420	GISAID	-	Homo Sapiens	Complete	Denmark / Unknown	2020-03-10	Department of Virus and Microbiological Special Diagnostics, Statens Serum Institut, Copenhagen, Denmark, Artillerivej 5, 2300 Copenahgen S	2020-04-23	Albertsen lab, Department of Chemistry and Bioscience, Aalborg University, Denmark
hCoV-19/Denmark/ALAB-SSI259/2020	EPI_ISL_429421	GISAID	-	Homo Sapiens	Complete	Denmark / Unknown	2020-03-10	Department of Virus and Microbiological Special Diagnostics, Statens Serum Institut, Copenhagen, Denmark, Artillerivej 5, 2300 Copenahgen S	2020-04-23	Albertsen lab, Department of Chemistry and Bioscience, Aalborg University, Denmark
hCoV-19/Denmark/ALAB-SSI262/2020	EPI_ISL_429424	GISAID	-	Homo Sapiens	Complete	Denmark / Unknown	2020-03-10	Department of Virus and Microbiological Special Diagnostics, Statens Serum Institut, Copenhagen, Denmark, Artillerivej 5, 2300 Copenahgen S	2020-04-23	Albertsen lab, Department of Chemistry and Bioscience, Aalborg University, Denmark
hCoV-19/Denmark/ALAB-SSI263/2020	EPI_ISL_429425	GISAID	-	Homo Sapiens	Complete	Denmark / Unknown	2020-03-10	Department of Virus and Microbiological Special Diagnostics, Statens Serum Institut, Copenhagen, Denmark, Artillerivej 5, 2300 Copenahgen S	2020-04-23	Albertsen lab, Department of Chemistry and Bioscience, Aalborg University, Denmark
hCoV-19/Denmark/ALAB-SSI264/2020	EPI_ISL_429426	GISAID	-	Homo Sapiens	Complete	Denmark / Unknown	2020-03-10	Department of Virus and Microbiological Special Diagnostics, Statens Serum Institut, Copenhagen, Denmark, Artillerivej 5, 2300 Copenahgen S	2020-04-23	Albertsen lab, Department of Chemistry and Bioscience, Aalborg University, Denmark
hCoV-19/Denmark/ALAB-SSI265/2020	EPI_ISL_429427	GISAID	-	Homo Sapiens	Complete	Denmark / Unknown	2020-03-10	Department of Virus and Microbiological Special Diagnostics, Statens Serum Institut, Copenhagen, Denmark, Artillerivej 5, 2300 Copenahgen S	2020-04-23	Albertsen lab, Department of Chemistry and Bioscience, Aalborg University, Denmark
hCoV-19/Denmark/ALAB-SSI268/2020	EPI_ISL_429428	GISAID	-	Homo Sapiens	Complete	Denmark / Unknown	2020-03-10	Department of Virus and Microbiological Special Diagnostics, Statens Serum Institut, Copenhagen, Denmark, Artillerivej 5, 2300 Copenahgen S	2020-04-23	Albertsen lab, Department of Chemistry and Bioscience, Aalborg University, Denmark
hCoV-19/Denmark/ALAB-SSI271/2020	EPI_ISL_429431	GISAID	-	Homo Sapiens	Complete	Denmark / Unknown	2020-03-10	Department of Virus and Microbiological Special Diagnostics, Statens Serum Institut, Copenhagen, Denmark, Artillerivej 5, 2300 Copenahgen S	2020-04-23	Albertsen lab, Department of Chemistry and Bioscience, Aalborg University, Denmark
hCoV-19/Denmark/ALAB-SSI272/2020	EPI_ISL_429433	GISAID	-	Homo Sapiens	Complete	Denmark / Unknown	2020-03-10	Department of Virus and Microbiological Special Diagnostics, Statens Serum Institut, Copenhagen, Denmark, Artillerivej 5, 2300 Copenahgen S	2020-04-23	Albertsen lab, Department of Chemistry and Bioscience, Aalborg University, Denmark
hCoV-19/Denmark/ALAB-SSI273/2020	EPI_ISL_429434	GISAID	-	Homo Sapiens	Complete	Denmark / Unknown	2020-03-10	Department of Virus and Microbiological Special Diagnostics, Statens Serum Institut, Copenhagen, Denmark, Artillerivej 5, 2300 Copenahgen S	2020-04-23	Albertsen lab, Department of Chemistry and Bioscience, Aalborg University, Denmark
hCoV-19/Denmark/ALAB-SSI279/2020	EPI_ISL_429439	GISAID	-	Homo Sapiens	Complete	Denmark / Unknown	2020-03-10	Department of Virus and Microbiological Special Diagnostics, Statens Serum Institut, Copenhagen, Denmark, Artillerivej 5, 2300 Copenahgen S	2020-04-23	Albertsen lab, Department of Chemistry and Bioscience, Aalborg University, Denmark
hCoV-19/Denmark/ALAB-SSI280/2020	EPI_ISL_429440	GISAID	-	Homo Sapiens	Complete	Denmark / Unknown	2020-03-10	Department of Virus and Microbiological Special Diagnostics, Statens Serum Institut, Copenhagen, Denmark, Artillerivej 5, 2300 Copenahgen S	2020-04-23	Albertsen lab, Department of Chemistry and Bioscience, Aalborg University, Denmark
hCoV-19/Denmark/ALAB-SSI293/2020	EPI_ISL_429448	GISAID	-	Homo Sapiens	Complete	Denmark / Unknown	2020-03-10	Department of Virus and Microbiological Special Diagnostics, Statens Serum Institut, Copenhagen, Denmark, Artillerivej 5, 2300 Copenahgen S	2020-04-23	Albertsen lab, Department of Chemistry and Bioscience, Aalborg University, Denmark
hCoV-19/Denmark/ALAB-SSI298/2020	EPI_ISL_429449	GISAID	-	Homo Sapiens	Complete	Denmark / Unknown	2020-03-10	Department of Virus and Microbiological Special Diagnostics, Statens Serum Institut, Copenhagen, Denmark, Artillerivej 5, 2300 Copenahgen S	2020-04-23	Albertsen lab, Department of Chemistry and Bioscience, Aalborg University, Denmark
hCoV-19/Denmark/ALAB-SSI299/2020	EPI_ISL_429450	GISAID	-	Homo Sapiens	Complete	Denmark / Unknown	2020-03-10	Department of Virus and Microbiological Special Diagnostics, Statens Serum Institut, Copenhagen, Denmark, Artillerivej 5, 2300 Copenahgen S	2020-04-23	Albertsen lab, Department of Chemistry and Bioscience, Aalborg University, Denmark
hCoV-19/Denmark/ALAB-SSI300/2020	EPI_ISL_429451	GISAID	-	Homo Sapiens	Complete	Denmark / Unknown	2020-03-10	Department of Virus and Microbiological Special Diagnostics, Statens Serum Institut, Copenhagen, Denmark, Artillerivej 5, 2300 Copenahgen S	2020-04-23	Albertsen lab, Department of Chemistry and Bioscience, Aalborg University, Denmark
hCoV-19/Denmark/ALAB-SSI301/2020	EPI_ISL_429452	GISAID	-	Homo Sapiens	Complete	Denmark / Unknown	2020-03-10	Department of Virus and Microbiological Special Diagnostics, Statens Serum Institut, Copenhagen, Denmark, Artillerivej 5, 2300 Copenahgen S	2020-04-23	Albertsen lab, Department of Chemistry and Bioscience, Aalborg University, Denmark
hCoV-19/Denmark/ALAB-SSI302/2020	EPI_ISL_429453	GISAID	-	Homo Sapiens	Complete	Denmark / Unknown	2020-03-10	Department of Virus and Microbiological Special Diagnostics, Statens Serum Institut, Copenhagen, Denmark, Artillerivej 5, 2300 Copenahgen S	2020-04-23	Albertsen lab, Department of Chemistry and Bioscience, Aalborg University, Denmark
hCoV-19/Denmark/ALAB-SSI407/2020	EPI_ISL_429501	GISAID	-	Homo Sapiens	Complete	Denmark / Unknown	2020-03-10	Department of Virus and Microbiological Special Diagnostics, Statens Serum Institut, Copenhagen, Denmark, Artillerivej 5, 2300 Copenahgen S	2020-04-23	Albertsen lab, Department of Chemistry and Bioscience, Aalborg University, Denmark
hCoV-19/Denmark/ALAB-SSI408/2020	EPI_ISL_429502	GISAID	-	Homo Sapiens	Complete	Denmark / Unknown	2020-03-10	Department of Virus and Microbiological Special Diagnostics, Statens Serum Institut, Copenhagen, Denmark, Artillerivej 5, 2300 Copenahgen S	2020-04-23	Albertsen lab, Department of Chemistry and Bioscience, Aalborg University, Denmark
hCoV-19/Denmark/ALAB-SSI409/2020	EPI_ISL_429503	GISAID	-	Homo Sapiens	Complete	Denmark / Unknown	2020-03-10	Department of Virus and Microbiological Special Diagnostics, Statens Serum Institut, Copenhagen, Denmark, Artillerivej 5, 2300 Copenahgen S	2020-04-23	Albertsen lab, Department of Chemistry and Bioscience, Aalborg University, Denmark
hCoV-19/Denmark/ALAB-SSI411/2020	EPI_ISL_429505	GISAID	-	Homo Sapiens	Complete	Denmark / Unknown	2020-03-10	Department of Virus and Microbiological Special Diagnostics, Statens Serum Institut, Copenhagen, Denmark, Artillerivej 5, 2300 Copenahgen S	2020-04-23	Albertsen lab, Department of Chemistry and Bioscience, Aalborg University, Denmark
hCoV-19/Denmark/ALAB-SSI412/2020	EPI_ISL_429507	GISAID	-	Homo Sapiens	Complete	Denmark / Unknown	2020-03-10	Department of Virus and Microbiological Special Diagnostics, Statens Serum Institut, Copenhagen, Denmark, Artillerivej 5, 2300 Copenahgen S	2020-04-23	Albertsen lab, Department of Chemistry and Bioscience, Aalborg University, Denmark
hCoV-19/Denmark/ALAB-SSI413/2020	EPI_ISL_429509	GISAID	-	Homo Sapiens	Complete	Denmark / Unknown	2020-03-10	Department of Virus and Microbiological Special Diagnostics, Statens Serum Institut, Copenhagen, Denmark, Artillerivej 5, 2300 Copenahgen S	2020-04-23	Albertsen lab, Department of Chemistry and Bioscience, Aalborg University, Denmark
hCoV-19/Denmark/ALAB-SSI414/2020	EPI_ISL_429511	GISAID	-	Homo Sapiens	Complete	Denmark / Unknown	2020-03-10	Department of Virus and Microbiological Special Diagnostics, Statens Serum Institut, Copenhagen, Denmark, Artillerivej 5, 2300 Copenahgen S	2020-04-23	Albertsen lab, Department of Chemistry and Bioscience, Aalborg University, Denmark
hCoV-19/Denmark/ALAB-SSI416/2020	EPI_ISL_429513	GISAID	-	Homo Sapiens	Complete	Denmark / Unknown	2020-03-10	Department of Virus and Microbiological Special Diagnostics, Statens Serum Institut, Copenhagen, Denmark, Artillerivej 5, 2300 Copenahgen S	2020-04-23	Albertsen lab, Department of Chemistry and Bioscience, Aalborg University, Denmark
hCoV-19/Denmark/ALAB-SSI417/2020	EPI_ISL_429514	GISAID	-	Homo Sapiens	Complete	Denmark / Unknown	2020-03-10	Department of Virus and Microbiological Special Diagnostics, Statens Serum Institut, Copenhagen, Denmark, Artillerivej 5, 2300 Copenahgen S	2020-04-23	Albertsen lab, Department of Chemistry and Bioscience, Aalborg University, Denmark
hCoV-19/Denmark/ALAB-SSI418/2020	EPI_ISL_429516	GISAID	-	Homo Sapiens	Complete	Denmark / Unknown	2020-03-10	Department of Virus and Microbiological Special Diagnostics, Statens Serum Institut, Copenhagen, Denmark, Artillerivej 5, 2300 Copenahgen S	2020-04-23	Albertsen lab, Department of Chemistry and Bioscience, Aalborg University, Denmark
hCoV-19/Sweden/20-08142/2020	EPI_ISL_429115	GISAID	-	Homo Sapiens	Complete	Sweden / Halland	2020-03-11	Klinisk mikrobiologi och vardhygien Halmstad	2020-04-23	The Public Health Agency of Sweden
hCoV-19/Sweden/20-08145/2020	EPI_ISL_429117	GISAID	-	Homo Sapiens	Complete	Sweden / Halland	2020-03-11	Klinisk mikrobiologi och vardhygien Halmstad	2020-04-23	The Public Health Agency of Sweden
hCoV-19/Sweden/20-08146/2020	EPI_ISL_429118	GISAID	-	Homo Sapiens	Complete	Sweden / Halland	2020-03-11	Klinisk mikrobiologi och vardhygien Halmstad	2020-04-23	The Public Health Agency of Sweden
hCoV-19/Sweden/20-08148/2020	EPI_ISL_429119	GISAID	-	Homo Sapiens	Complete	Sweden / Halland	2020-03-11	Klinisk mikrobiologi och vardhygien Halmstad	2020-04-23	The Public Health Agency of Sweden
hCoV-19/Sweden/20-08149/2020	EPI_ISL_429120	GISAID	-	Homo Sapiens	Complete	Sweden / Halland	2020-03-11	Klinisk mikrobiologi och vardhygien Halmstad	2020-04-23	The Public Health Agency of Sweden
hCoV-19/Sweden/20-08151/2020	EPI_ISL_429121	GISAID	-	Homo Sapiens	Complete	Sweden / Halland	2020-03-11	Klinisk mikrobiologi och vardhygien Halmstad	2020-04-23	The Public Health Agency of Sweden
hCoV-19/Sweden/20-08155/2020	EPI_ISL_429122	GISAID	-	Homo Sapiens	Complete	Sweden / Halland	2020-03-11	Klinisk mikrobiologi och vardhygien Halmstad	2020-04-23	The Public Health Agency of Sweden
hCoV-19/Denmark/ALAB-HH24/2020	EPI_ISL_429282	GISAID	-	Homo Sapiens	Complete	Denmark / Unknown	2020-03-11	Department of Clinical Microbiology, Copenhagen University Hospital, Hvidovre, Kettegaard Alle 30, 2650 Hvidovre.	2020-04-23	Albertsen lab, Department of Chemistry and Bioscience, Aalborg University, Denmark
hCoV-19/Denmark/ALAB-HH25/2020	EPI_ISL_429283	GISAID	-	Homo Sapiens	Complete	Denmark / Unknown	2020-03-11	Department of Clinical Microbiology, Copenhagen University Hospital, Hvidovre, Kettegaard Alle 30, 2650 Hvidovre.	2020-04-23	Albertsen lab, Department of Chemistry and Bioscience, Aalborg University, Denmark
hCoV-19/Denmark/ALAB-HH26/2020	EPI_ISL_429284	GISAID	-	Homo Sapiens	Complete	Denmark / Unknown	2020-03-11	Department of Clinical Microbiology, Copenhagen University Hospital, Hvidovre, Kettegaard Alle 30, 2650 Hvidovre.	2020-04-23	Albertsen lab, Department of Chemistry and Bioscience, Aalborg University, Denmark
hCoV-19/Denmark/ALAB-HH27/2020	EPI_ISL_429285	GISAID	-	Homo Sapiens	Complete	Denmark / Unknown	2020-03-11	Department of Clinical Microbiology, Copenhagen University Hospital, Hvidovre, Kettegaard Alle 30, 2650 Hvidovre.	2020-04-23	Albertsen lab, Department of Chemistry and Bioscience, Aalborg University, Denmark
hCoV-19/Denmark/ALAB-HH29/2020	EPI_ISL_429287	GISAID	-	Homo Sapiens	Complete	Denmark / Unknown	2020-03-11	Department of Clinical Microbiology, Copenhagen University Hospital, Hvidovre, Kettegaard Alle 30, 2650 Hvidovre.	2020-04-23	Albertsen lab, Department of Chemistry and Bioscience, Aalborg University, Denmark
hCoV-19/Denmark/ALAB-SSI213/2020	EPI_ISL_429406	GISAID	-	Homo Sapiens	Complete	Denmark / Unknown	2020-03-11	Department of Virus and Microbiological Special Diagnostics, Statens Serum Institut, Copenhagen, Denmark, Artillerivej 5, 2300 Copenahgen S	2020-04-23	Albertsen lab, Department of Chemistry and Bioscience, Aalborg University, Denmark
hCoV-19/Denmark/ALAB-SSI215/2020	EPI_ISL_429407	GISAID	-	Homo Sapiens	Complete	Denmark / Unknown	2020-03-11	Department of Virus and Microbiological Special Diagnostics, Statens Serum Institut, Copenhagen, Denmark, Artillerivej 5, 2300 Copenahgen S	2020-04-23	Albertsen lab, Department of Chemistry and Bioscience, Aalborg University, Denmark
hCoV-19/Denmark/ALAB-SSI419/2020	EPI_ISL_429517	GISAID	-	Homo Sapiens	Complete	Denmark / Unknown	2020-03-11	Department of Virus and Microbiological Special Diagnostics, Statens Serum Institut, Copenhagen, Denmark, Artillerivej 5, 2300 Copenahgen S	2020-04-23	Albertsen lab, Department of Chemistry and Bioscience, Aalborg University, Denmark
hCoV-19/Denmark/ALAB-SSI420/2020	EPI_ISL_429518	GISAID	-	Homo Sapiens	Complete	Denmark / Unknown	2020-03-11	Department of Virus and Microbiological Special Diagnostics, Statens Serum Institut, Copenhagen, Denmark, Artillerivej 5, 2300 Copenahgen S	2020-04-23	Albertsen lab, Department of Chemistry and Bioscience, Aalborg University, Denmark
hCoV-19/Denmark/ALAB-SSI423/2020	EPI_ISL_429520	GISAID	-	Homo Sapiens	Complete	Denmark / Unknown	2020-03-11	Department of Virus and Microbiological Special Diagnostics, Statens Serum Institut, Copenhagen, Denmark, Artillerivej 5, 2300 Copenahgen S	2020-04-23	Albertsen lab, Department of Chemistry and Bioscience, Aalborg University, Denmark
hCoV-19/Denmark/ALAB-SSI424/2020	EPI_ISL_429521	GISAID	-	Homo Sapiens	Complete	Denmark / Unknown	2020-03-11	Department of Virus and Microbiological Special Diagnostics, Statens Serum Institut, Copenhagen, Denmark, Artillerivej 5, 2300 Copenahgen S	2020-04-23	Albertsen lab, Department of Chemistry and Bioscience, Aalborg University, Denmark
hCoV-19/Sweden/20-08169/2020	EPI_ISL_429123	GISAID	-	Homo Sapiens	Complete	Sweden / Halland	2020-03-12	Klinisk mikrobiologi och vardhygien Halmstad	2020-04-23	The Public Health Agency of Sweden
hCoV-19/Sweden/20-08170/2020	EPI_ISL_429124	GISAID	-	Homo Sapiens	Complete	Sweden / Halland	2020-03-12	Klinisk mikrobiologi och vardhygien Halmstad	2020-04-23	The Public Health Agency of Sweden
hCoV-19/Sweden/20-08173/2020	EPI_ISL_429125	GISAID	-	Homo Sapiens	Complete	Sweden / Halland	2020-03-12	Klinisk mikrobiologi och vardhygien Halmstad	2020-04-23	The Public Health Agency of Sweden
hCoV-19/Sweden/20-50312/2020	EPI_ISL_429160	GISAID	-	Homo Sapiens	Complete	Sweden / Ostergotland	2020-03-12	Klinisk mikrobiologi Orebro	2020-04-23	The Public Health Agency of Sweden
hCoV-19/Sweden/20-50315/2020	EPI_ISL_429161	GISAID	-	Homo Sapiens	Complete	Sweden / Stockholm	2020-03-12	The Public Health Agency of Sweden	2020-04-23	The Public Health Agency of Sweden
hCoV-19/Spain/Vircell001/2020	EPI_ISL_429256	GISAID	-	Homo Sapiens	Complete	Spain / Madrid	2020-03-12	Health Sciences Technology Park, Avicena, 8, 18016 Granada. Spain	2020-04-23	Sequencing and Bioinformatics Service FISABIO-Public Health
hCoV-19/Denmark/ALAB-HH31/2020	EPI_ISL_429289	GISAID	-	Homo Sapiens	Complete	Denmark / Unknown	2020-03-12	Department of Clinical Microbiology, Copenhagen University Hospital, Hvidovre, Kettegaard Alle 30, 2650 Hvidovre.	2020-04-23	Albertsen lab, Department of Chemistry and Bioscience, Aalborg University, Denmark
hCoV-19/Denmark/ALAB-SSI426/2020	EPI_ISL_429525	GISAID	-	Homo Sapiens	Complete	Denmark / Unknown	2020-03-12	Department of Virus and Microbiological Special Diagnostics, Statens Serum Institut, Copenhagen, Denmark, Artillerivej 5, 2300 Copenahgen S	2020-04-23	Albertsen lab, Department of Chemistry and Bioscience, Aalborg University, Denmark
hCoV-19/Thailand/Bangkok-0025/2020	EPI_ISL_429164	GISAID	-	Homo Sapiens	Complete	Thailand / Bangkok	2020-03-13	Ramathibodi Hospital	2020-04-23	COVID-19 Network Investigations (CONI) Alliance
hCoV-19/Thailand/Bangkok-0026/2020	EPI_ISL_429165	GISAID	-	Homo Sapiens	Complete	Thailand / Bangkok	2020-03-13	Ramathibodi Hospital	2020-04-23	COVID-19 Network Investigations (CONI) Alliance
hCoV-19/Thailand/Bangkok-0028/2020	EPI_ISL_429166	GISAID	-	Homo Sapiens	Complete	Thailand / Bangkok	2020-03-13	Ramathibodi Hospital	2020-04-23	COVID-19 Network Investigations (CONI) Alliance
hCoV-19/Thailand/Bangkok-0029/2020	EPI_ISL_429167	GISAID	-	Homo Sapiens	Complete	Thailand / Bangkok	2020-03-13	Ramathibodi Hospital	2020-04-23	COVID-19 Network Investigations (CONI) Alliance
hCoV-19/Denmark/ALAB-HH37/2020	EPI_ISL_429293	GISAID	-	Homo Sapiens	Complete	Denmark / Unknown	2020-03-13	Department of Clinical Microbiology, Copenhagen University Hospital, Hvidovre, Kettegaard Alle 30, 2650 Hvidovre.	2020-04-23	Albertsen lab, Department of Chemistry and Bioscience, Aalborg University, Denmark
hCoV-19/Denmark/ALAB-HH39/2020	EPI_ISL_429295	GISAID	-	Homo Sapiens	Complete	Denmark / Unknown	2020-03-13	Department of Clinical Microbiology, Copenhagen University Hospital, Hvidovre, Kettegaard Alle 30, 2650 Hvidovre.	2020-04-23	Albertsen lab, Department of Chemistry and Bioscience, Aalborg University, Denmark
hCoV-19/Denmark/ALAB-HH46/2020	EPI_ISL_429300	GISAID	-	Homo Sapiens	Complete	Denmark / Unknown	2020-03-13	Department of Clinical Microbiology, Copenhagen University Hospital, Hvidovre, Kettegaard Alle 30, 2650 Hvidovre.	2020-04-23	Albertsen lab, Department of Chemistry and Bioscience, Aalborg University, Denmark
hCoV-19/Denmark/ALAB-HH43/2020	EPI_ISL_429299	GISAID	-	Homo Sapiens	Complete	Denmark / Unknown	2020-03-14	Department of Clinical Microbiology, Copenhagen University Hospital, Hvidovre, Kettegaard Alle 30, 2650 Hvidovre.	2020-04-23	Albertsen lab, Department of Chemistry and Bioscience, Aalborg University, Denmark
hCoV-19/Sweden/20-08143/2020	EPI_ISL_429116	GISAID	-	Homo Sapiens	Complete	Sweden / Halland	2020-03-15	Klinisk mikrobiologi och vardhygien Halmstad	2020-04-23	The Public Health Agency of Sweden
hCoV-19/Sweden/20-50357/2020	EPI_ISL_429162	GISAID	-	Homo Sapiens	Complete	Sweden / Stockholm	2020-03-15	The Public Health Agency of Sweden	2020-04-23	The Public Health Agency of Sweden
hCoV-19/Denmark/ALAB-HH82/2020	EPI_ISL_429323	GISAID	-	Homo Sapiens	Complete	Denmark / Unknown	2020-03-15	Department of Clinical Microbiology, Copenhagen University Hospital, Hvidovre, Kettegaard Alle 30, 2650 Hvidovre.	2020-04-23	Albertsen lab, Department of Chemistry and Bioscience, Aalborg University, Denmark
hCoV-19/Denmark/ALAB-HH87/2020	EPI_ISL_429327	GISAID	-	Homo Sapiens	Complete	Denmark / Unknown	2020-03-15	Department of Clinical Microbiology, Copenhagen University Hospital, Hvidovre, Kettegaard Alle 30, 2650 Hvidovre.	2020-04-23	Albertsen lab, Department of Chemistry and Bioscience, Aalborg University, Denmark
hCoV-19/Denmark/ALAB-HH88/2020	EPI_ISL_429328	GISAID	-	Homo Sapiens	Complete	Denmark / Unknown	2020-03-15	Department of Clinical Microbiology, Copenhagen University Hospital, Hvidovre, Kettegaard Alle 30, 2650 Hvidovre.	2020-04-23	Albertsen lab, Department of Chemistry and Bioscience, Aalborg University, Denmark
hCoV-19/Denmark/ALAB-HH89/2020	EPI_ISL_429329	GISAID	-	Homo Sapiens	Complete	Denmark / Unknown	2020-03-15	Department of Clinical Microbiology, Copenhagen University Hospital, Hvidovre, Kettegaard Alle 30, 2650 Hvidovre.	2020-04-23	Albertsen lab, Department of Chemistry and Bioscience, Aalborg University, Denmark
hCoV-19/Denmark/ALAB-HH92/2020	EPI_ISL_429331	GISAID	-	Homo Sapiens	Complete	Denmark / Unknown	2020-03-15	Department of Clinical Microbiology, Copenhagen University Hospital, Hvidovre, Kettegaard Alle 30, 2650 Hvidovre.	2020-04-23	Albertsen lab, Department of Chemistry and Bioscience, Aalborg University, Denmark
hCoV-19/Sweden/20-50361/2020	EPI_ISL_429163	GISAID	-	Homo Sapiens	Complete	Sweden / Gavleborgs lan	2020-03-16	The Public Health Agency of Sweden	2020-04-23	The Public Health Agency of Sweden
hCoV-19/Switzerland/GE3650/2020	EPI_ISL_429209	GISAID	-	Homo Sapiens	Complete	Switzerland	2020-03-16	University Hospitals of Geneva Laboratory of Virology	2020-04-23	University Hospitals of Geneva Laboratory of Virology
hCoV-19/Switzerland/GE8147/2020	EPI_ISL_429210	GISAID	-	Homo Sapiens	Complete	Switzerland	2020-03-16	University Hospitals of Geneva Laboratory of Virology	2020-04-23	University Hospitals of Geneva Laboratory of Virology
hCoV-19/Switzerland/GE8086/2020	EPI_ISL_429213	GISAID	-	Homo Sapiens	Complete	Switzerland	2020-03-16	University Hospitals of Geneva Laboratory of Virology	2020-04-23	University Hospitals of Geneva Laboratory of Virology
hCoV-19/Denmark/ALAB-HH49/2020	EPI_ISL_429301	GISAID	-	Homo Sapiens	Complete	Denmark / Unknown	2020-03-16	Department of Clinical Microbiology, Copenhagen University Hospital, Hvidovre, Kettegaard Alle 30, 2650 Hvidovre.	2020-04-23	Albertsen lab, Department of Chemistry and Bioscience, Aalborg University, Denmark
hCoV-19/Denmark/ALAB-HH50/2020	EPI_ISL_429302	GISAID	-	Homo Sapiens	Complete	Denmark / Unknown	2020-03-16	Department of Clinical Microbiology, Copenhagen University Hospital, Hvidovre, Kettegaard Alle 30, 2650 Hvidovre.	2020-04-23	Albertsen lab, Department of Chemistry and Bioscience, Aalborg University, Denmark
hCoV-19/Denmark/ALAB-HH51/2020	EPI_ISL_429303	GISAID	-	Homo Sapiens	Complete	Denmark / Unknown	2020-03-16	Department of Clinical Microbiology, Copenhagen University Hospital, Hvidovre, Kettegaard Alle 30, 2650 Hvidovre.	2020-04-23	Albertsen lab, Department of Chemistry and Bioscience, Aalborg University, Denmark
hCoV-19/Denmark/ALAB-HH77/2020	EPI_ISL_429318	GISAID	-	Homo Sapiens	Complete	Denmark / Unknown	2020-03-16	Department of Clinical Microbiology, Copenhagen University Hospital, Hvidovre, Kettegaard Alle 30, 2650 Hvidovre.	2020-04-23	Albertsen lab, Department of Chemistry and Bioscience, Aalborg University, Denmark
hCoV-19/Denmark/ALAB-HH80/2020	EPI_ISL_429321	GISAID	-	Homo Sapiens	Complete	Denmark / Unknown	2020-03-16	Department of Clinical Microbiology, Copenhagen University Hospital, Hvidovre, Kettegaard Alle 30, 2650 Hvidovre.	2020-04-23	Albertsen lab, Department of Chemistry and Bioscience, Aalborg University, Denmark
hCoV-19/Denmark/ALAB-HH81/2020	EPI_ISL_429322	GISAID	-	Homo Sapiens	Complete	Denmark / Unknown	2020-03-16	Department of Clinical Microbiology, Copenhagen University Hospital, Hvidovre, Kettegaard Alle 30, 2650 Hvidovre.	2020-04-23	Albertsen lab, Department of Chemistry and Bioscience, Aalborg University, Denmark
hCoV-19/Denmark/ALAB-HH83/2020	EPI_ISL_429324	GISAID	-	Homo Sapiens	Complete	Denmark / Unknown	2020-03-16	Department of Clinical Microbiology, Copenhagen University Hospital, Hvidovre, Kettegaard Alle 30, 2650 Hvidovre.	2020-04-23	Albertsen lab, Department of Chemistry and Bioscience, Aalborg University, Denmark
hCoV-19/Denmark/ALAB-HH84/2020	EPI_ISL_429325	GISAID	-	Homo Sapiens	Complete	Denmark / Unknown	2020-03-16	Department of Clinical Microbiology, Copenhagen University Hospital, Hvidovre, Kettegaard Alle 30, 2650 Hvidovre.	2020-04-23	Albertsen lab, Department of Chemistry and Bioscience, Aalborg University, Denmark
hCoV-19/Denmark/ALAB-SSI514/2020	EPI_ISL_429582	GISAID	-	Homo Sapiens	Complete	Denmark / Unknown	2020-03-16	Department of Virus and Microbiological Special Diagnostics, Statens Serum Institut, Copenhagen, Denmark, Artillerivej 5, 2300 Copenahgen S	2020-04-23	Albertsen lab, Department of Chemistry and Bioscience, Aalborg University, Denmark
hCoV-19/Thailand/Bangkok-0033/2020	EPI_ISL_429169	GISAID	-	Homo Sapiens	Complete	Thailand / Bangkok	2020-03-17	Ramathibodi Hospital	2020-04-23	COVID-19 Network Investigations (CONI) Alliance
hCoV-19/Thailand/Bangkok-0034/2020	EPI_ISL_429170	GISAID	-	Homo Sapiens	Complete	Thailand / Bangkok	2020-03-17	Ramathibodi Hospital	2020-04-23	COVID-19 Network Investigations (CONI) Alliance
hCoV-19/Switzerland/GE2164/2020	EPI_ISL_429208	GISAID	-	Homo Sapiens	Complete	Switzerland	2020-03-17	University Hospitals of Geneva Laboratory of Virology	2020-04-23	University Hospitals of Geneva Laboratory of Virology
hCoV-19/Italy/TE5551/2020	EPI_ISL_429226	GISAID	-	Homo Sapiens	Complete	Italy / Abruzzo	2020-03-17	Presidio Ospedaliero Santo Spirito	2020-04-23	Istituto Zooprofilattico Sperimentale dell'Abruzzo e Molise "G. Caporale"
hCoV-19/Italy/TE5553/2020	EPI_ISL_429227	GISAID	-	Homo Sapiens	Complete	Italy / Abruzzo	2020-03-17	Presidio Ospedaliero Santo Spirito	2020-04-23	Istituto Zooprofilattico Sperimentale dell'Abruzzo e Molise "G. Caporale"
hCoV-19/Denmark/ALAB-HH56/2020	EPI_ISL_429304	GISAID	-	Homo Sapiens	Complete	Denmark / Unknown	2020-03-17	Department of Clinical Microbiology, Copenhagen University Hospital, Hvidovre, Kettegaard Alle 30, 2650 Hvidovre.	2020-04-23	Albertsen lab, Department of Chemistry and Bioscience, Aalborg University, Denmark
hCoV-19/Denmark/ALAB-HH57/2020	EPI_ISL_429305	GISAID	-	Homo Sapiens	Complete	Denmark / Unknown	2020-03-17	Department of Clinical Microbiology, Copenhagen University Hospital, Hvidovre, Kettegaard Alle 30, 2650 Hvidovre.	2020-04-23	Albertsen lab, Department of Chemistry and Bioscience, Aalborg University, Denmark
hCoV-19/Denmark/ALAB-HH60/2020	EPI_ISL_429306	GISAID	-	Homo Sapiens	Complete	Denmark / Unknown	2020-03-17	Department of Clinical Microbiology, Copenhagen University Hospital, Hvidovre, Kettegaard Alle 30, 2650 Hvidovre.	2020-04-23	Albertsen lab, Department of Chemistry and Bioscience, Aalborg University, Denmark
hCoV-19/Denmark/ALAB-HH61/2020	EPI_ISL_429307	GISAID	-	Homo Sapiens	Complete	Denmark / Unknown	2020-03-17	Department of Clinical Microbiology, Copenhagen University Hospital, Hvidovre, Kettegaard Alle 30, 2650 Hvidovre.	2020-04-23	Albertsen lab, Department of Chemistry and Bioscience, Aalborg University, Denmark
hCoV-19/Denmark/ALAB-HH62/2020	EPI_ISL_429308	GISAID	-	Homo Sapiens	Complete	Denmark / Unknown	2020-03-17	Department of Clinical Microbiology, Copenhagen University Hospital, Hvidovre, Kettegaard Alle 30, 2650 Hvidovre.	2020-04-23	Albertsen lab, Department of Chemistry and Bioscience, Aalborg University, Denmark
hCoV-19/Denmark/ALAB-HH64/2020	EPI_ISL_429310	GISAID	-	Homo Sapiens	Complete	Denmark / Unknown	2020-03-17	Department of Clinical Microbiology, Copenhagen University Hospital, Hvidovre, Kettegaard Alle 30, 2650 Hvidovre.	2020-04-23	Albertsen lab, Department of Chemistry and Bioscience, Aalborg University, Denmark
hCoV-19/Denmark/ALAB-HH65/2020	EPI_ISL_429311	GISAID	-	Homo Sapiens	Complete	Denmark / Unknown	2020-03-17	Department of Clinical Microbiology, Copenhagen University Hospital, Hvidovre, Kettegaard Alle 30, 2650 Hvidovre.	2020-04-23	Albertsen lab, Department of Chemistry and Bioscience, Aalborg University, Denmark
hCoV-19/USA/CA-CZBRR057EX00458/2020	EPI_ISL_429007	GISAID	-	Homo Sapiens	Complete	United States / California / San Francisco	2020-03-18	UCSF Clinical Microbiology Laboratory	2020-04-23	Chan-Zuckerberg Biohub
hCoV-19/Thailand/Bangkok-0035/2020	EPI_ISL_429171	GISAID	-	Homo Sapiens	Complete	Thailand / Bangkok	2020-03-18	Ramathibodi Hospital	2020-04-23	COVID-19 Network Investigations (CONI) Alliance
hCoV-19/Switzerland/GE3144/2020	EPI_ISL_429196	GISAID	-	Homo Sapiens	Complete	Switzerland	2020-03-18	University Hospitals of Geneva Laboratory of Virology	2020-04-23	University Hospitals of Geneva Laboratory of Virology
hCoV-19/Denmark/ALAB-HH63/2020	EPI_ISL_429309	GISAID	-	Homo Sapiens	Complete	Denmark / Unknown	2020-03-18	Department of Clinical Microbiology, Copenhagen University Hospital, Hvidovre, Kettegaard Alle 30, 2650 Hvidovre.	2020-04-23	Albertsen lab, Department of Chemistry and Bioscience, Aalborg University, Denmark
hCoV-19/Denmark/ALAB-HH66/2020	EPI_ISL_429312	GISAID	-	Homo Sapiens	Complete	Denmark / Unknown	2020-03-18	Department of Clinical Microbiology, Copenhagen University Hospital, Hvidovre, Kettegaard Alle 30, 2650 Hvidovre.	2020-04-23	Albertsen lab, Department of Chemistry and Bioscience, Aalborg University, Denmark
hCoV-19/Denmark/ALAB-HH74/2020	EPI_ISL_429315	GISAID	-	Homo Sapiens	Complete	Denmark / Unknown	2020-03-18	Department of Clinical Microbiology, Copenhagen University Hospital, Hvidovre, Kettegaard Alle 30, 2650 Hvidovre.	2020-04-23	Albertsen lab, Department of Chemistry and Bioscience, Aalborg University, Denmark
hCoV-19/Denmark/ALAB-HH75/2020	EPI_ISL_429316	GISAID	-	Homo Sapiens	Complete	Denmark / Unknown	2020-03-18	Department of Clinical Microbiology, Copenhagen University Hospital, Hvidovre, Kettegaard Alle 30, 2650 Hvidovre.	2020-04-23	Albertsen lab, Department of Chemistry and Bioscience, Aalborg University, Denmark
hCoV-19/Switzerland/GE5737/2020	EPI_ISL_429200	GISAID	-	Homo Sapiens	Complete	Switzerland	2020-03-19	University Hospitals of Geneva Laboratory of Virology	2020-04-23	University Hospitals of Geneva Laboratory of Virology
hCoV-19/Sweden/20-08332/2020	EPI_ISL_429127	GISAID	-	Homo Sapiens	Complete	Sweden / Sormland	2020-03-20	Unilabs Skovde	2020-04-23	The Public Health Agency of Sweden
hCoV-19/Italy/TE5674/2020	EPI_ISL_429228	GISAID	-	Homo Sapiens	Complete	Italy / Abruzzo	2020-03-20	Ospedale Civile Giuseppe Mazzini	2020-04-23	Istituto Zooprofilattico Sperimentale dell'Abruzzo e Molise "G. Caporale"
hCoV-19/Sweden/20-08320/2020	EPI_ISL_429126	GISAID	-	Homo Sapiens	Complete	Sweden / Sormland	2020-03-21	Unilabs Skovde	2020-04-23	The Public Health Agency of Sweden
hCoV-19/Thailand/Bangkok-0036/2020	EPI_ISL_429172	GISAID	-	Homo Sapiens	Complete	Thailand / Bangkok	2020-03-21	Ramathibodi Hospital	2020-04-23	COVID-19 Network Investigations (CONI) Alliance
hCoV-10/Switzerland/GE1736/2020	EPI_ISL_429203	GISAID	-	Homo Sapiens	Complete	Switzerland	2020-03-21	University Hospitals of Geneva Laboratory of Virology	2020-04-23	University Hospitals of Geneva Laboratory of Virology
hCoV-19/Denmark/ALAB-SSI490/2020	EPI_ISL_429567	GISAID	-	Homo Sapiens	Complete	Denmark / Unknown	2020-03-21	Department of Virus and Microbiological Special Diagnostics, Statens Serum Institut, Copenhagen, Denmark, Artillerivej 5, 2300 Copenahgen S	2020-04-23	Albertsen lab, Department of Chemistry and Bioscience, Aalborg University, Denmark
hCoV-19/Switzerland/GE0199/2020/P1	EPI_ISL_429197	GISAID	-	Homo Sapiens	Complete	Switzerland	2020-03-21	University Hospitals of Geneva Laboratory of Virology	2020-04-23	University Hospitals of Geneva Laboratory of Virology
hCoV-19/Switzerland/GE0636/2020	EPI_ISL_429199	GISAID	-	Homo Sapiens	Complete	Switzerland	2020-03-22	University Hospitals of Geneva Laboratory of Virology	2020-04-23	University Hospitals of Geneva Laboratory of Virology
hCoV-19/Denmark/ALAB-SSI374/2020	EPI_ISL_429479	GISAID	-	Homo Sapiens	Complete	Denmark / Unknown	2020-03-22	Department of Virus and Microbiological Special Diagnostics, Statens Serum Institut, Copenhagen, Denmark, Artillerivej 5, 2300 Copenahgen S	2020-04-23	Albertsen lab, Department of Chemistry and Bioscience, Aalborg University, Denmark
hCoV-19/Denmark/ALAB-SSI375/2020	EPI_ISL_429480	GISAID	-	Homo Sapiens	Complete	Denmark / Unknown	2020-03-22	Department of Virus and Microbiological Special Diagnostics, Statens Serum Institut, Copenhagen, Denmark, Artillerivej 5, 2300 Copenahgen S	2020-04-23	Albertsen lab, Department of Chemistry and Bioscience, Aalborg University, Denmark
hCoV-19/Denmark/ALAB-SSI376/2020	EPI_ISL_429481	GISAID	-	Homo Sapiens	Complete	Denmark / Unknown	2020-03-22	Department of Virus and Microbiological Special Diagnostics, Statens Serum Institut, Copenhagen, Denmark, Artillerivej 5, 2300 Copenahgen S	2020-04-23	Albertsen lab, Department of Chemistry and Bioscience, Aalborg University, Denmark
hCoV-19/Denmark/ALAB-SSI377/2020	EPI_ISL_429482	GISAID	-	Homo Sapiens	Complete	Denmark / Unknown	2020-03-22	Department of Virus and Microbiological Special Diagnostics, Statens Serum Institut, Copenhagen, Denmark, Artillerivej 5, 2300 Copenahgen S	2020-04-23	Albertsen lab, Department of Chemistry and Bioscience, Aalborg University, Denmark
hCoV-19/Denmark/ALAB-SSI420A/2020	EPI_ISL_429519	GISAID	-	Homo Sapiens	Complete	Denmark / Unknown	2020-03-22	Department of Virus and Microbiological Special Diagnostics, Statens Serum Institut, Copenhagen, Denmark, Artillerivej 5, 2300 Copenahgen S	2020-04-23	Albertsen lab, Department of Chemistry and Bioscience, Aalborg University, Denmark
hCoV-19/USA/CA-CZBRR057EX00703/2020	EPI_ISL_428994	GISAID	-	Homo Sapiens	Complete	United States / California / San Francisco	2020-03-23	UCSF Clinical Microbiology Laboratory	2020-04-23	Chan-Zuckerberg Biohub
hCoV-19/USA/CA-CZBRR057EX00709/2020	EPI_ISL_429016	GISAID	-	Homo Sapiens	Complete	United States / California / San Francisco	2020-03-23	UCSF Clinical Microbiology Laboratory	2020-04-23	Chan-Zuckerberg Biohub
hCoV-19/USA/CA-CZBRR057EX00713/2020	EPI_ISL_429022	GISAID	-	Homo Sapiens	Complete	United States / California / San Francisco	2020-03-23	UCSF Clinical Microbiology Laboratory	2020-04-23	Chan-Zuckerberg Biohub
hCoV-19/USA/CA-CZBRR057EX00705/2020	EPI_ISL_429024	GISAID	-	Homo Sapiens	Complete	United States / California / San Francisco	2020-03-23	UCSF Clinical Microbiology Laboratory	2020-04-23	Chan-Zuckerberg Biohub
hCoV-19/USA/CA-CZBRR057EX00706/2020	EPI_ISL_429034	GISAID	-	Homo Sapiens	Complete	United States / California / San Francisco	2020-03-23	UCSF Clinical Microbiology Laboratory	2020-04-23	Chan-Zuckerberg Biohub
hCoV-19/USA/CA-CZBRR057EX00707/2020	EPI_ISL_429038	GISAID	-	Homo Sapiens	Complete	United States / California / San Francisco	2020-03-23	UCSF Clinical Microbiology Laboratory	2020-04-23	Chan-Zuckerberg Biohub
hCoV-19/USA/CA-CZBRR057EX00701/2020	EPI_ISL_429040	GISAID	-	Homo Sapiens	Complete	United States / California / San Francisco	2020-03-23	UCSF Clinical Microbiology Laboratory	2020-04-23	Chan-Zuckerberg Biohub
hCoV-19/USA/CA-CZBRR057EX00710/2020	EPI_ISL_429042	GISAID	-	Homo Sapiens	Complete	United States / California / San Francisco	2020-03-23	UCSF Clinical Microbiology Laboratory	2020-04-23	Chan-Zuckerberg Biohub
hCoV-19/Sweden/20-08683/2020	EPI_ISL_429130	GISAID	-	Homo Sapiens	Complete	Sweden / Norrbotten	2020-03-23	Laboratoriemedicin	2020-04-23	The Public Health Agency of Sweden
hCoV-19/Switzerland/GE2759/2020	EPI_ISL_429214	GISAID	-	Homo Sapiens	Complete	Switzerland	2020-03-23	University Hospitals of Geneva Laboratory of Virology	2020-04-23	University Hospitals of Geneva Laboratory of Virology
hCoV-19/Switzerland/GE4807/2020	EPI_ISL_429215	GISAID	-	Homo Sapiens	Complete	Switzerland	2020-03-23	University Hospitals of Geneva Laboratory of Virology	2020-04-23	University Hospitals of Geneva Laboratory of Virology
hCoV-19/Denmark/ALAB-SSI346/2020	EPI_ISL_429460	GISAID	-	Homo Sapiens	Complete	Denmark / Unknown	2020-03-23	Department of Virus and Microbiological Special Diagnostics, Statens Serum Institut, Copenhagen, Denmark, Artillerivej 5, 2300 Copenahgen S	2020-04-23	Albertsen lab, Department of Chemistry and Bioscience, Aalborg University, Denmark
hCoV-19/Denmark/ALAB-SSI347/2020	EPI_ISL_429461	GISAID	-	Homo Sapiens	Complete	Denmark / Unknown	2020-03-23	Department of Virus and Microbiological Special Diagnostics, Statens Serum Institut, Copenhagen, Denmark, Artillerivej 5, 2300 Copenahgen S	2020-04-23	Albertsen lab, Department of Chemistry and Bioscience, Aalborg University, Denmark
hCoV-19/Denmark/ALAB-SSI349/2020	EPI_ISL_429463	GISAID	-	Homo Sapiens	Complete	Denmark / Unknown	2020-03-23	Department of Virus and Microbiological Special Diagnostics, Statens Serum Institut, Copenhagen, Denmark, Artillerivej 5, 2300 Copenahgen S	2020-04-23	Albertsen lab, Department of Chemistry and Bioscience, Aalborg University, Denmark
hCoV-19/Denmark/ALAB-SSI351/2020	EPI_ISL_429464	GISAID	-	Homo Sapiens	Complete	Denmark / Unknown	2020-03-23	Department of Virus and Microbiological Special Diagnostics, Statens Serum Institut, Copenhagen, Denmark, Artillerivej 5, 2300 Copenahgen S	2020-04-23	Albertsen lab, Department of Chemistry and Bioscience, Aalborg University, Denmark
hCoV-19/Denmark/ALAB-SSI352/2020	EPI_ISL_429465	GISAID	-	Homo Sapiens	Complete	Denmark / Unknown	2020-03-23	Department of Virus and Microbiological Special Diagnostics, Statens Serum Institut, Copenhagen, Denmark, Artillerivej 5, 2300 Copenahgen S	2020-04-23	Albertsen lab, Department of Chemistry and Bioscience, Aalborg University, Denmark
hCoV-19/Denmark/ALAB-SSI354/2020	EPI_ISL_429466	GISAID	-	Homo Sapiens	Complete	Denmark / Unknown	2020-03-23	Department of Virus and Microbiological Special Diagnostics, Statens Serum Institut, Copenhagen, Denmark, Artillerivej 5, 2300 Copenahgen S	2020-04-23	Albertsen lab, Department of Chemistry and Bioscience, Aalborg University, Denmark
hCoV-19/Denmark/ALAB-SSI357/2020	EPI_ISL_429468	GISAID	-	Homo Sapiens	Complete	Denmark / Unknown	2020-03-23	Department of Virus and Microbiological Special Diagnostics, Statens Serum Institut, Copenhagen, Denmark, Artillerivej 5, 2300 Copenahgen S	2020-04-23	Albertsen lab, Department of Chemistry and Bioscience, Aalborg University, Denmark
hCoV-19/Denmark/ALAB-SSI361/2020	EPI_ISL_429471	GISAID	-	Homo Sapiens	Complete	Denmark / Unknown	2020-03-23	Department of Virus and Microbiological Special Diagnostics, Statens Serum Institut, Copenhagen, Denmark, Artillerivej 5, 2300 Copenahgen S	2020-04-23	Albertsen lab, Department of Chemistry and Bioscience, Aalborg University, Denmark
hCoV-19/Denmark/ALAB-SSI364/2020	EPI_ISL_429472	GISAID	-	Homo Sapiens	Complete	Denmark / Unknown	2020-03-23	Department of Virus and Microbiological Special Diagnostics, Statens Serum Institut, Copenhagen, Denmark, Artillerivej 5, 2300 Copenahgen S	2020-04-23	Albertsen lab, Department of Chemistry and Bioscience, Aalborg University, Denmark
hCoV-19/Denmark/ALAB-SSI365/2020	EPI_ISL_429473	GISAID	-	Homo Sapiens	Complete	Denmark / Unknown	2020-03-23	Department of Virus and Microbiological Special Diagnostics, Statens Serum Institut, Copenhagen, Denmark, Artillerivej 5, 2300 Copenahgen S	2020-04-23	Albertsen lab, Department of Chemistry and Bioscience, Aalborg University, Denmark
hCoV-19/Denmark/ALAB-SSI366/2020	EPI_ISL_429474	GISAID	-	Homo Sapiens	Complete	Denmark / Unknown	2020-03-23	Department of Virus and Microbiological Special Diagnostics, Statens Serum Institut, Copenhagen, Denmark, Artillerivej 5, 2300 Copenahgen S	2020-04-23	Albertsen lab, Department of Chemistry and Bioscience, Aalborg University, Denmark
hCoV-19/Denmark/ALAB-SSI370/2020	EPI_ISL_429476	GISAID	-	Homo Sapiens	Complete	Denmark / Unknown	2020-03-23	Department of Virus and Microbiological Special Diagnostics, Statens Serum Institut, Copenhagen, Denmark, Artillerivej 5, 2300 Copenahgen S	2020-04-23	Albertsen lab, Department of Chemistry and Bioscience, Aalborg University, Denmark
hCoV-19/Denmark/ALAB-SSI371/2020	EPI_ISL_429477	GISAID	-	Homo Sapiens	Complete	Denmark / Unknown	2020-03-23	Department of Virus and Microbiological Special Diagnostics, Statens Serum Institut, Copenhagen, Denmark, Artillerivej 5, 2300 Copenahgen S	2020-04-23	Albertsen lab, Department of Chemistry and Bioscience, Aalborg University, Denmark
hCoV-19/Denmark/ALAB-SSI372/2020	EPI_ISL_429478	GISAID	-	Homo Sapiens	Complete	Denmark / Unknown	2020-03-23	Department of Virus and Microbiological Special Diagnostics, Statens Serum Institut, Copenhagen, Denmark, Artillerivej 5, 2300 Copenahgen S	2020-04-23	Albertsen lab, Department of Chemistry and Bioscience, Aalborg University, Denmark
hCoV-19/Denmark/ALAB-SSI395/2020	EPI_ISL_429490	GISAID	-	Homo Sapiens	Complete	Denmark / Unknown	2020-03-23	Department of Virus and Microbiological Special Diagnostics, Statens Serum Institut, Copenhagen, Denmark, Artillerivej 5, 2300 Copenahgen S	2020-04-23	Albertsen lab, Department of Chemistry and Bioscience, Aalborg University, Denmark
hCoV-19/Denmark/ALAB-SSI399/2020	EPI_ISL_429492	GISAID	-	Homo Sapiens	Complete	Denmark / Unknown	2020-03-23	Department of Virus and Microbiological Special Diagnostics, Statens Serum Institut, Copenhagen, Denmark, Artillerivej 5, 2300 Copenahgen S	2020-04-23	Albertsen lab, Department of Chemistry and Bioscience, Aalborg University, Denmark
hCoV-19/Denmark/ALAB-SSI400/2020	EPI_ISL_429493	GISAID	-	Homo Sapiens	Complete	Denmark / Unknown	2020-03-23	Department of Virus and Microbiological Special Diagnostics, Statens Serum Institut, Copenhagen, Denmark, Artillerivej 5, 2300 Copenahgen S	2020-04-23	Albertsen lab, Department of Chemistry and Bioscience, Aalborg University, Denmark
hCoV-19/Denmark/ALAB-SSI403A/2020	EPI_ISL_429496	GISAID	-	Homo Sapiens	Complete	Denmark / Unknown	2020-03-23	Department of Virus and Microbiological Special Diagnostics, Statens Serum Institut, Copenhagen, Denmark, Artillerivej 5, 2300 Copenahgen S	2020-04-23	Albertsen lab, Department of Chemistry and Bioscience, Aalborg University, Denmark
hCoV-19/Denmark/ALAB-SSI411A/2020	EPI_ISL_429506	GISAID	-	Homo Sapiens	Complete	Denmark / Unknown	2020-03-23	Department of Virus and Microbiological Special Diagnostics, Statens Serum Institut, Copenhagen, Denmark, Artillerivej 5, 2300 Copenahgen S	2020-04-23	Albertsen lab, Department of Chemistry and Bioscience, Aalborg University, Denmark
hCoV-19/Denmark/ALAB-SSI412A/2020	EPI_ISL_429508	GISAID	-	Homo Sapiens	Complete	Denmark / Unknown	2020-03-23	Department of Virus and Microbiological Special Diagnostics, Statens Serum Institut, Copenhagen, Denmark, Artillerivej 5, 2300 Copenahgen S	2020-04-23	Albertsen lab, Department of Chemistry and Bioscience, Aalborg University, Denmark
hCoV-19/Denmark/ALAB-SSI413A/2020	EPI_ISL_429510	GISAID	-	Homo Sapiens	Complete	Denmark / Unknown	2020-03-23	Department of Virus and Microbiological Special Diagnostics, Statens Serum Institut, Copenhagen, Denmark, Artillerivej 5, 2300 Copenahgen S	2020-04-23	Albertsen lab, Department of Chemistry and Bioscience, Aalborg University, Denmark
hCoV-19/Denmark/ALAB-SSI414A/2020	EPI_ISL_429512	GISAID	-	Homo Sapiens	Complete	Denmark / Unknown	2020-03-23	Department of Virus and Microbiological Special Diagnostics, Statens Serum Institut, Copenhagen, Denmark, Artillerivej 5, 2300 Copenahgen S	2020-04-23	Albertsen lab, Department of Chemistry and Bioscience, Aalborg University, Denmark
hCoV-19/Denmark/ALAB-SSI484/2020	EPI_ISL_429563	GISAID	-	Homo Sapiens	Complete	Denmark / Unknown	2020-03-23	Department of Virus and Microbiological Special Diagnostics, Statens Serum Institut, Copenhagen, Denmark, Artillerivej 5, 2300 Copenahgen S	2020-04-23	Albertsen lab, Department of Chemistry and Bioscience, Aalborg University, Denmark
hCoV-19/Denmark/ALAB-SSI489/2020	EPI_ISL_429566	GISAID	-	Homo Sapiens	Complete	Denmark / Unknown	2020-03-23	Department of Virus and Microbiological Special Diagnostics, Statens Serum Institut, Copenhagen, Denmark, Artillerivej 5, 2300 Copenahgen S	2020-04-23	Albertsen lab, Department of Chemistry and Bioscience, Aalborg University, Denmark
hCoV-19/Denmark/ALAB-SSI502/2020	EPI_ISL_429573	GISAID	-	Homo Sapiens	Complete	Denmark / Unknown	2020-03-23	Department of Virus and Microbiological Special Diagnostics, Statens Serum Institut, Copenhagen, Denmark, Artillerivej 5, 2300 Copenahgen S	2020-04-23	Albertsen lab, Department of Chemistry and Bioscience, Aalborg University, Denmark
hCoV-19/Denmark/ALAB-SSI515/2020	EPI_ISL_429583	GISAID	-	Homo Sapiens	Complete	Denmark / Unknown	2020-03-23	Department of Virus and Microbiological Special Diagnostics, Statens Serum Institut, Copenhagen, Denmark, Artillerivej 5, 2300 Copenahgen S	2020-04-23	Albertsen lab, Department of Chemistry and Bioscience, Aalborg University, Denmark
hCoV-19/Sweden/20-08693/2020	EPI_ISL_429134	GISAID	-	Homo Sapiens	Complete	Sweden / Norrbotten	2020-03-24	Laboratoriemedicin	2020-04-23	The Public Health Agency of Sweden
hCoV-19/Switzerland/GE5708/2020	EPI_ISL_429211	GISAID	-	Homo Sapiens	Complete	Switzerland	2020-03-24	University Hospitals of Geneva Laboratory of Virology	2020-04-23	University Hospitals of Geneva Laboratory of Virology
hCoV-19/Switzerland/GE0056/2020	EPI_ISL_429212	GISAID	-	Homo Sapiens	Complete	Switzerland	2020-03-24	University Hospitals of Geneva Laboratory of Virology	2020-04-23	University Hospitals of Geneva Laboratory of Virology
hCoV-19/Italy/TE6571/2020	EPI_ISL_429231	GISAID	-	Homo Sapiens	Complete	Italy / Abruzzo	2020-03-24	Ospedale Civile Giuseppe Mazzini	2020-04-23	Istituto Zooprofilattico Sperimentale dell'Abruzzo e Molise "G. Caporale"
hCoV-19/Italy/TE6572/2020	EPI_ISL_429232	GISAID	-	Homo Sapiens	Complete	Italy / Abruzzo	2020-03-24	Ospedale Civile Giuseppe Mazzini	2020-04-23	Istituto Zooprofilattico Sperimentale dell'Abruzzo e Molise "G. Caporale"
hCoV-19/Denmark/ALAB-SSI358/2020	EPI_ISL_429469	GISAID	-	Homo Sapiens	Complete	Denmark / Unknown	2020-03-24	Department of Virus and Microbiological Special Diagnostics, Statens Serum Institut, Copenhagen, Denmark, Artillerivej 5, 2300 Copenahgen S	2020-04-23	Albertsen lab, Department of Chemistry and Bioscience, Aalborg University, Denmark
hCoV-19/Denmark/ALAB-SSI383/2020	EPI_ISL_429483	GISAID	-	Homo Sapiens	Complete	Denmark / Unknown	2020-03-24	Department of Virus and Microbiological Special Diagnostics, Statens Serum Institut, Copenhagen, Denmark, Artillerivej 5, 2300 Copenahgen S	2020-04-23	Albertsen lab, Department of Chemistry and Bioscience, Aalborg University, Denmark
hCoV-19/Denmark/ALAB-SSI384/2020	EPI_ISL_429484	GISAID	-	Homo Sapiens	Complete	Denmark / Unknown	2020-03-24	Department of Virus and Microbiological Special Diagnostics, Statens Serum Institut, Copenhagen, Denmark, Artillerivej 5, 2300 Copenahgen S	2020-04-23	Albertsen lab, Department of Chemistry and Bioscience, Aalborg University, Denmark
hCoV-19/Denmark/ALAB-SSI385/2020	EPI_ISL_429485	GISAID	-	Homo Sapiens	Complete	Denmark / Unknown	2020-03-24	Department of Virus and Microbiological Special Diagnostics, Statens Serum Institut, Copenhagen, Denmark, Artillerivej 5, 2300 Copenahgen S	2020-04-23	Albertsen lab, Department of Chemistry and Bioscience, Aalborg University, Denmark
hCoV-19/Denmark/ALAB-SSI390/2020	EPI_ISL_429486	GISAID	-	Homo Sapiens	Complete	Denmark / Unknown	2020-03-24	Department of Virus and Microbiological Special Diagnostics, Statens Serum Institut, Copenhagen, Denmark, Artillerivej 5, 2300 Copenahgen S	2020-04-23	Albertsen lab, Department of Chemistry and Bioscience, Aalborg University, Denmark
hCoV-19/Denmark/ALAB-SSI393/2020	EPI_ISL_429488	GISAID	-	Homo Sapiens	Complete	Denmark / Unknown	2020-03-24	Department of Virus and Microbiological Special Diagnostics, Statens Serum Institut, Copenhagen, Denmark, Artillerivej 5, 2300 Copenahgen S	2020-04-23	Albertsen lab, Department of Chemistry and Bioscience, Aalborg University, Denmark
hCoV-19/Denmark/ALAB-SSI394/2020	EPI_ISL_429489	GISAID	-	Homo Sapiens	Complete	Denmark / Unknown	2020-03-24	Department of Virus and Microbiological Special Diagnostics, Statens Serum Institut, Copenhagen, Denmark, Artillerivej 5, 2300 Copenahgen S	2020-04-23	Albertsen lab, Department of Chemistry and Bioscience, Aalborg University, Denmark
hCoV-19/Denmark/ALAB-SSI425A/2020	EPI_ISL_429524	GISAID	-	Homo Sapiens	Complete	Denmark / Unknown	2020-03-24	Department of Virus and Microbiological Special Diagnostics, Statens Serum Institut, Copenhagen, Denmark, Artillerivej 5, 2300 Copenahgen S	2020-04-23	Albertsen lab, Department of Chemistry and Bioscience, Aalborg University, Denmark
hCoV-19/Denmark/ALAB-SSI430/2020	EPI_ISL_429526	GISAID	-	Homo Sapiens	Complete	Denmark / Unknown	2020-03-24	Department of Virus and Microbiological Special Diagnostics, Statens Serum Institut, Copenhagen, Denmark, Artillerivej 5, 2300 Copenahgen S	2020-04-23	Albertsen lab, Department of Chemistry and Bioscience, Aalborg University, Denmark
hCoV-19/Denmark/ALAB-SSI431/2020	EPI_ISL_429527	GISAID	-	Homo Sapiens	Complete	Denmark / Unknown	2020-03-24	Department of Virus and Microbiological Special Diagnostics, Statens Serum Institut, Copenhagen, Denmark, Artillerivej 5, 2300 Copenahgen S	2020-04-23	Albertsen lab, Department of Chemistry and Bioscience, Aalborg University, Denmark
hCoV-19/Denmark/ALAB-SSI432/2020	EPI_ISL_429528	GISAID	-	Homo Sapiens	Complete	Denmark / Unknown	2020-03-24	Department of Virus and Microbiological Special Diagnostics, Statens Serum Institut, Copenhagen, Denmark, Artillerivej 5, 2300 Copenahgen S	2020-04-23	Albertsen lab, Department of Chemistry and Bioscience, Aalborg University, Denmark
hCoV-19/Denmark/ALAB-SSI434/2020	EPI_ISL_429529	GISAID	-	Homo Sapiens	Complete	Denmark / Unknown	2020-03-24	Department of Virus and Microbiological Special Diagnostics, Statens Serum Institut, Copenhagen, Denmark, Artillerivej 5, 2300 Copenahgen S	2020-04-23	Albertsen lab, Department of Chemistry and Bioscience, Aalborg University, Denmark
hCoV-19/Denmark/ALAB-SSI450/2020	EPI_ISL_429537	GISAID	-	Homo Sapiens	Complete	Denmark / Unknown	2020-03-24	Department of Virus and Microbiological Special Diagnostics, Statens Serum Institut, Copenhagen, Denmark, Artillerivej 5, 2300 Copenahgen S	2020-04-23	Albertsen lab, Department of Chemistry and Bioscience, Aalborg University, Denmark
hCoV-19/Denmark/ALAB-SSI488/2020	EPI_ISL_429565	GISAID	-	Homo Sapiens	Complete	Denmark / Unknown	2020-03-24	Department of Virus and Microbiological Special Diagnostics, Statens Serum Institut, Copenhagen, Denmark, Artillerivej 5, 2300 Copenahgen S	2020-04-23	Albertsen lab, Department of Chemistry and Bioscience, Aalborg University, Denmark
hCoV-19/Denmark/ALAB-SSI494/2020	EPI_ISL_429569	GISAID	-	Homo Sapiens	Complete	Denmark / Unknown	2020-03-24	Department of Virus and Microbiological Special Diagnostics, Statens Serum Institut, Copenhagen, Denmark, Artillerivej 5, 2300 Copenahgen S	2020-04-23	Albertsen lab, Department of Chemistry and Bioscience, Aalborg University, Denmark
hCoV-19/Denmark/ALAB-SSI495/2020	EPI_ISL_429570	GISAID	-	Homo Sapiens	Complete	Denmark / Unknown	2020-03-24	Department of Virus and Microbiological Special Diagnostics, Statens Serum Institut, Copenhagen, Denmark, Artillerivej 5, 2300 Copenahgen S	2020-04-23	Albertsen lab, Department of Chemistry and Bioscience, Aalborg University, Denmark
hCoV-19/Denmark/ALAB-SSI501/2020	EPI_ISL_429572	GISAID	-	Homo Sapiens	Complete	Denmark / Unknown	2020-03-24	Department of Virus and Microbiological Special Diagnostics, Statens Serum Institut, Copenhagen, Denmark, Artillerivej 5, 2300 Copenahgen S	2020-04-23	Albertsen lab, Department of Chemistry and Bioscience, Aalborg University, Denmark
hCoV-19/Denmark/ALAB-SSI513/2020	EPI_ISL_429581	GISAID	-	Homo Sapiens	Complete	Denmark / Unknown	2020-03-24	Department of Virus and Microbiological Special Diagnostics, Statens Serum Institut, Copenhagen, Denmark, Artillerivej 5, 2300 Copenahgen S	2020-04-23	Albertsen lab, Department of Chemistry and Bioscience, Aalborg University, Denmark
hCoV-19/USA/CA-CZBRR057IX00015/2020	EPI_ISL_428997	GISAID	-	Homo Sapiens	Complete	United States / California / San Francisco	2020-03-25	UCSF Clinical Microbiology Laboratory	2020-04-23	Chan-Zuckerberg Biohub
hCoV-19/USA/CA-CZBRR057IX00046/2020	EPI_ISL_429001	GISAID	-	Homo Sapiens	Complete	United States / California / San Francisco	2020-03-25	UCSF Clinical Microbiology Laboratory	2020-04-23	Chan-Zuckerberg Biohub
hCoV-19/USA/CA-CZBRR057IX00016/2020	EPI_ISL_429012	GISAID	-	Homo Sapiens	Complete	United States / California / San Francisco	2020-03-25	UCSF Clinical Microbiology Laboratory	2020-04-23	Chan-Zuckerberg Biohub
hCoV-19/USA/CA-CZBRR057IX00030/2020	EPI_ISL_429017	GISAID	-	Homo Sapiens	Complete	United States / California / San Francisco	2020-03-25	UCSF Clinical Microbiology Laboratory	2020-04-23	Chan-Zuckerberg Biohub
hCoV-19/USA/CA-CZBRR057IX00045/2020	EPI_ISL_429021	GISAID	-	Homo Sapiens	Complete	United States / California / San Francisco	2020-03-25	UCSF Clinical Microbiology Laboratory	2020-04-23	Chan-Zuckerberg Biohub
hCoV-19/USA/CA-CZBRR057IX00042/2020	EPI_ISL_429035	GISAID	-	Homo Sapiens	Complete	United States / California / San Francisco	2020-03-25	UCSF Clinical Microbiology Laboratory	2020-04-23	Chan-Zuckerberg Biohub
hCoV-19/USA/CA-CZBRR057IX00009/2020	EPI_ISL_429037	GISAID	-	Homo Sapiens	Complete	United States / California / San Francisco	2020-03-25	UCSF Clinical Microbiology Laboratory	2020-04-23	Chan-Zuckerberg Biohub
hCoV-19/USA/CA-CZBRR057IX00036/2020	EPI_ISL_429039	GISAID	-	Homo Sapiens	Complete	United States / California / San Francisco	2020-03-25	UCSF Clinical Microbiology Laboratory	2020-04-23	Chan-Zuckerberg Biohub
hCoV-19/USA/CA-CZBRR057IX00039/2020	EPI_ISL_429045	GISAID	-	Homo Sapiens	Complete	United States / California / San Francisco	2020-03-25	UCSF Clinical Microbiology Laboratory	2020-04-23	Chan-Zuckerberg Biohub
hCoV-19/USA/CA-CZBRR057IX00043/2020	EPI_ISL_429048	GISAID	-	Homo Sapiens	Complete	United States / California / San Francisco	2020-03-25	UCSF Clinical Microbiology Laboratory	2020-04-23	Chan-Zuckerberg Biohub
hCoV-19/Thailand/Bangkok-0038/2020	EPI_ISL_429174	GISAID	-	Homo Sapiens	Complete	Thailand / Bangkok	2020-03-25	Ramathibodi Hospital	2020-04-23	COVID-19 Network Investigations (CONI) Alliance
hCoV-19/Denmark/ALAB-SSI437/2020	EPI_ISL_429530	GISAID	-	Homo Sapiens	Complete	Denmark / Unknown	2020-03-25	Department of Virus and Microbiological Special Diagnostics, Statens Serum Institut, Copenhagen, Denmark, Artillerivej 5, 2300 Copenahgen S	2020-04-23	Albertsen lab, Department of Chemistry and Bioscience, Aalborg University, Denmark
hCoV-19/Denmark/ALAB-SSI444/2020	EPI_ISL_429533	GISAID	-	Homo Sapiens	Complete	Denmark / Unknown	2020-03-25	Department of Virus and Microbiological Special Diagnostics, Statens Serum Institut, Copenhagen, Denmark, Artillerivej 5, 2300 Copenahgen S	2020-04-23	Albertsen lab, Department of Chemistry and Bioscience, Aalborg University, Denmark
hCoV-19/Denmark/ALAB-SSI446/2020	EPI_ISL_429534	GISAID	-	Homo Sapiens	Complete	Denmark / Unknown	2020-03-25	Department of Virus and Microbiological Special Diagnostics, Statens Serum Institut, Copenhagen, Denmark, Artillerivej 5, 2300 Copenahgen S	2020-04-23	Albertsen lab, Department of Chemistry and Bioscience, Aalborg University, Denmark
hCoV-19/Denmark/ALAB-SSI448/2020	EPI_ISL_429535	GISAID	-	Homo Sapiens	Complete	Denmark / Unknown	2020-03-25	Department of Virus and Microbiological Special Diagnostics, Statens Serum Institut, Copenhagen, Denmark, Artillerivej 5, 2300 Copenahgen S	2020-04-23	Albertsen lab, Department of Chemistry and Bioscience, Aalborg University, Denmark
hCoV-19/Denmark/ALAB-SSI449/2020	EPI_ISL_429536	GISAID	-	Homo Sapiens	Complete	Denmark / Unknown	2020-03-25	Department of Virus and Microbiological Special Diagnostics, Statens Serum Institut, Copenhagen, Denmark, Artillerivej 5, 2300 Copenahgen S	2020-04-23	Albertsen lab, Department of Chemistry and Bioscience, Aalborg University, Denmark
hCoV-19/Denmark/ALAB-SSI451/2020	EPI_ISL_429538	GISAID	-	Homo Sapiens	Complete	Denmark / Unknown	2020-03-25	Department of Virus and Microbiological Special Diagnostics, Statens Serum Institut, Copenhagen, Denmark, Artillerivej 5, 2300 Copenahgen S	2020-04-23	Albertsen lab, Department of Chemistry and Bioscience, Aalborg University, Denmark
hCoV-19/Denmark/ALAB-SSI454/2020	EPI_ISL_429539	GISAID	-	Homo Sapiens	Complete	Denmark / Unknown	2020-03-25	Department of Virus and Microbiological Special Diagnostics, Statens Serum Institut, Copenhagen, Denmark, Artillerivej 5, 2300 Copenahgen S	2020-04-23	Albertsen lab, Department of Chemistry and Bioscience, Aalborg University, Denmark
hCoV-19/Denmark/ALAB-SSI456/2020	EPI_ISL_429540	GISAID	-	Homo Sapiens	Complete	Denmark / Unknown	2020-03-25	Department of Virus and Microbiological Special Diagnostics, Statens Serum Institut, Copenhagen, Denmark, Artillerivej 5, 2300 Copenahgen S	2020-04-23	Albertsen lab, Department of Chemistry and Bioscience, Aalborg University, Denmark
hCoV-19/Denmark/ALAB-SSI461/2020	EPI_ISL_429542	GISAID	-	Homo Sapiens	Complete	Denmark / Unknown	2020-03-25	Department of Virus and Microbiological Special Diagnostics, Statens Serum Institut, Copenhagen, Denmark, Artillerivej 5, 2300 Copenahgen S	2020-04-23	Albertsen lab, Department of Chemistry and Bioscience, Aalborg University, Denmark
hCoV-19/Denmark/ALAB-SSI462/2020	EPI_ISL_429543	GISAID	-	Homo Sapiens	Complete	Denmark / Unknown	2020-03-25	Department of Virus and Microbiological Special Diagnostics, Statens Serum Institut, Copenhagen, Denmark, Artillerivej 5, 2300 Copenahgen S	2020-04-23	Albertsen lab, Department of Chemistry and Bioscience, Aalborg University, Denmark
hCoV-19/Denmark/ALAB-SSI463/2020	EPI_ISL_429544	GISAID	-	Homo Sapiens	Complete	Denmark / Unknown	2020-03-25	Department of Virus and Microbiological Special Diagnostics, Statens Serum Institut, Copenhagen, Denmark, Artillerivej 5, 2300 Copenahgen S	2020-04-23	Albertsen lab, Department of Chemistry and Bioscience, Aalborg University, Denmark
hCoV-19/Denmark/ALAB-SSI464/2020	EPI_ISL_429545	GISAID	-	Homo Sapiens	Complete	Denmark / Unknown	2020-03-25	Department of Virus and Microbiological Special Diagnostics, Statens Serum Institut, Copenhagen, Denmark, Artillerivej 5, 2300 Copenahgen S	2020-04-23	Albertsen lab, Department of Chemistry and Bioscience, Aalborg University, Denmark
hCoV-19/Denmark/ALAB-SSI466/2020	EPI_ISL_429546	GISAID	-	Homo Sapiens	Complete	Denmark / Unknown	2020-03-25	Department of Virus and Microbiological Special Diagnostics, Statens Serum Institut, Copenhagen, Denmark, Artillerivej 5, 2300 Copenahgen S	2020-04-23	Albertsen lab, Department of Chemistry and Bioscience, Aalborg University, Denmark
hCoV-19/Denmark/ALAB-SSI467/2020	EPI_ISL_429547	GISAID	-	Homo Sapiens	Complete	Denmark / Unknown	2020-03-25	Department of Virus and Microbiological Special Diagnostics, Statens Serum Institut, Copenhagen, Denmark, Artillerivej 5, 2300 Copenahgen S	2020-04-23	Albertsen lab, Department of Chemistry and Bioscience, Aalborg University, Denmark
hCoV-19/Denmark/ALAB-SSI468/2020	EPI_ISL_429548	GISAID	-	Homo Sapiens	Complete	Denmark / Unknown	2020-03-25	Department of Virus and Microbiological Special Diagnostics, Statens Serum Institut, Copenhagen, Denmark, Artillerivej 5, 2300 Copenahgen S	2020-04-23	Albertsen lab, Department of Chemistry and Bioscience, Aalborg University, Denmark
hCoV-19/Denmark/ALAB-SSI469/2020	EPI_ISL_429549	GISAID	-	Homo Sapiens	Complete	Denmark / Unknown	2020-03-25	Department of Virus and Microbiological Special Diagnostics, Statens Serum Institut, Copenhagen, Denmark, Artillerivej 5, 2300 Copenahgen S	2020-04-23	Albertsen lab, Department of Chemistry and Bioscience, Aalborg University, Denmark
hCoV-19/Denmark/ALAB-SSI470/2020	EPI_ISL_429550	GISAID	-	Homo Sapiens	Complete	Denmark / Unknown	2020-03-25	Department of Virus and Microbiological Special Diagnostics, Statens Serum Institut, Copenhagen, Denmark, Artillerivej 5, 2300 Copenahgen S	2020-04-23	Albertsen lab, Department of Chemistry and Bioscience, Aalborg University, Denmark
hCoV-19/Denmark/ALAB-SSI471/2020	EPI_ISL_429551	GISAID	-	Homo Sapiens	Complete	Denmark / Unknown	2020-03-25	Department of Virus and Microbiological Special Diagnostics, Statens Serum Institut, Copenhagen, Denmark, Artillerivej 5, 2300 Copenahgen S	2020-04-23	Albertsen lab, Department of Chemistry and Bioscience, Aalborg University, Denmark
hCoV-19/Denmark/ALAB-SSI472/2020	EPI_ISL_429552	GISAID	-	Homo Sapiens	Complete	Denmark / Unknown	2020-03-25	Department of Virus and Microbiological Special Diagnostics, Statens Serum Institut, Copenhagen, Denmark, Artillerivej 5, 2300 Copenahgen S	2020-04-23	Albertsen lab, Department of Chemistry and Bioscience, Aalborg University, Denmark
hCoV-19/Denmark/ALAB-SSI473/2020	EPI_ISL_429553	GISAID	-	Homo Sapiens	Complete	Denmark / Unknown	2020-03-25	Department of Virus and Microbiological Special Diagnostics, Statens Serum Institut, Copenhagen, Denmark, Artillerivej 5, 2300 Copenahgen S	2020-04-23	Albertsen lab, Department of Chemistry and Bioscience, Aalborg University, Denmark
hCoV-19/Denmark/ALAB-SSI474/2020	EPI_ISL_429554	GISAID	-	Homo Sapiens	Complete	Denmark / Unknown	2020-03-25	Department of Virus and Microbiological Special Diagnostics, Statens Serum Institut, Copenhagen, Denmark, Artillerivej 5, 2300 Copenahgen S	2020-04-23	Albertsen lab, Department of Chemistry and Bioscience, Aalborg University, Denmark
hCoV-19/Denmark/ALAB-SSI475/2020	EPI_ISL_429555	GISAID	-	Homo Sapiens	Complete	Denmark / Unknown	2020-03-25	Department of Virus and Microbiological Special Diagnostics, Statens Serum Institut, Copenhagen, Denmark, Artillerivej 5, 2300 Copenahgen S	2020-04-23	Albertsen lab, Department of Chemistry and Bioscience, Aalborg University, Denmark
hCoV-19/Denmark/ALAB-SSI479/2020	EPI_ISL_429558	GISAID	-	Homo Sapiens	Complete	Denmark / Unknown	2020-03-25	Department of Virus and Microbiological Special Diagnostics, Statens Serum Institut, Copenhagen, Denmark, Artillerivej 5, 2300 Copenahgen S	2020-04-23	Albertsen lab, Department of Chemistry and Bioscience, Aalborg University, Denmark
hCoV-19/Denmark/ALAB-SSI480/2020	EPI_ISL_429559	GISAID	-	Homo Sapiens	Complete	Denmark / Unknown	2020-03-25	Department of Virus and Microbiological Special Diagnostics, Statens Serum Institut, Copenhagen, Denmark, Artillerivej 5, 2300 Copenahgen S	2020-04-23	Albertsen lab, Department of Chemistry and Bioscience, Aalborg University, Denmark
hCoV-19/Denmark/ALAB-SSI481/2020	EPI_ISL_429560	GISAID	-	Homo Sapiens	Complete	Denmark / Unknown	2020-03-25	Department of Virus and Microbiological Special Diagnostics, Statens Serum Institut, Copenhagen, Denmark, Artillerivej 5, 2300 Copenahgen S	2020-04-23	Albertsen lab, Department of Chemistry and Bioscience, Aalborg University, Denmark
hCoV-19/Denmark/ALAB-SSI482/2020	EPI_ISL_429561	GISAID	-	Homo Sapiens	Complete	Denmark / Unknown	2020-03-25	Department of Virus and Microbiological Special Diagnostics, Statens Serum Institut, Copenhagen, Denmark, Artillerivej 5, 2300 Copenahgen S	2020-04-23	Albertsen lab, Department of Chemistry and Bioscience, Aalborg University, Denmark
hCoV-19/Denmark/ALAB-SSI507/2020	EPI_ISL_429575	GISAID	-	Homo Sapiens	Complete	Denmark / Unknown	2020-03-25	Department of Virus and Microbiological Special Diagnostics, Statens Serum Institut, Copenhagen, Denmark, Artillerivej 5, 2300 Copenahgen S	2020-04-23	Albertsen lab, Department of Chemistry and Bioscience, Aalborg University, Denmark
hCoV-19/Denmark/ALAB-SSI509/2020	EPI_ISL_429577	GISAID	-	Homo Sapiens	Complete	Denmark / Unknown	2020-03-25	Department of Virus and Microbiological Special Diagnostics, Statens Serum Institut, Copenhagen, Denmark, Artillerivej 5, 2300 Copenahgen S	2020-04-23	Albertsen lab, Department of Chemistry and Bioscience, Aalborg University, Denmark
hCoV-19/Denmark/ALAB-SSI510/2020	EPI_ISL_429578	GISAID	-	Homo Sapiens	Complete	Denmark / Unknown	2020-03-25	Department of Virus and Microbiological Special Diagnostics, Statens Serum Institut, Copenhagen, Denmark, Artillerivej 5, 2300 Copenahgen S	2020-04-23	Albertsen lab, Department of Chemistry and Bioscience, Aalborg University, Denmark
hCoV-19/Denmark/ALAB-SSI512/2020	EPI_ISL_429580	GISAID	-	Homo Sapiens	Complete	Denmark / Unknown	2020-03-25	Department of Virus and Microbiological Special Diagnostics, Statens Serum Institut, Copenhagen, Denmark, Artillerivej 5, 2300 Copenahgen S	2020-04-23	Albertsen lab, Department of Chemistry and Bioscience, Aalborg University, Denmark
hCoV-19/USA/WA-UW-4741/2020	EPI_ISL_429618	GISAID	-	Homo Sapiens	Complete	United States / Washington	2020-03-25	UW Virology Lab	2020-04-23	UW Virology Lab
hCoV-19/Sweden/20-08690/2020	EPI_ISL_429133	GISAID	-	Homo Sapiens	Complete	Sweden / Norrbotten	2020-03-26	Laboratoriemedicin	2020-04-23	The Public Health Agency of Sweden
hCoV-19/Denmark/ALAB-SSI477/2020	EPI_ISL_429556	GISAID	-	Homo Sapiens	Complete	Denmark / Unknown	2020-03-26	Department of Virus and Microbiological Special Diagnostics, Statens Serum Institut, Copenhagen, Denmark, Artillerivej 5, 2300 Copenahgen S	2020-04-23	Albertsen lab, Department of Chemistry and Bioscience, Aalborg University, Denmark
hCoV-19/Denmark/ALAB-SSI478/2020	EPI_ISL_429557	GISAID	-	Homo Sapiens	Complete	Denmark / Unknown	2020-03-26	Department of Virus and Microbiological Special Diagnostics, Statens Serum Institut, Copenhagen, Denmark, Artillerivej 5, 2300 Copenahgen S	2020-04-23	Albertsen lab, Department of Chemistry and Bioscience, Aalborg University, Denmark
hCoV-19/Denmark/ALAB-SSI483/2020	EPI_ISL_429562	GISAID	-	Homo Sapiens	Complete	Denmark / Unknown	2020-03-26	Department of Virus and Microbiological Special Diagnostics, Statens Serum Institut, Copenhagen, Denmark, Artillerivej 5, 2300 Copenahgen S	2020-04-23	Albertsen lab, Department of Chemistry and Bioscience, Aalborg University, Denmark
hCoV-19/Denmark/ALAB-SSI486/2020	EPI_ISL_429564	GISAID	-	Homo Sapiens	Complete	Denmark / Unknown	2020-03-26	Department of Virus and Microbiological Special Diagnostics, Statens Serum Institut, Copenhagen, Denmark, Artillerivej 5, 2300 Copenahgen S	2020-04-23	Albertsen lab, Department of Chemistry and Bioscience, Aalborg University, Denmark
hCoV-19/Denmark/ALAB-SSI497/2020	EPI_ISL_429571	GISAID	-	Homo Sapiens	Complete	Denmark / Unknown	2020-03-26	Department of Virus and Microbiological Special Diagnostics, Statens Serum Institut, Copenhagen, Denmark, Artillerivej 5, 2300 Copenahgen S	2020-04-23	Albertsen lab, Department of Chemistry and Bioscience, Aalborg University, Denmark
hCoV-19/Denmark/ALAB-SSI506/2020	EPI_ISL_429574	GISAID	-	Homo Sapiens	Complete	Denmark / Unknown	2020-03-26	Department of Virus and Microbiological Special Diagnostics, Statens Serum Institut, Copenhagen, Denmark, Artillerivej 5, 2300 Copenahgen S	2020-04-23	Albertsen lab, Department of Chemistry and Bioscience, Aalborg University, Denmark
hCoV-19/Denmark/ALAB-SSI511/2020	EPI_ISL_429579	GISAID	-	Homo Sapiens	Complete	Denmark / Unknown	2020-03-26	Department of Virus and Microbiological Special Diagnostics, Statens Serum Institut, Copenhagen, Denmark, Artillerivej 5, 2300 Copenahgen S	2020-04-23	Albertsen lab, Department of Chemistry and Bioscience, Aalborg University, Denmark
hCoV-19/Denmark/ALAB-SSI518/2020	EPI_ISL_429584	GISAID	-	Homo Sapiens	Complete	Denmark / Unknown	2020-03-26	Department of Virus and Microbiological Special Diagnostics, Statens Serum Institut, Copenhagen, Denmark, Artillerivej 5, 2300 Copenahgen S	2020-04-23	Albertsen lab, Department of Chemistry and Bioscience, Aalborg University, Denmark
hCoV-19/Denmark/ALAB-SSI520/2020	EPI_ISL_429585	GISAID	-	Homo Sapiens	Complete	Denmark / Unknown	2020-03-26	Department of Virus and Microbiological Special Diagnostics, Statens Serum Institut, Copenhagen, Denmark, Artillerivej 5, 2300 Copenahgen S	2020-04-23	Albertsen lab, Department of Chemistry and Bioscience, Aalborg University, Denmark
hCoV-19/Denmark/ALAB-SSI521/2020	EPI_ISL_429586	GISAID	-	Homo Sapiens	Complete	Denmark / Unknown	2020-03-26	Department of Virus and Microbiological Special Diagnostics, Statens Serum Institut, Copenhagen, Denmark, Artillerivej 5, 2300 Copenahgen S	2020-04-23	Albertsen lab, Department of Chemistry and Bioscience, Aalborg University, Denmark
hCoV-19/Denmark/ALAB-SSI522/2020	EPI_ISL_429587	GISAID	-	Homo Sapiens	Complete	Denmark / Unknown	2020-03-26	Department of Virus and Microbiological Special Diagnostics, Statens Serum Institut, Copenhagen, Denmark, Artillerivej 5, 2300 Copenahgen S	2020-04-23	Albertsen lab, Department of Chemistry and Bioscience, Aalborg University, Denmark
hCoV-19/Denmark/ALAB-SSI523/2020	EPI_ISL_429588	GISAID	-	Homo Sapiens	Complete	Denmark / Unknown	2020-03-26	Department of Virus and Microbiological Special Diagnostics, Statens Serum Institut, Copenhagen, Denmark, Artillerivej 5, 2300 Copenahgen S	2020-04-23	Albertsen lab, Department of Chemistry and Bioscience, Aalborg University, Denmark
hCoV-19/USA/WA-UW-4609/2020	EPI_ISL_429612	GISAID	-	Homo Sapiens	Complete	United States / Washington	2020-03-26	UW Virology Lab	2020-04-23	UW Virology Lab
hCoV-19/USA/WA-UW-4612/2020	EPI_ISL_429614	GISAID	-	Homo Sapiens	Complete	United States / Washington	2020-03-26	UW Virology Lab	2020-04-23	UW Virology Lab
hCoV-19/Sweden/20-08681/2020	EPI_ISL_429129	GISAID	-	Homo Sapiens	Complete	Sweden / Norrbotten	2020-03-27	Laboratoriemedicin	2020-04-23	The Public Health Agency of Sweden
hCoV-19/Sweden/20-08684/2020	EPI_ISL_429131	GISAID	-	Homo Sapiens	Complete	Sweden / Norrbotten	2020-03-27	Laboratoriemedicin	2020-04-23	The Public Health Agency of Sweden
hCoV-19/Sweden/20-08685/2020	EPI_ISL_429132	GISAID	-	Homo Sapiens	Complete	Sweden / Norrbotten	2020-03-27	Laboratoriemedicin	2020-04-23	The Public Health Agency of Sweden
hCoV-19/USA/WA-UW-4763/2020	EPI_ISL_429622	GISAID	-	Homo Sapiens	Complete	United States / Washington	2020-03-27	UW Virology Lab	2020-04-23	UW Virology Lab
hCoV-19/USA/WA-UW-4769/2020	EPI_ISL_429624	GISAID	-	Homo Sapiens	Complete	United States / Washington	2020-03-27	UW Virology Lab	2020-04-23	UW Virology Lab
hCoV-19/USA/WA-UW-4770/2020	EPI_ISL_429625	GISAID	-	Homo Sapiens	Complete	United States / Washington	2020-03-27	UW Virology Lab	2020-04-23	UW Virology Lab
hCoV-19/USA/WA-UW-4777/2020	EPI_ISL_429627	GISAID	-	Homo Sapiens	Complete	United States / Washington	2020-03-27	UW Virology Lab	2020-04-23	UW Virology Lab
hCoV-19/USA/CA-CZBRR057IX00104/2020	EPI_ISL_428990	GISAID	-	Homo Sapiens	Complete	United States / California / San Francisco	2020-03-28	UCSF Clinical Microbiology Laboratory	2020-04-23	Chan-Zuckerberg Biohub
hCoV-19/USA/CA-CZBRR057IX00071/2020	EPI_ISL_428991	GISAID	-	Homo Sapiens	Complete	United States / California / San Francisco	2020-03-28	UCSF Clinical Microbiology Laboratory	2020-04-23	Chan-Zuckerberg Biohub
hCoV-19/USA/CA-CZBRR057IX00077/2020	EPI_ISL_428996	GISAID	-	Homo Sapiens	Complete	United States / California / San Francisco	2020-03-28	UCSF Clinical Microbiology Laboratory	2020-04-23	Chan-Zuckerberg Biohub
hCoV-19/USA/CA-CZBRR057IX00084/2020	EPI_ISL_428998	GISAID	-	Homo Sapiens	Complete	United States / California / San Francisco	2020-03-28	UCSF Clinical Microbiology Laboratory	2020-04-23	Chan-Zuckerberg Biohub
hCoV-19/USA/CA-CZBRR057IX00069/2020	EPI_ISL_428999	GISAID	-	Homo Sapiens	Complete	United States / California / San Francisco	2020-03-28	UCSF Clinical Microbiology Laboratory	2020-04-23	Chan-Zuckerberg Biohub
hCoV-19/USA/CA-CZBRR057IX00103/2020	EPI_ISL_429000	GISAID	-	Homo Sapiens	Complete	United States / California / San Francisco	2020-03-28	UCSF Clinical Microbiology Laboratory	2020-04-23	Chan-Zuckerberg Biohub
hCoV-19/USA/CA-CZBRR057IX00098/2020	EPI_ISL_429002	GISAID	-	Homo Sapiens	Complete	United States / California / San Francisco	2020-03-28	UCSF Clinical Microbiology Laboratory	2020-04-23	Chan-Zuckerberg Biohub
hCoV-19/USA/CA-CZBRR057IX00085/2020	EPI_ISL_429004	GISAID	-	Homo Sapiens	Complete	United States / California / San Francisco	2020-03-28	UCSF Clinical Microbiology Laboratory	2020-04-23	Chan-Zuckerberg Biohub
hCoV-19/USA/CA-CZBRR057IX00079/2020	EPI_ISL_429005	GISAID	-	Homo Sapiens	Complete	United States / California / San Francisco	2020-03-28	UCSF Clinical Microbiology Laboratory	2020-04-23	Chan-Zuckerberg Biohub
hCoV-19/USA/CA-CZBRR057IX00095/2020	EPI_ISL_429006	GISAID	-	Homo Sapiens	Complete	United States / California / San Francisco	2020-03-28	UCSF Clinical Microbiology Laboratory	2020-04-23	Chan-Zuckerberg Biohub
hCoV-19/USA/CA-CZBRR057IX00091/2020	EPI_ISL_429008	GISAID	-	Homo Sapiens	Complete	United States / California / San Francisco	2020-03-28	UCSF Clinical Microbiology Laboratory	2020-04-23	Chan-Zuckerberg Biohub
hCoV-19/USA/CA-CZBRR057IX00108/2020	EPI_ISL_429010	GISAID	-	Homo Sapiens	Complete	United States / California / San Francisco	2020-03-28	UCSF Clinical Microbiology Laboratory	2020-04-23	Chan-Zuckerberg Biohub
hCoV-19/USA/CA-CZBRR057IX00080/2020	EPI_ISL_429013	GISAID	-	Homo Sapiens	Complete	United States / California / San Francisco	2020-03-28	UCSF Clinical Microbiology Laboratory	2020-04-23	Chan-Zuckerberg Biohub
hCoV-19/USA/CA-CZBRR057IX00100/2020	EPI_ISL_429015	GISAID	-	Homo Sapiens	Complete	United States / California / San Francisco	2020-03-28	UCSF Clinical Microbiology Laboratory	2020-04-23	Chan-Zuckerberg Biohub
hCoV-19/USA/CA-CZBRR057IX00078/2020	EPI_ISL_429019	GISAID	-	Homo Sapiens	Complete	United States / California / San Francisco	2020-03-28	UCSF Clinical Microbiology Laboratory	2020-04-23	Chan-Zuckerberg Biohub
hCoV-19/USA/CA-CZBRR057IX00067/2020	EPI_ISL_429029	GISAID	-	Homo Sapiens	Complete	United States / California / San Francisco	2020-03-28	UCSF Clinical Microbiology Laboratory	2020-04-23	Chan-Zuckerberg Biohub
hCoV-19/USA/CA-CZBRR057IX00072/2020	EPI_ISL_429030	GISAID	-	Homo Sapiens	Complete	United States / California / San Francisco	2020-03-28	UCSF Clinical Microbiology Laboratory	2020-04-23	Chan-Zuckerberg Biohub
hCoV-19/USA/CA-CZBRR057IX00082/2020	EPI_ISL_429032	GISAID	-	Homo Sapiens	Complete	United States / California / San Francisco	2020-03-28	UCSF Clinical Microbiology Laboratory	2020-04-23	Chan-Zuckerberg Biohub
hCoV-19/USA/CA-CZBRR057IX00086/2020	EPI_ISL_429033	GISAID	-	Homo Sapiens	Complete	United States / California / San Francisco	2020-03-28	UCSF Clinical Microbiology Laboratory	2020-04-23	Chan-Zuckerberg Biohub
hCoV-19/USA/CA-CZBRR057IX00107/2020	EPI_ISL_429036	GISAID	-	Homo Sapiens	Complete	United States / California / San Francisco	2020-03-28	UCSF Clinical Microbiology Laboratory	2020-04-23	Chan-Zuckerberg Biohub
hCoV-19/USA/CA-CZBRR057IX00096/2020	EPI_ISL_429041	GISAID	-	Homo Sapiens	Complete	United States / California / San Francisco	2020-03-28	UCSF Clinical Microbiology Laboratory	2020-04-23	Chan-Zuckerberg Biohub
hCoV-19/USA/CA-CZBRR057IX00090/2020	EPI_ISL_429049	GISAID	-	Homo Sapiens	Complete	United States / California / San Francisco	2020-03-28	UCSF Clinical Microbiology Laboratory	2020-04-23	Chan-Zuckerberg Biohub
hCoV-19/USA/CA-CZBRR057IX00089/2020	EPI_ISL_429050	GISAID	-	Homo Sapiens	Complete	United States / California / San Francisco	2020-03-28	UCSF Clinical Microbiology Laboratory	2020-04-23	Chan-Zuckerberg Biohub
hCoV-19/Thailand/Bangkok-0039/2020	EPI_ISL_429175	GISAID	-	Homo Sapiens	Complete	Thailand / Bangkok	2020-03-28	Ramathibodi Hospital	2020-04-23	COVID-19 Network Investigations (CONI) Alliance
hCoV-19/Thailand/Bangkok-0043/2020	EPI_ISL_429179	GISAID	-	Homo Sapiens	Complete	Thailand / Bangkok	2020-03-28	Ramathibodi Hospital	2020-04-23	COVID-19 Network Investigations (CONI) Alliance
hCoV-19/Thailand/Bangkok-0046/2020	EPI_ISL_429182	GISAID	-	Homo Sapiens	Complete	Thailand / Bangkok	2020-03-28	Ramathibodi Hospital	2020-04-23	COVID-19 Network Investigations (CONI) Alliance
hCoV-19/Thailand/Bangkok-0048/2020	EPI_ISL_429184	GISAID	-	Homo Sapiens	Complete	Thailand / Bangkok	2020-03-28	Ramathibodi Hospital	2020-04-23	COVID-19 Network Investigations (CONI) Alliance
hCoV-19/Italy/TE7859/2020	EPI_ISL_429236	GISAID	-	Homo Sapiens	Complete	Italy / Abruzzo	2020-03-28	Ospedale Civile S. Liberatore di Atri	2020-04-23	Istituto Zooprofilattico Sperimentale dell'Abruzzo e Molise "G. Caporale"
hCoV-19/Denmark/ALAB-SSI592/2020	EPI_ISL_429589	GISAID	-	Homo Sapiens	Complete	Denmark / Unknown	2020-03-28	Department of Virus and Microbiological Special Diagnostics, Statens Serum Institut, Copenhagen, Denmark, Artillerivej 5, 2300 Copenahgen S	2020-04-23	Albertsen lab, Department of Chemistry and Bioscience, Aalborg University, Denmark
hCoV-19/Denmark/ALAB-SSI595/2020	EPI_ISL_429590	GISAID	-	Homo Sapiens	Complete	Denmark / Unknown	2020-03-28	Department of Virus and Microbiological Special Diagnostics, Statens Serum Institut, Copenhagen, Denmark, Artillerivej 5, 2300 Copenahgen S	2020-04-23	Albertsen lab, Department of Chemistry and Bioscience, Aalborg University, Denmark
hCoV-19/USA/WA-UW-4734/2020	EPI_ISL_429617	GISAID	-	Homo Sapiens	Complete	United States / Washington	2020-03-28	UW Virology Lab	2020-04-23	UW Virology Lab
hCoV-19/USA/WA-UW-4766/2020	EPI_ISL_429623	GISAID	-	Homo Sapiens	Complete	United States / Washington	2020-03-28	UW Virology Lab	2020-04-23	UW Virology Lab
hCoV-19/USA/WA-UW-4775/2020	EPI_ISL_429626	GISAID	-	Homo Sapiens	Complete	United States / Washington	2020-03-28	UW Virology Lab	2020-04-23	UW Virology Lab
hCoV-19/Switzerland/GE2297/2020	EPI_ISL_429201	GISAID	-	Homo Sapiens	Complete	Switzerland	2020-03-29	University Hospitals of Geneva Laboratory of Virology	2020-04-23	University Hospitals of Geneva Laboratory of Virology
hCoV-19/USA/ID-UW-4552/2020	EPI_ISL_429601	GISAID	-	Homo Sapiens	Complete	United States / Idaho	2020-03-29	UW Virology Lab	2020-04-23	UW Virology Lab
hCoV-19/USA/WA-UW-4568/2020	EPI_ISL_429604	GISAID	-	Homo Sapiens	Complete	United States / Washington	2020-03-29	UW Virology Lab	2020-04-23	UW Virology Lab
hCoV-19/USA/WA-UW-4732/2020	EPI_ISL_429616	GISAID	-	Homo Sapiens	Complete	United States / Washington	2020-03-29	UW Virology Lab	2020-04-23	UW Virology Lab
hCoV-19/USA/WA-UW-4564/2020	EPI_ISL_429602	GISAID	-	Homo Sapiens	Complete	United States / Washington	2020-03-30	UW Virology Lab	2020-04-23	UW Virology Lab
hCoV-19/USA/WA-UW-4565/2020	EPI_ISL_429603	GISAID	-	Homo Sapiens	Complete	United States / Washington	2020-03-30	UW Virology Lab	2020-04-23	UW Virology Lab
hCoV-19/USA/CA-CZBRR057EX00721/2020	EPI_ISL_429020	GISAID	-	Homo Sapiens	Complete	United States / California / San Francisco	2020-03-31	UCSF Clinical Microbiology Laboratory	2020-04-23	Chan-Zuckerberg Biohub
hCoV-19/USA/CA-CZBRR057EX00740/2020	EPI_ISL_429023	GISAID	-	Homo Sapiens	Complete	United States / California / San Francisco	2020-03-31	UCSF Clinical Microbiology Laboratory	2020-04-23	Chan-Zuckerberg Biohub
hCoV-19/USA/CA-CZBRR057EX00737/2020	EPI_ISL_429025	GISAID	-	Homo Sapiens	Complete	United States / California / San Francisco	2020-03-31	UCSF Clinical Microbiology Laboratory	2020-04-23	Chan-Zuckerberg Biohub
hCoV-19/USA/CA-CZBRR057EX00731/2020	EPI_ISL_429026	GISAID	-	Homo Sapiens	Complete	United States / California / San Francisco	2020-03-31	UCSF Clinical Microbiology Laboratory	2020-04-23	Chan-Zuckerberg Biohub
hCoV-19/USA/WA-UW-4546/2020	EPI_ISL_429598	GISAID	-	Homo Sapiens	Complete	United States / Washington	2020-03-31	UW Virology Lab	2020-04-23	UW Virology Lab
hCoV-19/USA/WA-UW-4549/2020	EPI_ISL_429600	GISAID	-	Homo Sapiens	Complete	United States / Washington	2020-03-31	UW Virology Lab	2020-04-23	UW Virology Lab
hCoV-19/USA/WA-UW-4578/2020	EPI_ISL_429605	GISAID	-	Homo Sapiens	Complete	United States / Washington	2020-03-31	UW Virology Lab	2020-04-23	UW Virology Lab
hCoV-19/USA/WA-UW-4593/2020	EPI_ISL_429608	GISAID	-	Homo Sapiens	Complete	United States / Washington	2020-03-31	UW Virology Lab	2020-04-23	UW Virology Lab
hCoV-19/USA/WA-UW-4594/2020	EPI_ISL_429609	GISAID	-	Homo Sapiens	Complete	United States / Washington	2020-03-31	UW Virology Lab	2020-04-23	UW Virology Lab
hCoV-19/USA/WA-UW-4602/2020	EPI_ISL_429611	GISAID	-	Homo Sapiens	Complete	United States / Washington	2020-03-31	UW Virology Lab	2020-04-23	UW Virology Lab
hCoV-19/Sweden/20-08680/2020	EPI_ISL_429128	GISAID	-	Homo Sapiens	Complete	Sweden / Norrbotten	2020-04-02	Laboratoriemedicin	2020-04-23	The Public Health Agency of Sweden
hCoV-19/Sweden/20-08719/2020	EPI_ISL_429135	GISAID	-	Homo Sapiens	Complete	Sweden / Norrbotten	2020-04-02	Laboratoriemedicin	2020-04-23	The Public Health Agency of Sweden
hCoV-19/Switzerland/GE0304/2020	EPI_ISL_429218	GISAID	-	Homo Sapiens	Complete	Switzerland	2020-04-02	University Hospitals of Geneva Laboratory of Virology	2020-04-23	University Hospitals of Geneva Laboratory of Virology
hCoV-19/USA/WA-UW-5144/2020	EPI_ISL_429649	GISAID	-	Homo Sapiens	Complete	United States / Washington	2020-04-02	UW Virology Lab	2020-04-23	UW Virology Lab
hCoV-19/USA/WA-UW-5152/2020	EPI_ISL_429650	GISAID	-	Homo Sapiens	Complete	United States / Washington	2020-04-02	UW Virology Lab	2020-04-23	UW Virology Lab
hCoV-19/USA/WA-UW-5158/2020	EPI_ISL_429651	GISAID	-	Homo Sapiens	Complete	United States / Washington	2020-04-02	UW Virology Lab	2020-04-23	UW Virology Lab
hCoV-19/USA/WA-UW-5166/2020	EPI_ISL_429653	GISAID	-	Homo Sapiens	Complete	United States / Washington	2020-04-02	UW Virology Lab	2020-04-23	UW Virology Lab
hCoV-19/USA/WA-UW-5169/2020	EPI_ISL_429654	GISAID	-	Homo Sapiens	Complete	United States / Washington	2020-04-02	UW Virology Lab	2020-04-23	UW Virology Lab
hCoV-19/USA/WA-UW-5170/2020	EPI_ISL_429655	GISAID	-	Homo Sapiens	Complete	United States / Washington	2020-04-02	UW Virology Lab	2020-04-23	UW Virology Lab
hCoV-19/USA/UNKNOWN-UW-5172/2020	EPI_ISL_429656	GISAID	-	Homo Sapiens	Complete	United States	2020-04-02	UW Virology Lab	2020-04-23	UW Virology Lab
hCoV-19/USA/CA-CZBRR057EX00750/2020	EPI_ISL_429018	GISAID	-	Homo Sapiens	Complete	United States / California / San Francisco	2020-04-03	UCSF Clinical Microbiology Laboratory	2020-04-23	Chan-Zuckerberg Biohub
hCoV-19/USA/CA-CZBRR057EX00746/2020	EPI_ISL_429028	GISAID	-	Homo Sapiens	Complete	United States / California / San Francisco	2020-04-03	UCSF Clinical Microbiology Laboratory	2020-04-23	Chan-Zuckerberg Biohub
hCoV-19/Switzerland/GE7617/2020	EPI_ISL_429204	GISAID	-	Homo Sapiens	Complete	Switzerland	2020-04-03	University Hospitals of Geneva Laboratory of Virology	2020-04-23	University Hospitals of Geneva Laboratory of Virology
hCoV-19/Switzerland/GE1184/2020	EPI_ISL_429207	GISAID	-	Homo Sapiens	Complete	Switzerland	2020-04-03	University Hospitals of Geneva Laboratory of Virology	2020-04-23	University Hospitals of Geneva Laboratory of Virology
hCoV-19/Switzerland/GE2453/2020	EPI_ISL_429219	GISAID	-	Homo Sapiens	Complete	Switzerland	2020-04-03	University Hospitals of Geneva Laboratory of Virology	2020-04-23	University Hospitals of Geneva Laboratory of Virology
hCoV-19/USA/WA-UW-4677/2020	EPI_ISL_429630	GISAID	-	Homo Sapiens	Complete	United States / Washington	2020-04-05	UW Virology Lab	2020-04-23	UW Virology Lab
hCoV-10/Switzerland/GE6414/2020	EPI_ISL_429217	GISAID	-	Homo Sapiens	Complete	Switzerland	2020-04-06	University Hospitals of Geneva Laboratory of Virology	2020-04-23	University Hospitals of Geneva Laboratory of Virology
hCoV-19/Switzerland/GE6065/2020	EPI_ISL_429220	GISAID	-	Homo Sapiens	Complete	Switzerland	2020-04-06	University Hospitals of Geneva Laboratory of Virology	2020-04-23	University Hospitals of Geneva Laboratory of Virology
hCoV-19/Switzerland/GE6099/2020	EPI_ISL_429221	GISAID	-	Homo Sapiens	Complete	Switzerland	2020-04-06	University Hospitals of Geneva Laboratory of Virology	2020-04-23	University Hospitals of Geneva Laboratory of Virology
hCoV-19/USA/UNKNOWN-UW-4645/2020	EPI_ISL_429628	GISAID	-	Homo Sapiens	Complete	United States	2020-04-06	UW Virology Lab	2020-04-23	UW Virology Lab
hCoV-19/USA/WA-UW-4649/2020	EPI_ISL_429629	GISAID	-	Homo Sapiens	Complete	United States / Washington	2020-04-06	UW Virology Lab	2020-04-23	UW Virology Lab
hCoV-19/USA/WA-UW-4695/2020	EPI_ISL_429631	GISAID	-	Homo Sapiens	Complete	United States / Washington	2020-04-06	UW Virology Lab	2020-04-23	UW Virology Lab
hCoV-19/USA/WA-UW-4705/2020	EPI_ISL_429632	GISAID	-	Homo Sapiens	Complete	United States / Washington	2020-04-06	UW Virology Lab	2020-04-23	UW Virology Lab
hCoV-19/USA/CT-UW-5038/2020	EPI_ISL_429641	GISAID	-	Homo Sapiens	Complete	United States / Connecticut	2020-04-06	UW Virology Lab	2020-04-23	UW Virology Lab
hCoV-19/USA/CT-UW-5043/2020	EPI_ISL_429642	GISAID	-	Homo Sapiens	Complete	United States / Connecticut	2020-04-06	UW Virology Lab	2020-04-23	UW Virology Lab
hCoV-19/USA/CT-UW-5073/2020	EPI_ISL_429645	GISAID	-	Homo Sapiens	Complete	United States / Connecticut	2020-04-06	UW Virology Lab	2020-04-23	UW Virology Lab
hCoV-19/Switzerland/GE5007/2020	EPI_ISL_429206	GISAID	-	Homo Sapiens	Complete	Switzerland	2020-04-07	University Hospitals of Geneva Laboratory of Virology	2020-04-23	University Hospitals of Geneva Laboratory of Virology
hCoV-19/Switzerland/GE3655/2020	EPI_ISL_429222	GISAID	-	Homo Sapiens	Complete	Switzerland	2020-04-07	University Hospitals of Geneva Laboratory of Virology	2020-04-23	University Hospitals of Geneva Laboratory of Virology
hCoV-19/Switzerland/GE4644/2020	EPI_ISL_429223	GISAID	-	Homo Sapiens	Complete	Switzerland	2020-04-07	University Hospitals of Geneva Laboratory of Virology	2020-04-23	University Hospitals of Geneva Laboratory of Virology
hCoV-19/USA/WA-UW-4892/2020	EPI_ISL_429634	GISAID	-	Homo Sapiens	Complete	United States / Washington	2020-04-07	UW Virology Lab	2020-04-23	UW Virology Lab
hCoV-19/USA/WA-UW-4921/2020	EPI_ISL_429636	GISAID	-	Homo Sapiens	Complete	United States / Washington	2020-04-07	UW Virology Lab	2020-04-23	UW Virology Lab
hCoV-19/USA/WA-UW-4925/2020	EPI_ISL_429637	GISAID	-	Homo Sapiens	Complete	United States / Washington	2020-04-07	UW Virology Lab	2020-04-23	UW Virology Lab
hCoV-19/USA/WA-UW-4999/2020	EPI_ISL_429638	GISAID	-	Homo Sapiens	Complete	United States / Washington	2020-04-07	UW Virology Lab	2020-04-23	UW Virology Lab
hCoV-19/USA/WA-UW-5025/2020	EPI_ISL_429639	GISAID	-	Homo Sapiens	Complete	United States / Washington	2020-04-07	UW Virology Lab	2020-04-23	UW Virology Lab
hCoV-19/USA/CA-CZBRR057IX00138/2020	EPI_ISL_428992	GISAID	-	Homo Sapiens	Complete	United States / California / San Francisco	2020-04-08	UCSF Clinical Microbiology Laboratory	2020-04-23	Chan-Zuckerberg Biohub
hCoV-19/USA/CA-CZBRR057IX00157/2020	EPI_ISL_428993	GISAID	-	Homo Sapiens	Complete	United States / California / San Francisco	2020-04-08	UCSF Clinical Microbiology Laboratory	2020-04-23	Chan-Zuckerberg Biohub
hCoV-19/USA/CA-CZBRR057IX00133/2020	EPI_ISL_428995	GISAID	-	Homo Sapiens	Complete	United States / California / San Francisco	2020-04-08	UCSF Clinical Microbiology Laboratory	2020-04-23	Chan-Zuckerberg Biohub
hCoV-19/USA/CA-CZBRR057IX00136/2020	EPI_ISL_429003	GISAID	-	Homo Sapiens	Complete	United States / California / San Francisco	2020-04-08	UCSF Clinical Microbiology Laboratory	2020-04-23	Chan-Zuckerberg Biohub
hCoV-19/USA/CA-CZBRR057IX00122/2020	EPI_ISL_429009	GISAID	-	Homo Sapiens	Complete	United States / California / San Francisco	2020-04-08	UCSF Clinical Microbiology Laboratory	2020-04-23	Chan-Zuckerberg Biohub
hCoV-19/USA/CA-CZBRR057IX00147/2020	EPI_ISL_429011	GISAID	-	Homo Sapiens	Complete	United States / California / San Francisco	2020-04-08	UCSF Clinical Microbiology Laboratory	2020-04-23	Chan-Zuckerberg Biohub
hCoV-19/USA/CA-CZBRR057IX00142/2020	EPI_ISL_429014	GISAID	-	Homo Sapiens	Complete	United States / California / San Francisco	2020-04-08	UCSF Clinical Microbiology Laboratory	2020-04-23	Chan-Zuckerberg Biohub
hCoV-19/USA/CA-CZBRR057IX00137/2020	EPI_ISL_429027	GISAID	-	Homo Sapiens	Complete	United States / California / San Francisco	2020-04-08	UCSF Clinical Microbiology Laboratory	2020-04-23	Chan-Zuckerberg Biohub
hCoV-19/USA/CA-CZBRR057IX00139/2020	EPI_ISL_429031	GISAID	-	Homo Sapiens	Complete	United States / California / San Francisco	2020-04-08	UCSF Clinical Microbiology Laboratory	2020-04-23	Chan-Zuckerberg Biohub
hCoV-19/USA/CA-CZBRR057IX00156/2020	EPI_ISL_429043	GISAID	-	Homo Sapiens	Complete	United States / California / San Francisco	2020-04-08	UCSF Clinical Microbiology Laboratory	2020-04-23	Chan-Zuckerberg Biohub
hCoV-19/USA/CA-CZBRR057IX00158/2020	EPI_ISL_429044	GISAID	-	Homo Sapiens	Complete	United States / California / San Francisco	2020-04-08	UCSF Clinical Microbiology Laboratory	2020-04-23	Chan-Zuckerberg Biohub
hCoV-19/USA/CA-CZBRR057IX00125/2020	EPI_ISL_429046	GISAID	-	Homo Sapiens	Complete	United States / California / San Francisco	2020-04-08	UCSF Clinical Microbiology Laboratory	2020-04-23	Chan-Zuckerberg Biohub
hCoV-19/USA/CA-CZBRR057IX00154/2020	EPI_ISL_429047	GISAID	-	Homo Sapiens	Complete	United States / California / San Francisco	2020-04-08	UCSF Clinical Microbiology Laboratory	2020-04-23	Chan-Zuckerberg Biohub
hCoV-19/USA/UNKNOWN-UW-5044/2020	EPI_ISL_429643	GISAID	-	Homo Sapiens	Complete	United States	2020-04-08	UW Virology Lab	2020-04-23	UW Virology Lab
hCoV-19/Lishui/LS111/2020	EPI_ISL_429852	GISAID	-	Homo Sapiens	Complete	China / Zhejiang / Lishui	2020-01-25	Centers for Disease Control and Prevention of Lishui	2020-04-24	Department of Inspection，Centers for Disease Control and Prevention of Lishui
hCoV-19/Lishui/LS556/2020	EPI_ISL_429853	GISAID	-	Homo Sapiens	Complete	China / Zhejiang / Lishui	2020-01-28	Centers for Disease Control and Prevention of Lishui	2020-04-24	Department of Inspection，Centers for Disease Control and Prevention of Lishui
hCoV-19/Lishui/LS557/2020	EPI_ISL_429854	GISAID	-	Homo Sapiens	Complete	China / Zhejiang / Lishui	2020-02-01	Centers for Disease Control and Prevention of Lishui	2020-04-24	Department of Inspection，Centers for Disease Control and Prevention of Lishui
hCoV-19/France/HF1463/2020	EPI_ISL_429968	GISAID	-	Homo Sapiens	Complete	France / Hauts de France / Compiegne	2020-02-21	Centre Hospitalier Compiègne Laboratoire de Biologie	2020-04-24	National Reference Center for Viruses of Respiratory Infections, Institut Pasteur, Paris
hCoV-19/Brazil/CV4/2020	EPI_ISL_429667	GISAID	-	Homo Sapiens	Complete	Brazil / Minas gerais	2020-03-09	Central Public Health Laboratory/Octávio Magalhães Institute (IOM) from the Ezequiel Dias Foundation (FUNED)	2020-04-24	Instituto Octávio Magalhães / Fundação Ezequiel Dias (IOM/Funed)
hCoV-19/Canada/NB_1/2020	EPI_ISL_429806	GISAID	-	Homo Sapiens	Complete	Canada/NB	2020-03-09	Dr. Georges-L.-Dumont University Hospital Centre	2020-04-24	National Microbiology Laboratory
hCoV-19/Canada/MB_2/2020	EPI_ISL_429807	GISAID	-	Homo Sapiens	Complete	Canada/MB	2020-03-10	Cadham Provincial Laboratory	2020-04-24	National Microbiology Laboratory
hCoV-19/Canada/NB_21/2020	EPI_ISL_429811	GISAID	-	Homo Sapiens	Complete	Canada/NB	2020-03-12	Dr. Georges-L.-Dumont University Hospital Centre	2020-04-24	National Microbiology Laboratory
hCoV-19/Brazil/CV6/2020	EPI_ISL_429669	GISAID	-	Homo Sapiens	Complete	Brazil / Minas gerais	2020-03-13	Central Public Health Laboratory/Octávio Magalhães Institute (IOM) from the Ezequiel Dias Foundation (FUNED)	2020-04-24	Instituto Octávio Magalhães / Fundação Ezequiel Dias (IOM/Funed)
hCoV-19/Canada/NS_30/2020	EPI_ISL_429812	GISAID	-	Homo Sapiens	Complete	Canada/NS	2020-03-14	Queen Elizabeth II Health Science Centre	2020-04-24	National Microbiology Laboratory
hCoV-19/Canada/NB_35/2020	EPI_ISL_429816	GISAID	-	Homo Sapiens	Complete	Canada/NB	2020-03-14	Dr. Georges-L.-Dumont University Hospital Centre	2020-04-24	National Microbiology Laboratory
hCoV-19/Canada/MB_36/2020	EPI_ISL_429817	GISAID	-	Homo Sapiens	Complete	Canada/MB	2020-03-14	Cadham Provincial Laboratory	2020-04-24	National Microbiology Laboratory
hCoV-19/Canada/MB_39/2020	EPI_ISL_429820	GISAID	-	Homo Sapiens	Complete	Canada/MB	2020-03-14	Cadham Provincial Laboratory	2020-04-24	National Microbiology Laboratory
hCoV-19/Canada/NS_31/2020	EPI_ISL_429813	GISAID	-	Homo Sapiens	Complete	Canada/NS	2020-03-15	Queen Elizabeth II Health Science Centre	2020-04-24	National Microbiology Laboratory
hCoV-19/Canada/NS_32/2020	EPI_ISL_429814	GISAID	-	Homo Sapiens	Complete	Canada/NS	2020-03-15	Queen Elizabeth II Health Science Centre	2020-04-24	National Microbiology Laboratory
hCoV-19/Canada/NL_34/2020	EPI_ISL_429815	GISAID	-	Homo Sapiens	Complete	Canada/NL	2020-03-15	Public Health Laboratory	2020-04-24	National Microbiology Laboratory
hCoV-19/Brazil/CV16/2020	EPI_ISL_429676	GISAID	-	Homo Sapiens	Complete	Brazil / Minas gerais	2020-03-16	Central Public Health Laboratory/Octávio Magalhães Institute (IOM) from the Ezequiel Dias Foundation (FUNED)	2020-04-24	Instituto Octávio Magalhães / Fundação Ezequiel Dias (IOM/Funed)
hCoV-19/Brazil/CV21/2020	EPI_ISL_429681	GISAID	-	Homo Sapiens	Complete	Brazil / Minas gerais	2020-03-16	Central Public Health Laboratory/Octávio Magalhães Institute (IOM) from the Ezequiel Dias Foundation (FUNED)	2020-04-24	Instituto Octávio Magalhães / Fundação Ezequiel Dias (IOM/Funed)
hCoV-19/Turkey/HSGM-4236/2020	EPI_ISL_429866	GISAID	-	Homo Sapiens	Complete	Turkey / Afyon	2020-03-16	Ministry of Health Turkey	2020-04-24	Ministry of Health Turkey
hCoV-19/JOR/SEARCH-0033-JOR/2020	EPI_ISL_429993	GISAID	-	Homo Sapiens	Complete	Jordan / Amman	2020-03-16	Biolab Diagnostic Laboratories	2020-04-24	Andersen lab at Scripps Research
hCoV-19/JOR/SEARCH-0037-JOR/2020	EPI_ISL_429997	GISAID	-	Homo Sapiens	Complete	Jordan / Amman	2020-03-16	Biolab Diagnostic Laboratories	2020-04-24	Andersen lab at Scripps Research
hCoV-19/JOR/SEARCH-0044-JOR/2020	EPI_ISL_430002	GISAID	-	Homo Sapiens	Complete	Jordan / Amman	2020-03-16	Biolab Diagnostic Laboratories	2020-04-24	Andersen lab at Scripps Research
hCoV-19/JOR/SEARCH-0045-JOR/2020	EPI_ISL_430003	GISAID	-	Homo Sapiens	Complete	Jordan / Amman	2020-03-16	Biolab Diagnostic Laboratories	2020-04-24	Andersen lab at Scripps Research
hCoV-19/Brazil/CV31/2020	EPI_ISL_429687	GISAID	-	Homo Sapiens	Complete	Brazil / Minas gerais	2020-03-17	Central Public Health Laboratory/Octávio Magalhães Institute (IOM) from the Ezequiel Dias Foundation (FUNED)	2020-04-24	Instituto Octávio Magalhães / Fundação Ezequiel Dias (IOM/Funed)
hCoV-19/Brazil/CV32/2020	EPI_ISL_429688	GISAID	-	Homo Sapiens	Complete	Brazil / Minas gerais	2020-03-17	Central Public Health Laboratory/Octávio Magalhães Institute (IOM) from the Ezequiel Dias Foundation (FUNED)	2020-04-24	Instituto Octávio Magalhães / Fundação Ezequiel Dias (IOM/Funed)
hCoV-19/Turkey/HSGM-4505/2020	EPI_ISL_429867	GISAID	-	Homo Sapiens	Complete	Turkey / Balikesir	2020-03-17	Ministry of Health Turkey	2020-04-24	Ministry of Health Turkey
hCoV-19/Turkey/HSGM-4598/2020	EPI_ISL_429868	GISAID	-	Homo Sapiens	Complete	Turkey / Eskisehir	2020-03-17	Ministry of Health Turkey	2020-04-24	Ministry of Health Turkey
hCoV-19/Turkey/HSGM-4701/2020	EPI_ISL_429869	GISAID	-	Homo Sapiens	Complete	Turkey / Konya	2020-03-17	Ministry of Health Turkey	2020-04-24	Ministry of Health Turkey
hCoV-19/JOR/SEARCH-0034-JOR/2020	EPI_ISL_429994	GISAID	-	Homo Sapiens	Complete	Jordan / Amman	2020-03-17	Biolab Diagnostic Laboratories	2020-04-24	Andersen lab at Scripps Research
hCoV-19/JOR/SEARCH-0041-JOR/2020	EPI_ISL_429999	GISAID	-	Homo Sapiens	Complete	Jordan / Amman	2020-03-17	Biolab Diagnostic Laboratories	2020-04-24	Andersen lab at Scripps Research
hCoV-19/JOR/SEARCH-0043-JOR/2020	EPI_ISL_430001	GISAID	-	Homo Sapiens	Complete	Jordan / Amman	2020-03-17	Biolab Diagnostic Laboratories	2020-04-24	Andersen lab at Scripps Research
hCoV-19/JOR/SEARCH-0046-JOR/2020	EPI_ISL_430004	GISAID	-	Homo Sapiens	Complete	Jordan / Amman	2020-03-17	Biolab Diagnostic Laboratories	2020-04-24	Andersen lab at Scripps Research
hCoV-19/JOR/SEARCH-0056-JOR/2020	EPI_ISL_430014	GISAID	-	Homo Sapiens	Complete	Jordan / Amman	2020-03-17	Biolab Diagnostic Laboratories	2020-04-24	Andersen lab at Scripps Research
hCoV-19/Luxembourg/LNS9598665/2020	EPI_ISL_429750	GISAID	-	Homo Sapiens	Complete	Luxembourg	2020-03-18	Laboratoire National de Sante, Microbiology, Virology	2020-04-24	Laboratoire National de Sante, Microbiology, Epidemiology and Microbial Genomics
hCoV-19/Canada/MB_37/2020	EPI_ISL_429818	GISAID	-	Homo Sapiens	Complete	Canada/MB	2020-03-18	Cadham Provincial Laboratory	2020-04-24	National Microbiology Laboratory
hCoV-19/Canada/MB_38/2020	EPI_ISL_429819	GISAID	-	Homo Sapiens	Complete	Canada/MB	2020-03-18	Cadham Provincial Laboratory	2020-04-24	National Microbiology Laboratory
hCoV-19/Luxembourg/LNS1995247/2020	EPI_ISL_429718	GISAID	-	Homo Sapiens	Complete	Luxembourg	2020-03-19	Laboratoire National de Sante, Microbiology, Virology	2020-04-24	Laboratoire National de Sante, Microbiology, Epidemiology and Microbial Genomics
hCoV-19/Luxembourg/LNS9984061/2020	EPI_ISL_429724	GISAID	-	Homo Sapiens	Complete	Luxembourg	2020-03-19	Laboratoire National de Sante, Microbiology, Virology	2020-04-24	Laboratoire National de Sante, Microbiology, Epidemiology and Microbial Genomics
hCoV-19/JOR/SEARCH-0049-JOR/2020	EPI_ISL_430007	GISAID	-	Homo Sapiens	Complete	Jordan / Amman	2020-03-19	Biolab Diagnostic Laboratories	2020-04-24	Andersen lab at Scripps Research
hCoV-19/JOR/SEARCH-0053-JOR/2020	EPI_ISL_430011	GISAID	-	Homo Sapiens	Complete	Jordan / Amman	2020-03-19	Biolab Diagnostic Laboratories	2020-04-24	Andersen lab at Scripps Research
hCoV-19/Brazil/CV42/2020	EPI_ISL_429695	GISAID	-	Homo Sapiens	Complete	Brazil / Minas gerais	2020-03-20	Central Public Health Laboratory/Octávio Magalhães Institute (IOM) from the Ezequiel Dias Foundation (FUNED)	2020-04-24	Instituto Octávio Magalhães / Fundação Ezequiel Dias (IOM/Funed)
hCoV-19/Luxembourg/LNS5358505/2020	EPI_ISL_429735	GISAID	-	Homo Sapiens	Complete	Luxembourg	2020-03-20	Laboratoire National de Sante, Microbiology, Virology	2020-04-24	Laboratoire National de Sante, Microbiology, Epidemiology and Microbial Genomics
SARS-CoV-2/human/USA/DC-CDC-9096/2020	MT380731	GenBank	-	Homo sapiens	Complete	United States	2020-03-20	-	2020-04-24	Division of Viral Diseases, Centers for Disease Control and Prevention, 1600 Clifton Rd NE, Atlanta, GA 30033, USA
hCoV-19/USA/SEARCH-0007-SAN/2020	EPI_ISL_429990	GISAID	-	Homo Sapiens	Complete	United States / California / San Diego	2020-03-21	Rady's Childrens Hospital	2020-04-24	Andersen lab at Scripps Research
hCoV-19/Luxembourg/LNS0481305/2020	EPI_ISL_429729	GISAID	-	Homo Sapiens	Complete	Luxembourg	2020-03-22	Laboratoire National de Sante, Microbiology, Virology	2020-04-24	Laboratoire National de Sante, Microbiology, Epidemiology and Microbial Genomics
hCoV-19/Luxembourg/LNS4423730/2020	EPI_ISL_429733	GISAID	-	Homo Sapiens	Complete	Luxembourg	2020-03-22	Laboratoire National de Sante, Microbiology, Virology	2020-04-24	Laboratoire National de Sante, Microbiology, Epidemiology and Microbial Genomics
hCoV-19/Luxembourg/LNS0211710/2020	EPI_ISL_429760	GISAID	-	Homo Sapiens	Complete	Luxembourg	2020-03-22	Laboratoire National de Sante, Microbiology, Virology	2020-04-24	Laboratoire National de Sante, Microbiology, Epidemiology and Microbial Genomics
hCoV-19/Luxembourg/LNS2580723/2020	EPI_ISL_429778	GISAID	-	Homo Sapiens	Complete	Luxembourg	2020-03-22	Laboratoire National de Sante, Microbiology, Virology	2020-04-24	Laboratoire National de Sante, Microbiology, Epidemiology and Microbial Genomics
hCoV-19/Turkey/HSGM-8968/2020	EPI_ISL_429861	GISAID	-	Homo Sapiens	Complete	Turkey / Ankara	2020-03-22	Ministry of Health Turkey	2020-04-24	Ministry of Health Turkey
hCoV-19/Turkey/HSGM-8970/2020	EPI_ISL_429862	GISAID	-	Homo Sapiens	Complete	Turkey / Ankara	2020-03-22	Ministry of Health Turkey	2020-04-24	Ministry of Health Turkey
hCoV-19/Turkey/HSGM-8975/2020	EPI_ISL_429863	GISAID	-	Homo Sapiens	Complete	Turkey / Sakarya	2020-03-22	Ministry of Health Turkey	2020-04-24	Ministry of Health Turkey
hCoV-19/Turkey/HSGM-8979/2020	EPI_ISL_429864	GISAID	-	Homo Sapiens	Complete	Turkey / Sakarya	2020-03-22	Ministry of Health Turkey	2020-04-24	Ministry of Health Turkey
hCoV-19/Turkey/HSGM-8990/2020	EPI_ISL_429870	GISAID	-	Homo Sapiens	Complete	Turkey / Sakarya	2020-03-22	Ministry of Health Turkey	2020-04-24	Ministry of Health Turkey
SARS-CoV-2/human/USA/DC-CDC-9092/2020	MT380732	GenBank	-	Homo sapiens	Complete	United States	2020-03-22	-	2020-04-24	Division of Viral Diseases, Centers for Disease Control and Prevention, 1600 Clifton Rd NE, Atlanta, GA 30033, USA
hCoV-19/Luxembourg/LNS0814393/2020	EPI_ISL_429766	GISAID	-	Homo Sapiens	Complete	Luxembourg	2020-03-23	Laboratoire National de Sante, Microbiology, Virology	2020-04-24	Laboratoire National de Sante, Microbiology, Epidemiology and Microbial Genomics
hCoV-19/Luxembourg/LNS8726389/2020	EPI_ISL_429776	GISAID	-	Homo Sapiens	Complete	Luxembourg	2020-03-23	Laboratoire National de Sante, Microbiology, Virology	2020-04-24	Laboratoire National de Sante, Microbiology, Epidemiology and Microbial Genomics
hCoV-19/Turkey/HSGM-10241/2020	EPI_ISL_429871	GISAID	-	Homo Sapiens	Complete	Turkey / Ankara	2020-03-23	Ministry of Health Turkey	2020-04-24	Ministry of Health Turkey
hCoV-19/Turkey/HSGM-11520/2020	EPI_ISL_429873	GISAID	-	Homo Sapiens	Complete	Turkey / Kocaeli	2020-03-23	Ministry of Health Turkey	2020-04-24	Ministry of Health Turkey
hCoV-19/Taiwan/108/2020	EPI_ISL_429883	GISAID	-	Homo Sapiens	Complete	China / Taiwan	2020-03-23	Centers for Disease Control, R.O.C. (Taiwan)	2020-04-24	Centers for Disease Control, R.O.C. (Taiwan)
hCoV-19/JOR/SEARCH-0036-JOR/2020	EPI_ISL_429996	GISAID	-	Homo Sapiens	Complete	Jordan / Amman	2020-03-23	Biolab Diagnostic Laboratories	2020-04-24	Andersen lab at Scripps Research
hCoV-19/JOR/SEARCH-0048-JOR/2020	EPI_ISL_430006	GISAID	-	Homo Sapiens	Complete	Jordan / Amman	2020-03-23	Biolab Diagnostic Laboratories	2020-04-24	Andersen lab at Scripps Research
SARS-CoV-2/human/USA/LA-CDC-1894/2020	MT380734	GenBank	-	Homo sapiens	Complete	United States	2020-03-23	-	2020-04-24	Division of Viral Diseases, Centers for Disease Control and Prevention, 1600 Clifton Rd NE, Atlanta, GA 30033, USA
hCoV-19/Luxembourg/LNS8167314/2020	EPI_ISL_429758	GISAID	-	Homo Sapiens	Complete	Luxembourg	2020-03-24	Laboratoire National de Sante, Microbiology, Virology	2020-04-24	Laboratoire National de Sante, Microbiology, Epidemiology and Microbial Genomics
hCoV-19/Luxembourg/LNS9455951/2020	EPI_ISL_429759	GISAID	-	Homo Sapiens	Complete	Luxembourg	2020-03-24	Laboratoire National de Sante, Microbiology, Virology	2020-04-24	Laboratoire National de Sante, Microbiology, Epidemiology and Microbial Genomics
hCoV-19/Luxembourg/LNS0994857/2020	EPI_ISL_429777	GISAID	-	Homo Sapiens	Complete	Luxembourg	2020-03-24	Laboratoire National de Sante, Microbiology, Virology	2020-04-24	Laboratoire National de Sante, Microbiology, Epidemiology and Microbial Genomics
hCoV-19/USA/SEARCH-0017-SAN/2020	EPI_ISL_429991	GISAID	-	Homo Sapiens	Complete	United States / California / San Diego	2020-03-24	Andersen lab at Scripps Research	2020-04-24	Andersen lab at Scripps Research
hCoV-19/JOR/SEARCH-0057-JOR/2020	EPI_ISL_430015	GISAID	-	Homo Sapiens	Complete	Jordan / Amman	2020-03-24	Biolab Diagnostic Laboratories	2020-04-24	Andersen lab at Scripps Research
hCoV-19/USA/SEARCH-0016-SAN/2020	EPI_ISL_430016	GISAID	-	Homo Sapiens	Complete	United States / California / San Diego	2020-03-24	Andersen lab at Scripps Research	2020-04-24	Andersen lab at Scripps Research
hCoV-19/Luxembourg/LNS3437586/2020	EPI_ISL_429767	GISAID	-	Homo Sapiens	Complete	Luxembourg	2020-03-25	Laboratoire National de Sante, Microbiology, Virology	2020-04-24	Laboratoire National de Sante, Microbiology, Epidemiology and Microbial Genomics
hCoV-19/Turkey/HSGM-11518/2020	EPI_ISL_429872	GISAID	-	Homo Sapiens	Complete	Turkey / Kocaeli	2020-03-25	Ministry of Health Turkey	2020-04-24	Ministry of Health Turkey
hCoV-19/Luxembourg/LNS2913521/2020	EPI_ISL_429746	GISAID	-	Homo Sapiens	Complete	Luxembourg	2020-03-26	Laboratoire National de Sante, Microbiology, Virology	2020-04-24	Laboratoire National de Sante, Microbiology, Epidemiology and Microbial Genomics
hCoV-19/USA/VA-DCLS-0069/2020	EPI_ISL_429969	GISAID	-	Homo Sapiens	Complete	United States / Virginia	2020-03-26	Division of Consolidated Laboratories	2020-04-24	Division of Consolidated Laboratories
hCoV-19/USA/VA-DCLS-0080/2020	EPI_ISL_429979	GISAID	-	Homo Sapiens	Complete	United States / Virginia	2020-03-26	Division of Consolidated Laboratories	2020-04-24	Division of Consolidated Laboratories
hCoV-19/JOR/SEARCH-0047-JOR/2020	EPI_ISL_430005	GISAID	-	Homo Sapiens	Complete	Jordan / Amman	2020-03-26	Biolab Diagnostic Laboratories	2020-04-24	Andersen lab at Scripps Research
hCoV-19/Luxembourg/LNS5677421/2020	EPI_ISL_429784	GISAID	-	Homo Sapiens	Complete	Luxembourg	2020-03-27	Laboratoire National de Sante, Microbiology, Virology	2020-04-24	Laboratoire National de Sante, Microbiology, Epidemiology and Microbial Genomics
hCoV-19/USA/VA-DCLS-0076/2020	EPI_ISL_429975	GISAID	-	Homo Sapiens	Complete	United States / Virginia	2020-03-27	Division of Consolidated Laboratories	2020-04-24	Division of Consolidated Laboratories
hCoV-19/USA/VA-DCLS-0078/2020	EPI_ISL_429977	GISAID	-	Homo Sapiens	Complete	United States / Virginia	2020-03-27	Division of Consolidated Laboratories	2020-04-24	Division of Consolidated Laboratories
hCoV-19/Luxembourg/LNS4530810/2020	EPI_ISL_429770	GISAID	-	Homo Sapiens	Complete	Luxembourg	2020-03-28	Laboratoire National de Sante, Microbiology, Virology	2020-04-24	Laboratoire National de Sante, Microbiology, Epidemiology and Microbial Genomics
hCoV-19/USA/VA-DCLS-0070/2020	EPI_ISL_429970	GISAID	-	Homo Sapiens	Complete	United States / Virginia	2020-03-28	Division of Consolidated Laboratories	2020-04-24	Division of Consolidated Laboratories
hCoV-19/USA/VA-DCLS-0072/2020	EPI_ISL_429972	GISAID	-	Homo Sapiens	Complete	United States / Virginia	2020-03-28	Division of Consolidated Laboratories	2020-04-24	Division of Consolidated Laboratories
hCoV-19/USA/VA-DCLS-0073/2020	EPI_ISL_429973	GISAID	-	Homo Sapiens	Complete	United States / Virginia	2020-03-28	Division of Consolidated Laboratories	2020-04-24	Division of Consolidated Laboratories
hCoV-19/JOR/SEARCH-0039-JOR/2020	EPI_ISL_429998	GISAID	-	Homo Sapiens	Complete	Jordan / Amman	2020-03-28	Biolab Diagnostic Laboratories	2020-04-24	Andersen lab at Scripps Research
SARS-CoV-2/human/USA/DC-CDC-1738/2020	MT380733	GenBank	-	Homo sapiens	Complete	United States	2020-03-28	-	2020-04-24	Division of Viral Diseases, Centers for Disease Control and Prevention, 1600 Clifton Rd NE, Atlanta, GA 30033, USA
hCoV-19/Luxembourg/LNS7032690/2020	EPI_ISL_429716	GISAID	-	Homo Sapiens	Complete	Luxembourg	2020-03-29	Laboratoire National de Sante, Microbiology, Virology	2020-04-24	Laboratoire National de Sante, Microbiology, Epidemiology and Microbial Genomics
hCoV-19/Luxembourg/LNS8772889/2020	EPI_ISL_429755	GISAID	-	Homo Sapiens	Complete	Luxembourg	2020-03-29	Laboratoire National de Sante, Microbiology, Virology	2020-04-24	Laboratoire National de Sante, Microbiology, Epidemiology and Microbial Genomics
hCoV-19/Luxembourg/LNS3169999/2020	EPI_ISL_429782	GISAID	-	Homo Sapiens	Complete	Luxembourg	2020-03-29	Laboratoire National de Sante, Microbiology, Virology	2020-04-24	Laboratoire National de Sante, Microbiology, Epidemiology and Microbial Genomics
hCoV-19/Taiwan/299/2020	EPI_ISL_429882	GISAID	-	Homo Sapiens	Complete	China / Taiwan	2020-03-29	Centers for Disease Control, R.O.C. (Taiwan)	2020-04-24	Centers for Disease Control, R.O.C. (Taiwan)
hCoV-19/USA/VA-DCLS-0075/2020	EPI_ISL_429974	GISAID	-	Homo Sapiens	Complete	United States / Virginia	2020-03-29	Division of Consolidated Laboratories	2020-04-24	Division of Consolidated Laboratories
SARS-CoV-2/human/USA/DC-CDC-1734/2020	MT380728	GenBank	-	Homo sapiens	Complete	United States	2020-03-29	-	2020-04-24	Division of Viral Diseases, Centers for Disease Control and Prevention, 1600 Clifton Rd NE, Atlanta, GA 30033, USA
hCoV-19/Taiwan/284/2020	EPI_ISL_429884	GISAID	-	Homo Sapiens	Complete	China / Taiwan	2020-03-30	Centers for Disease Control, R.O.C. (Taiwan)	2020-04-24	Centers for Disease Control, R.O.C. (Taiwan)
hCoV-19/USA/VA-DCLS-0071/2020	EPI_ISL_429971	GISAID	-	Homo Sapiens	Complete	United States / Virginia	2020-03-30	Division of Consolidated Laboratories	2020-04-24	Division of Consolidated Laboratories
hCoV-19/USA/VA-DCLS-0079/2020	EPI_ISL_429978	GISAID	-	Homo Sapiens	Complete	United States / Virginia	2020-03-30	Division of Consolidated Laboratories	2020-04-24	Division of Consolidated Laboratories
hCoV-19/USA/VA-DCLS-0086/2020	EPI_ISL_429983	GISAID	-	Homo Sapiens	Complete	United States / Virginia	2020-03-30	Division of Consolidated Laboratories	2020-04-24	Division of Consolidated Laboratories
hCoV-19/JOR/SEARCH-0042-JOR/2020	EPI_ISL_430000	GISAID	-	Homo Sapiens	Complete	Jordan / Amman	2020-03-30	Biolab Diagnostic Laboratories	2020-04-24	Andersen lab at Scripps Research
hCoV-19/JOR/SEARCH-0052-JOR/2020	EPI_ISL_430009	GISAID	-	Homo Sapiens	Complete	Jordan / Irbid	2020-03-30	Biolab Diagnostic Laboratories	2020-04-24	Andersen lab at Scripps Research
hCoV-19/JOR/SEARCH-0054-JOR/2020	EPI_ISL_430012	GISAID	-	Homo Sapiens	Complete	Jordan / Irbid	2020-03-30	Biolab Diagnostic Laboratories	2020-04-24	Andersen lab at Scripps Research
hCoV-19/Luxembourg/LNS6479831/2020	EPI_ISL_429794	GISAID	-	Homo Sapiens	Complete	Luxembourg	2020-03-31	Laboratoire National de Sante, Microbiology, Virology	2020-04-24	Laboratoire National de Sante, Microbiology, Epidemiology and Microbial Genomics
SARS-CoV-2/human/USA/VI-CDC-1999/2020	MT380729	GenBank	-	Homo sapiens	Complete	United States	2020-03-31	-	2020-04-24	Division of Viral Diseases, Centers for Disease Control and Prevention, 1600 Clifton Rd NE, Atlanta, GA 30033, USA
hCoV-19/Luxembourg/LNS6137379/2020	EPI_ISL_429722	GISAID	-	Homo Sapiens	Complete	Luxembourg	2020-04-01	Laboratoire National de Sante, Microbiology, Virology	2020-04-24	Laboratoire National de Sante, Microbiology, Epidemiology and Microbial Genomics
hCoV-19/USA/VA-DCLS-0092/2020	EPI_ISL_429989	GISAID	-	Homo Sapiens	Complete	United States / Virginia	2020-04-01	Division of Consolidated Laboratories	2020-04-24	Division of Consolidated Laboratories
SARS-CoV-2/human/USA/VI-CDC-1993/2020	MT380730	GenBank	-	Homo sapiens	Complete	United States	2020-04-01	-	2020-04-24	Division of Viral Diseases, Centers for Disease Control and Prevention, 1600 Clifton Rd NE, Atlanta, GA 30033, USA
hCoV-19/USA/VA-DCLS-0087/2020	EPI_ISL_429984	GISAID	-	Homo Sapiens	Complete	United States / Virginia	2020-04-02	Division of Consolidated Laboratories	2020-04-24	Division of Consolidated Laboratories
hCoV-19/USA/VA-DCLS-0088/2020	EPI_ISL_429985	GISAID	-	Homo Sapiens	Complete	United States / Virginia	2020-04-02	Division of Consolidated Laboratories	2020-04-24	Division of Consolidated Laboratories
hCoV-19/USA/VA-DCLS-0089/2020	EPI_ISL_429986	GISAID	-	Homo Sapiens	Complete	United States / Virginia	2020-04-02	Division of Consolidated Laboratories	2020-04-24	Division of Consolidated Laboratories
hCoV-19/USA/VA-DCLS-0090/2020	EPI_ISL_429987	GISAID	-	Homo Sapiens	Complete	United States / Virginia	2020-04-02	Division of Consolidated Laboratories	2020-04-24	Division of Consolidated Laboratories
hCoV-19/USA/VA-DCLS-0091/2020	EPI_ISL_429988	GISAID	-	Homo Sapiens	Complete	United States / Virginia	2020-04-02	Division of Consolidated Laboratories	2020-04-24	Division of Consolidated Laboratories
hCoV-19/USA/VA-DCLS-0081/2020	EPI_ISL_429980	GISAID	-	Homo Sapiens	Complete	United States / Virginia	2020-04-03	Division of Consolidated Laboratories	2020-04-24	Division of Consolidated Laboratories
hCoV-19/USA/VA-DCLS-0077/2020	EPI_ISL_429976	GISAID	-	Homo Sapiens	Complete	United States / Virginia	2020-04-04	Division of Consolidated Laboratories	2020-04-24	Division of Consolidated Laboratories
hCoV-19/USA/WI-GMF-01316/2020	EPI_ISL_429848	GISAID	-	Homo Sapiens	Complete	United States / Iowa / Winneshiek County	2020-04-06	Gundersen Molecular Diagnostics Laboratory	2020-04-24	Kabara Cancer Research Institute
hCoV-19/USA/VA-DCLS-0084/2020	EPI_ISL_429982	GISAID	-	Homo Sapiens	Complete	United States / Virginia	2020-04-06	Division of Consolidated Laboratories	2020-04-24	Division of Consolidated Laboratories
hCoV-19/USA/WI-GMF-00822/2020	EPI_ISL_429843	GISAID	-	Homo Sapiens	Complete	United States / Wisconsin / La Crosse County	2020-04-08	Gundersen Molecular Diagnostics Laboratory	2020-04-24	Kabara Cancer Research Institute
hCoV-19/Luxembourg/LNS7438855/2020	EPI_ISL_429730	GISAID	-	Homo Sapiens	Complete	Luxembourg	2020-04-09	Laboratoire National de Sante, Microbiology, Virology	2020-04-24	Laboratoire National de Sante, Microbiology, Epidemiology and Microbial Genomics
hCoV-19/Luxembourg/LNS1703112/2020	EPI_ISL_429764	GISAID	-	Homo Sapiens	Complete	Luxembourg	2020-04-09	Laboratoire National de Sante, Microbiology, Virology	2020-04-24	Laboratoire National de Sante, Microbiology, Epidemiology and Microbial Genomics
hCoV-19/USA/OSUP0024/2020	EPI_ISL_430010	GISAID	-	Homo Sapiens	Complete	United States / Ohio	2020-04-12	OSU Wexner Medical Center	2020-04-24	James Molecular Lab - OSUWMC
hCoV-19/USA/WI-GMF-01047/2020	EPI_ISL_429845	GISAID	-	Homo Sapiens	Complete	United States / Iowa / Allamakee County	2020-04-14	Gundersen Molecular Diagnostics Laboratory	2020-04-24	Kabara Cancer Research Institute
hCoV-19/USA/WI-GMF-01158/2020	EPI_ISL_429846	GISAID	-	Homo Sapiens	Complete	United States / Iowa / Allamakee County	2020-04-16	Gundersen Molecular Diagnostics Laboratory	2020-04-24	Kabara Cancer Research Institute
hCoV-19/USA/WI-GMF-01159/2020	EPI_ISL_429847	GISAID	-	Homo Sapiens	Complete	United States / Iowa / Allamakee County	2020-04-16	Gundersen Molecular Diagnostics Laboratory	2020-04-24	Kabara Cancer Research Institute
ICDC-DT005	NMDC60013142-01	NMDC	-	Homo sapiens	Complete	China / Beijing	2020-02-05	-	2020-04-25	National Institute for Communicable Disease Control and Prevention (ICDC) Chinese Center for Disease Control and Prevention (China CDC)
hCoV-19/Australia/VIC-CBA4/2020	EPI_ISL_430064	GISAID	-	Homo Sapiens	Complete	Australia / Victoria	2020-03-07	Geelong Centre for Emerging Infectious Diseases	2020-04-25	Geelong Centre for Emerging Infectious Diseases
hCoV-19/Russia/Ulan-Ude-RII4562V/2020	EPI_ISL_430112	GISAID	-	Homo Sapiens	Complete	Russia / Buryat Republic / Ulan-Ude	2020-03-25	WHO National Influenza Centre Russian Federation	2020-04-25	WHO National Influenza Centre Russian Federation
hCoV-19/Russia/StPetersburg-RII4705S/2020	EPI_ISL_430067	GISAID	-	Homo Sapiens	Complete	Russia / St.Petersburg	2020-04-07	WHO National Influenza Centre Russian Federation	2020-04-25	WHO National Influenza Centre Russian Federation
hCoV-19/Russia/StPetersburg-RII4712V/2020	EPI_ISL_430068	GISAID	-	Homo Sapiens	Complete	Russia / St.Petersburg	2020-04-07	WHO National Influenza Centre Russian Federation	2020-04-25	WHO National Influenza Centre Russian Federation
hCoV-19/Russia/StPetersburg-RII4780S/2020	EPI_ISL_430069	GISAID	-	Homo Sapiens	Complete	Russia / St.Petersburg	2020-04-07	WHO National Influenza Centre Russian Federation	2020-04-25	WHO National Influenza Centre Russian Federation
hCoV-19/Russia/StPetersburg-RII4917S/2020	EPI_ISL_430070	GISAID	-	Homo Sapiens	Complete	Russia / St.Petersburg	2020-04-07	WHO National Influenza Centre Russian Federation	2020-04-25	WHO National Influenza Centre Russian Federation
hCoV-19/Russia/StPetersburg-RII4936S/2020	EPI_ISL_430071	GISAID	-	Homo Sapiens	Complete	Russia / St.Petersburg	2020-04-08	WHO National Influenza Centre Russian Federation	2020-04-25	WHO National Influenza Centre Russian Federation
hCoV-19/Russia/StPetersburg-RII4937S/2020	EPI_ISL_430072	GISAID	-	Homo Sapiens	Complete	Russia / St.Petersburg	2020-04-08	WHO National Influenza Centre Russian Federation	2020-04-25	WHO National Influenza Centre Russian Federation
hCoV-19/Russia/StPetersburg-RII4938S/2020	EPI_ISL_430073	GISAID	-	Homo Sapiens	Complete	Russia / St.Petersburg	2020-04-08	WHO National Influenza Centre Russian Federation	2020-04-25	WHO National Influenza Centre Russian Federation
hCoV-19/Russia/StPetersburg-RII4944S/2020	EPI_ISL_430074	GISAID	-	Homo Sapiens	Complete	Russia / St.Petersburg	2020-04-08	WHO National Influenza Centre Russian Federation	2020-04-25	WHO National Influenza Centre Russian Federation
hCoV-19/Russia/StPetersburg-RII4949S/2020	EPI_ISL_430075	GISAID	-	Homo Sapiens	Complete	Russia / St.Petersburg	2020-04-09	WHO National Influenza Centre Russian Federation	2020-04-25	WHO National Influenza Centre Russian Federation
hCoV-19/Russia/StPetersburg-RII5017V/2020	EPI_ISL_430084	GISAID	-	Homo Sapiens	Complete	Russia / St.Petersburg	2020-04-09	WHO National Influenza Centre Russian Federation	2020-04-25	WHO National Influenza Centre Russian Federation
hCoV-19/Russia/StPetersburg-RII5169S/2020	EPI_ISL_430088	GISAID	-	Homo Sapiens	Complete	Russia / St.Petersburg	2020-04-09	WHO National Influenza Centre Russian Federation	2020-04-25	WHO National Influenza Centre Russian Federation
hCoV-19/Russia/StPetersburg-RII5170S/2020	EPI_ISL_430089	GISAID	-	Homo Sapiens	Complete	Russia / St.Petersburg	2020-04-09	WHO National Influenza Centre Russian Federation	2020-04-25	WHO National Influenza Centre Russian Federation
hCoV-19/Russia/StPetersburg-RII4969S/2020	EPI_ISL_430076	GISAID	-	Homo Sapiens	Complete	Russia / St.Petersburg	2020-04-10	WHO National Influenza Centre Russian Federation	2020-04-25	WHO National Influenza Centre Russian Federation
hCoV-19/Russia/StPetersburg-RII4970S/2020	EPI_ISL_430077	GISAID	-	Homo Sapiens	Complete	Russia / St.Petersburg	2020-04-10	WHO National Influenza Centre Russian Federation	2020-04-25	WHO National Influenza Centre Russian Federation
hCoV-19/Russia/StPetersburg-RII4972S/2020	EPI_ISL_430078	GISAID	-	Homo Sapiens	Complete	Russia / St.Petersburg	2020-04-10	WHO National Influenza Centre Russian Federation	2020-04-25	WHO National Influenza Centre Russian Federation
hCoV-19/Russia/StPetersburg-RII4980S/2020	EPI_ISL_430079	GISAID	-	Homo Sapiens	Complete	Russia / St.Petersburg	2020-04-10	WHO National Influenza Centre Russian Federation	2020-04-25	WHO National Influenza Centre Russian Federation
hCoV-19/Russia/StPetersburg-RII4983S/2020	EPI_ISL_430080	GISAID	-	Homo Sapiens	Complete	Russia / St.Petersburg	2020-04-10	WHO National Influenza Centre Russian Federation	2020-04-25	WHO National Influenza Centre Russian Federation
hCoV-19/Russia/StPetersburg-RII4984S/2020	EPI_ISL_430081	GISAID	-	Homo Sapiens	Complete	Russia / St.Petersburg	2020-04-10	WHO National Influenza Centre Russian Federation	2020-04-25	WHO National Influenza Centre Russian Federation
hCoV-19/Russia/StPetersburg-RII4985S/2020	EPI_ISL_430082	GISAID	-	Homo Sapiens	Complete	Russia / St.Petersburg	2020-04-10	WHO National Influenza Centre Russian Federation	2020-04-25	WHO National Influenza Centre Russian Federation
hCoV-19/Russia/StPetersburg-RII4988S/2020	EPI_ISL_430083	GISAID	-	Homo Sapiens	Complete	Russia / St.Petersburg	2020-04-10	WHO National Influenza Centre Russian Federation	2020-04-25	WHO National Influenza Centre Russian Federation
hCoV-19/Russia/StPetersburg-RII5029S/2020	EPI_ISL_430085	GISAID	-	Homo Sapiens	Complete	Russia / St.Petersburg	2020-04-10	WHO National Influenza Centre Russian Federation	2020-04-25	WHO National Influenza Centre Russian Federation
hCoV-19/Russia/StPetersburg-RII5033S/2020	EPI_ISL_430086	GISAID	-	Homo Sapiens	Complete	Russia / St.Petersburg	2020-04-10	WHO National Influenza Centre Russian Federation	2020-04-25	WHO National Influenza Centre Russian Federation
hCoV-19/Russia/StPetersburg-RII5047S/2020	EPI_ISL_430087	GISAID	-	Homo Sapiens	Complete	Russia / St.Petersburg	2020-04-10	WHO National Influenza Centre Russian Federation	2020-04-25	WHO National Influenza Centre Russian Federation
hCoV-19/Russia/StPetersburg-RII5244S/2020	EPI_ISL_430090	GISAID	-	Homo Sapiens	Complete	Russia / St.Petersburg	2020-04-10	WHO National Influenza Centre Russian Federation	2020-04-25	WHO National Influenza Centre Russian Federation
hCoV-19/Russia/StPetersburg-RII5247S/2020	EPI_ISL_430091	GISAID	-	Homo Sapiens	Complete	Russia / St.Petersburg	2020-04-10	WHO National Influenza Centre Russian Federation	2020-04-25	WHO National Influenza Centre Russian Federation
hCoV-19/Russia/StPetersburg-RII5942S/2020	EPI_ISL_430099	GISAID	-	Homo Sapiens	Complete	Russia / St.Petersburg	2020-04-13	WHO National Influenza Centre Russian Federation	2020-04-25	WHO National Influenza Centre Russian Federation
hCoV-19/Russia/StPetersburg-RII5633S/2020	EPI_ISL_430092	GISAID	-	Homo Sapiens	Complete	Russia / St.Petersburg	2020-04-14	WHO National Influenza Centre Russian Federation	2020-04-25	WHO National Influenza Centre Russian Federation
hCoV-19/Russia/StPetersburg-RII5634S/2020	EPI_ISL_430093	GISAID	-	Homo Sapiens	Complete	Russia / St.Petersburg	2020-04-14	WHO National Influenza Centre Russian Federation	2020-04-25	WHO National Influenza Centre Russian Federation
hCoV-19/Russia/StPetersburg-RII5635S/2020	EPI_ISL_430094	GISAID	-	Homo Sapiens	Complete	Russia / St.Petersburg	2020-04-14	WHO National Influenza Centre Russian Federation	2020-04-25	WHO National Influenza Centre Russian Federation
hCoV-19/Russia/StPetersburg-RII5642S/2020	EPI_ISL_430095	GISAID	-	Homo Sapiens	Complete	Russia / St.Petersburg	2020-04-14	WHO National Influenza Centre Russian Federation	2020-04-25	WHO National Influenza Centre Russian Federation
hCoV-19/Russia/StPetersburg-RII5643S/2020	EPI_ISL_430096	GISAID	-	Homo Sapiens	Complete	Russia / St.Petersburg	2020-04-14	WHO National Influenza Centre Russian Federation	2020-04-25	WHO National Influenza Centre Russian Federation
hCoV-19/Russia/StPetersburg-RII5644S/2020	EPI_ISL_430097	GISAID	-	Homo Sapiens	Complete	Russia / St.Petersburg	2020-04-14	WHO National Influenza Centre Russian Federation	2020-04-25	WHO National Influenza Centre Russian Federation
hCoV-19/Russia/StPetersburg-RII5654S/2020	EPI_ISL_430098	GISAID	-	Homo Sapiens	Complete	Russia / St.Petersburg	2020-04-14	WHO National Influenza Centre Russian Federation	2020-04-25	WHO National Influenza Centre Russian Federation
hCoV-19/Russia/StPetersburg-RII6027S/2020	EPI_ISL_430100	GISAID	-	Homo Sapiens	Complete	Russia / St.Petersburg	2020-04-14	WHO National Influenza Centre Russian Federation	2020-04-25	WHO National Influenza Centre Russian Federation
hCoV-19/Russia/StPetersburg-RII6031S/2020	EPI_ISL_430101	GISAID	-	Homo Sapiens	Complete	Russia / St.Petersburg	2020-04-14	WHO National Influenza Centre Russian Federation	2020-04-25	WHO National Influenza Centre Russian Federation
hCoV-19/Russia/StPetersburg-RII6039S/2020	EPI_ISL_430102	GISAID	-	Homo Sapiens	Complete	Russia / St.Petersburg	2020-04-14	WHO National Influenza Centre Russian Federation	2020-04-25	WHO National Influenza Centre Russian Federation
hCoV-19/Russia/StPetersburg-RII6043S/2020	EPI_ISL_430103	GISAID	-	Homo Sapiens	Complete	Russia / St.Petersburg	2020-04-14	WHO National Influenza Centre Russian Federation	2020-04-25	WHO National Influenza Centre Russian Federation
hCoV-19/Russia/StPetersburg-RII6053S/2020	EPI_ISL_430104	GISAID	-	Homo Sapiens	Complete	Russia / St.Petersburg	2020-04-15	WHO National Influenza Centre Russian Federation	2020-04-25	WHO National Influenza Centre Russian Federation
hCoV-19/Russia/StPetersburg-RII6055S/2020	EPI_ISL_430105	GISAID	-	Homo Sapiens	Complete	Russia / St.Petersburg	2020-04-15	WHO National Influenza Centre Russian Federation	2020-04-25	WHO National Influenza Centre Russian Federation
hCoV-19/Russia/StPetersburg-RII6056S/2020	EPI_ISL_430106	GISAID	-	Homo Sapiens	Complete	Russia / St.Petersburg	2020-04-15	WHO National Influenza Centre Russian Federation	2020-04-25	WHO National Influenza Centre Russian Federation
hCoV-19/Russia/StPetersburg-RII6060S/2020	EPI_ISL_430107	GISAID	-	Homo Sapiens	Complete	Russia / St.Petersburg	2020-04-15	WHO National Influenza Centre Russian Federation	2020-04-25	WHO National Influenza Centre Russian Federation
hCoV-19/Russia/StPetersburg-RII6061S/2020	EPI_ISL_430108	GISAID	-	Homo Sapiens	Complete	Russia / St.Petersburg	2020-04-15	WHO National Influenza Centre Russian Federation	2020-04-25	WHO National Influenza Centre Russian Federation
hCoV-19/Russia/StPetersburg-RII6063S/2020	EPI_ISL_430109	GISAID	-	Homo Sapiens	Complete	Russia / St.Petersburg	2020-04-15	WHO National Influenza Centre Russian Federation	2020-04-25	WHO National Influenza Centre Russian Federation
hCoV-19/Russia/StPetersburg-RII6065S/2020	EPI_ISL_430110	GISAID	-	Homo Sapiens	Complete	Russia / St.Petersburg	2020-04-15	WHO National Influenza Centre Russian Federation	2020-04-25	WHO National Influenza Centre Russian Federation
hCoV-19/Russia/StPetersburg-RII6086S/2020	EPI_ISL_430111	GISAID	-	Homo Sapiens	Complete	Russia / St.Petersburg	2020-04-15	WHO National Influenza Centre Russian Federation	2020-04-25	WHO National Influenza Centre Russian Federation
hCoV-19/USA/WA-S277/2020	EPI_ISL_430131	GISAID	-	Homo Sapiens	Complete	United States / Washington / King County	2020-02-22	Seattle Flu Study	2020-04-26	Seattle Flu Study
hCoV-19/USA/WA-S254/2020	EPI_ISL_430292	GISAID	-	Homo Sapiens	Complete	United States / Washington / Snohomish County	2020-02-24	Washington State Department of Health	2020-04-26	Seattle Flu Study
hCoV-19/USA/WA-S272/2020	EPI_ISL_430126	GISAID	-	Homo Sapiens	Complete	United States / Washington / King County	2020-02-26	Seattle Flu Study	2020-04-26	Seattle Flu Study
hCoV-19/USA/WA-S234/2020	EPI_ISL_430272	GISAID	-	Homo Sapiens	Complete	United States / Washington / King County	2020-02-28	Washington State Department of Health	2020-04-26	Seattle Flu Study
hCoV-19/USA/WA-S281/2020	EPI_ISL_430135	GISAID	-	Homo Sapiens	Complete	United States / Washington / King County	2020-02-29	Seattle Flu Study	2020-04-26	Seattle Flu Study
hCoV-19/USA/WA-S123/2020	EPI_ISL_430160	GISAID	-	Homo Sapiens	Complete	United States / Washington	2020-02-29	Washington State Department of Health	2020-04-26	Seattle Flu Study
hCoV-19/USA/WA-S235/2020	EPI_ISL_430273	GISAID	-	Homo Sapiens	Complete	United States / Washington / King County	2020-02-29	Washington State Department of Health	2020-04-26	Seattle Flu Study
hCoV-19/USA/WA-S243/2020	EPI_ISL_430281	GISAID	-	Homo Sapiens	Complete	United States / Washington / King County	2020-02-29	Washington State Department of Health	2020-04-26	Seattle Flu Study
hCoV-19/USA/WA-S236/2020	EPI_ISL_430274	GISAID	-	Homo Sapiens	Complete	United States / Washington / King County	2020-03-01	Washington State Department of Health	2020-04-26	Seattle Flu Study
hCoV-19/USA/WA-S247/2020	EPI_ISL_430285	GISAID	-	Homo Sapiens	Complete	United States / Washington / King County	2020-03-01	Washington State Department of Health	2020-04-26	Seattle Flu Study
hCoV-19/USA/WA-S249/2020	EPI_ISL_430287	GISAID	-	Homo Sapiens	Complete	United States / Washington / King County	2020-03-01	Washington State Department of Health	2020-04-26	Seattle Flu Study
hCoV-19/USA/WA-S164/2020	EPI_ISL_430202	GISAID	-	Homo Sapiens	Complete	United States / Washington	2020-03-02	Washington State Department of Health	2020-04-26	Seattle Flu Study
hCoV-19/USA/WA-S238/2020	EPI_ISL_430276	GISAID	-	Homo Sapiens	Complete	United States / Washington / King County	2020-03-02	Washington State Department of Health	2020-04-26	Seattle Flu Study
hCoV-19/USA/WA-S252/2020	EPI_ISL_430290	GISAID	-	Homo Sapiens	Complete	United States / Washington / King County	2020-03-02	Washington State Department of Health	2020-04-26	Seattle Flu Study
hCoV-19/USA/WA-S256/2020	EPI_ISL_430294	GISAID	-	Homo Sapiens	Complete	United States / Washington / King County	2020-03-02	Washington State Department of Health	2020-04-26	Seattle Flu Study
hCoV-19/USA/WA-S264/2020	EPI_ISL_430118	GISAID	-	Homo Sapiens	Complete	United States / Washington / King County	2020-03-03	Seattle Flu Study	2020-04-26	Seattle Flu Study
hCoV-19/USA/WA-S233/2020	EPI_ISL_430271	GISAID	-	Homo Sapiens	Complete	United States / Washington / Snohomish County	2020-03-03	Washington State Department of Health	2020-04-26	Seattle Flu Study
hCoV-19/USA/WA-S250/2020	EPI_ISL_430288	GISAID	-	Homo Sapiens	Complete	United States / Washington / Snohomish County	2020-03-03	Washington State Department of Health	2020-04-26	Seattle Flu Study
hCoV-19/USA/WA-S259/2020	EPI_ISL_430113	GISAID	-	Homo Sapiens	Complete	United States / Washington / King County	2020-03-04	Seattle Flu Study	2020-04-26	Seattle Flu Study
hCoV-19/USA/WA-S279/2020	EPI_ISL_430133	GISAID	-	Homo Sapiens	Complete	United States / Washington / King County	2020-03-04	Seattle Flu Study	2020-04-26	Seattle Flu Study
hCoV-19/USA/WA-S162/2020	EPI_ISL_430200	GISAID	-	Homo Sapiens	Complete	United States / Washington	2020-03-04	Washington State Department of Health	2020-04-26	Seattle Flu Study
hCoV-19/USA/WA-S163/2020	EPI_ISL_430201	GISAID	-	Homo Sapiens	Complete	United States / Washington	2020-03-04	Washington State Department of Health	2020-04-26	Seattle Flu Study
hCoV-19/USA/WA-S241/2020	EPI_ISL_430279	GISAID	-	Homo Sapiens	Complete	United States / Washington / King County	2020-03-04	Washington State Department of Health	2020-04-26	Seattle Flu Study
hCoV-19/USA/WA-S263/2020	EPI_ISL_430117	GISAID	-	Homo Sapiens	Complete	United States / Washington / King County	2020-03-05	Seattle Flu Study	2020-04-26	Seattle Flu Study
hCoV-19/USA/WA-S265/2020	EPI_ISL_430119	GISAID	-	Homo Sapiens	Complete	United States / Washington / Snohomish County	2020-03-05	Seattle Flu Study	2020-04-26	Seattle Flu Study
hCoV-19/USA/WA-S268/2020	EPI_ISL_430122	GISAID	-	Homo Sapiens	Complete	United States / Washington / King County	2020-03-05	Seattle Flu Study	2020-04-26	Seattle Flu Study
hCoV-19/USA/WA-S292/2020	EPI_ISL_430146	GISAID	-	Homo Sapiens	Complete	United States / Washington / King County	2020-03-05	Seattle Flu Study	2020-04-26	Seattle Flu Study
hCoV-19/USA/WA-S298/2020	EPI_ISL_430152	GISAID	-	Homo Sapiens	Complete	United States / Washington / King County	2020-03-05	Seattle Flu Study	2020-04-26	Seattle Flu Study
hCoV-19/USA/WA-S270/2020	EPI_ISL_430124	GISAID	-	Homo Sapiens	Complete	United States / Washington / King County	2020-03-06	Seattle Flu Study	2020-04-26	Seattle Flu Study
hCoV-19/USA/WA-S275/2020	EPI_ISL_430129	GISAID	-	Homo Sapiens	Complete	United States / Washington / King County	2020-03-06	Seattle Flu Study	2020-04-26	Seattle Flu Study
hCoV-19/USA/WA-S287/2020	EPI_ISL_430141	GISAID	-	Homo Sapiens	Complete	United States / Washington / King County	2020-03-06	Seattle Flu Study	2020-04-26	Seattle Flu Study
hCoV-19/USA/WA-S288/2020	EPI_ISL_430142	GISAID	-	Homo Sapiens	Complete	United States / Washington / King County	2020-03-06	Seattle Flu Study	2020-04-26	Seattle Flu Study
hCoV-19/USA/WA-S240/2020	EPI_ISL_430278	GISAID	-	Homo Sapiens	Complete	United States / Washington / King County	2020-03-06	Washington State Department of Health	2020-04-26	Seattle Flu Study
hCoV-19/South Africa/R02827-20/2020	EPI_ISL_430297	GISAID	-	Homo Sapiens	Complete	South Africa / GP	2020-03-06	National Institute for Communicable Diseases of the National Health Laboratory Service	2020-04-26	National Institute for Communicable Diseases of the National Health Laboratory Service
hCoV-19/USA/WA-S253/2020	EPI_ISL_430291	GISAID	-	Homo Sapiens	Complete	United States / Washington / Snohomish County	2020-03-07	Washington State Department of Health	2020-04-26	Seattle Flu Study
hCoV-19/USA/WA-S274/2020	EPI_ISL_430128	GISAID	-	Homo Sapiens	Complete	United States / Washington / King County	2020-03-08	Seattle Flu Study	2020-04-26	Seattle Flu Study
hCoV-19/USA/WA-S232/2020	EPI_ISL_430270	GISAID	-	Homo Sapiens	Complete	United States / Washington / Clark County	2020-03-08	Washington State Department of Health	2020-04-26	Seattle Flu Study
hCoV-19/USA/WA-S255/2020	EPI_ISL_430293	GISAID	-	Homo Sapiens	Complete	United States / Washington / Clark County	2020-03-08	Washington State Department of Health	2020-04-26	Seattle Flu Study
hCoV-19/USA/WA-S280/2020	EPI_ISL_430134	GISAID	-	Homo Sapiens	Complete	United States / Washington / King County	2020-03-09	Seattle Flu Study	2020-04-26	Seattle Flu Study
hCoV-19/USA/WA-S282/2020	EPI_ISL_430136	GISAID	-	Homo Sapiens	Complete	United States / Washington / King County	2020-03-10	Seattle Flu Study	2020-04-26	Seattle Flu Study
hCoV-19/USA/WA-S248/2020	EPI_ISL_430286	GISAID	-	Homo Sapiens	Complete	United States / Washington / King County	2020-03-10	Washington State Department of Health	2020-04-26	Seattle Flu Study
hCoV-19/USA/WA-S244/2020	EPI_ISL_430282	GISAID	-	Homo Sapiens	Complete	United States / Washington / Thurston County	2020-03-11	Washington State Department of Health	2020-04-26	Seattle Flu Study
hCoV-19/USA/WA-S251/2020	EPI_ISL_430289	GISAID	-	Homo Sapiens	Complete	United States / Washington / Skagit County	2020-03-11	Washington State Department of Health	2020-04-26	Seattle Flu Study
hCoV-19/USA/WA-S260/2020	EPI_ISL_430114	GISAID	-	Homo Sapiens	Complete	United States / Washington / King County	2020-03-12	Seattle Flu Study	2020-04-26	Seattle Flu Study
hCoV-19/USA/WA-S273/2020	EPI_ISL_430127	GISAID	-	Homo Sapiens	Complete	United States / Washington / King County	2020-03-12	Seattle Flu Study	2020-04-26	Seattle Flu Study
hCoV-19/USA/WA-S138/2020	EPI_ISL_430175	GISAID	-	Homo Sapiens	Complete	United States / Washington / Snohomish County	2020-03-12	Washington State Department of Health	2020-04-26	Seattle Flu Study
hCoV-19/USA/WA-S139/2020	EPI_ISL_430176	GISAID	-	Homo Sapiens	Complete	United States / Washington / King County	2020-03-12	Washington State Department of Health	2020-04-26	Seattle Flu Study
hCoV-19/USA/WA-S140/2020	EPI_ISL_430177	GISAID	-	Homo Sapiens	Complete	United States / Washington / King County	2020-03-12	Washington State Department of Health	2020-04-26	Seattle Flu Study
hCoV-19/USA/WA-S296/2020	EPI_ISL_430150	GISAID	-	Homo Sapiens	Complete	United States / Washington / King County	2020-03-13	Seattle Flu Study	2020-04-26	Seattle Flu Study
hCoV-19/USA/WA-S297/2020	EPI_ISL_430151	GISAID	-	Homo Sapiens	Complete	United States / Washington / King County	2020-03-13	Seattle Flu Study	2020-04-26	Seattle Flu Study
hCoV-19/USA/WA-S125/2020	EPI_ISL_430162	GISAID	-	Homo Sapiens	Complete	United States / Washington / King County	2020-03-13	Washington State Department of Health	2020-04-26	Seattle Flu Study
hCoV-19/USA/WA-S126/2020	EPI_ISL_430163	GISAID	-	Homo Sapiens	Complete	United States / Washington / King County	2020-03-13	Washington State Department of Health	2020-04-26	Seattle Flu Study
hCoV-19/USA/WA-S127/2020	EPI_ISL_430164	GISAID	-	Homo Sapiens	Complete	United States / Washington / King County	2020-03-13	Washington State Department of Health	2020-04-26	Seattle Flu Study
hCoV-19/USA/WA-S128/2020	EPI_ISL_430165	GISAID	-	Homo Sapiens	Complete	United States / Washington / King County	2020-03-13	Washington State Department of Health	2020-04-26	Seattle Flu Study
hCoV-19/USA/WA-S129/2020	EPI_ISL_430166	GISAID	-	Homo Sapiens	Complete	United States / Washington / King County	2020-03-13	Washington State Department of Health	2020-04-26	Seattle Flu Study
hCoV-19/USA/WA-S130/2020	EPI_ISL_430167	GISAID	-	Homo Sapiens	Complete	United States / Washington / King County	2020-03-13	Washington State Department of Health	2020-04-26	Seattle Flu Study
hCoV-19/USA/WA-S131/2020	EPI_ISL_430168	GISAID	-	Homo Sapiens	Complete	United States / Washington / King County	2020-03-13	Washington State Department of Health	2020-04-26	Seattle Flu Study
hCoV-19/USA/WA-S133/2020	EPI_ISL_430170	GISAID	-	Homo Sapiens	Complete	United States / Washington / King County	2020-03-13	Washington State Department of Health	2020-04-26	Seattle Flu Study
hCoV-19/USA/WA-S135/2020	EPI_ISL_430172	GISAID	-	Homo Sapiens	Complete	United States / Washington / King County	2020-03-13	Washington State Department of Health	2020-04-26	Seattle Flu Study
hCoV-19/USA/WA-S136/2020	EPI_ISL_430173	GISAID	-	Homo Sapiens	Complete	United States / Washington / King County	2020-03-13	Washington State Department of Health	2020-04-26	Seattle Flu Study
hCoV-19/USA/WA-S137/2020	EPI_ISL_430174	GISAID	-	Homo Sapiens	Complete	United States / Washington / King County	2020-03-13	Washington State Department of Health	2020-04-26	Seattle Flu Study
hCoV-19/USA/WA-S141/2020	EPI_ISL_430178	GISAID	-	Homo Sapiens	Complete	United States / Washington / King County	2020-03-13	Washington State Department of Health	2020-04-26	Seattle Flu Study
hCoV-19/USA/WA-S142/2020	EPI_ISL_430179	GISAID	-	Homo Sapiens	Complete	United States / Washington / King County	2020-03-13	Washington State Department of Health	2020-04-26	Seattle Flu Study
hCoV-19/USA/WA-S148/2020	EPI_ISL_430185	GISAID	-	Homo Sapiens	Complete	United States / Washington / King County	2020-03-13	Washington State Department of Health	2020-04-26	Seattle Flu Study
hCoV-19/USA/WA-S301/2020	EPI_ISL_430155	GISAID	-	Homo Sapiens	Complete	United States / Washington / Pierce County	2020-03-14	Seattle Flu Study	2020-04-26	Seattle Flu Study
hCoV-19/USA/WA-S146/2020	EPI_ISL_430183	GISAID	-	Homo Sapiens	Complete	United States / Washington / King County	2020-03-14	Washington State Department of Health	2020-04-26	Seattle Flu Study
hCoV-19/USA/WA-S147/2020	EPI_ISL_430184	GISAID	-	Homo Sapiens	Complete	United States / Washington / King County	2020-03-14	Washington State Department of Health	2020-04-26	Seattle Flu Study
hCoV-19/USA/WA-S149/2020	EPI_ISL_430186	GISAID	-	Homo Sapiens	Complete	United States / Washington / King County	2020-03-14	Washington State Department of Health	2020-04-26	Seattle Flu Study
hCoV-19/USA/WA-S150/2020	EPI_ISL_430187	GISAID	-	Homo Sapiens	Complete	United States / Washington / King County	2020-03-14	Washington State Department of Health	2020-04-26	Seattle Flu Study
hCoV-19/USA/WA-S286/2020	EPI_ISL_430140	GISAID	-	Homo Sapiens	Complete	United States / Washington / Pierce County	2020-03-15	Seattle Flu Study	2020-04-26	Seattle Flu Study
hCoV-19/USA/WA-S143/2020	EPI_ISL_430180	GISAID	-	Homo Sapiens	Complete	United States / Washington / King County	2020-03-15	Washington State Department of Health	2020-04-26	Seattle Flu Study
hCoV-19/USA/WA-S144/2020	EPI_ISL_430181	GISAID	-	Homo Sapiens	Complete	United States / Washington / King County	2020-03-15	Washington State Department of Health	2020-04-26	Seattle Flu Study
hCoV-19/USA/WA-S145/2020	EPI_ISL_430182	GISAID	-	Homo Sapiens	Complete	United States / Washington / King County	2020-03-15	Washington State Department of Health	2020-04-26	Seattle Flu Study
hCoV-19/USA/WA-S151/2020	EPI_ISL_430188	GISAID	-	Homo Sapiens	Complete	United States / Washington / Snohomish County	2020-03-16	Washington State Department of Health	2020-04-26	Seattle Flu Study
hCoV-19/USA/WA-S152/2020	EPI_ISL_430189	GISAID	-	Homo Sapiens	Complete	United States / Washington / King County	2020-03-16	Washington State Department of Health	2020-04-26	Seattle Flu Study
hCoV-19/USA/WA-S153/2020	EPI_ISL_430190	GISAID	-	Homo Sapiens	Complete	United States / Washington / King County	2020-03-16	Washington State Department of Health	2020-04-26	Seattle Flu Study
hCoV-19/USA/WA-S154/2020	EPI_ISL_430191	GISAID	-	Homo Sapiens	Complete	United States / Washington / King County	2020-03-16	Washington State Department of Health	2020-04-26	Seattle Flu Study
hCoV-19/USA/WA-S156/2020	EPI_ISL_430193	GISAID	-	Homo Sapiens	Complete	United States / Washington / King County	2020-03-16	Washington State Department of Health	2020-04-26	Seattle Flu Study
hCoV-19/USA/WA-S158/2020	EPI_ISL_430196	GISAID	-	Homo Sapiens	Complete	United States / Washington / Snohomish County	2020-03-16	Washington State Department of Health	2020-04-26	Seattle Flu Study
hCoV-19/USA/WA-S159/2020	EPI_ISL_430197	GISAID	-	Homo Sapiens	Complete	United States / Washington / Snohomish County	2020-03-16	Washington State Department of Health	2020-04-26	Seattle Flu Study
hCoV-19/USA/WA-S278/2020	EPI_ISL_430132	GISAID	-	Homo Sapiens	Complete	United States / Washington	2020-03-17	Seattle Flu Study	2020-04-26	Seattle Flu Study
hCoV-19/USA/WA-S161/2020	EPI_ISL_430199	GISAID	-	Homo Sapiens	Complete	United States / Washington / King County	2020-03-17	Washington State Department of Health	2020-04-26	Seattle Flu Study
hCoV-19/USA/WA-S170/2020	EPI_ISL_430208	GISAID	-	Homo Sapiens	Complete	United States / Washington / Yakima County	2020-03-17	Washington State Department of Health	2020-04-26	Seattle Flu Study
hCoV-19/USA/WA-S166/2020	EPI_ISL_430204	GISAID	-	Homo Sapiens	Complete	United States / Washington / King County	2020-03-18	Washington State Department of Health	2020-04-26	Seattle Flu Study
hCoV-19/USA/WA-S167/2020	EPI_ISL_430205	GISAID	-	Homo Sapiens	Complete	United States / Washington / Whatcom County	2020-03-18	Washington State Department of Health	2020-04-26	Seattle Flu Study
hCoV-19/USA/WA-S168/2020	EPI_ISL_430206	GISAID	-	Homo Sapiens	Complete	United States / Washington / Whatcom County	2020-03-18	Washington State Department of Health	2020-04-26	Seattle Flu Study
hCoV-19/USA/WA-S169/2020	EPI_ISL_430207	GISAID	-	Homo Sapiens	Complete	United States / Washington / Whatcom County	2020-03-18	Washington State Department of Health	2020-04-26	Seattle Flu Study
hCoV-19/USA/WA-S172/2020	EPI_ISL_430210	GISAID	-	Homo Sapiens	Complete	United States / Washington / King County	2020-03-19	Washington State Department of Health	2020-04-26	Seattle Flu Study
hCoV-19/USA/WA-S174/2020	EPI_ISL_430212	GISAID	-	Homo Sapiens	Complete	United States / Washington / King County	2020-03-19	Washington State Department of Health	2020-04-26	Seattle Flu Study
hCoV-19/USA/WA-S175/2020	EPI_ISL_430213	GISAID	-	Homo Sapiens	Complete	United States / Washington / King County	2020-03-19	Washington State Department of Health	2020-04-26	Seattle Flu Study
hCoV-19/USA/WA-S176/2020	EPI_ISL_430214	GISAID	-	Homo Sapiens	Complete	United States / Washington / King County	2020-03-19	Washington State Department of Health	2020-04-26	Seattle Flu Study
hCoV-19/USA/WA-S177/2020	EPI_ISL_430215	GISAID	-	Homo Sapiens	Complete	United States / Washington / King County	2020-03-19	Washington State Department of Health	2020-04-26	Seattle Flu Study
hCoV-19/USA/WA-S181/2020	EPI_ISL_430219	GISAID	-	Homo Sapiens	Complete	United States / Washington	2020-03-19	Washington State Department of Health	2020-04-26	Seattle Flu Study
hCoV-19/USA/WA-S183/2020	EPI_ISL_430221	GISAID	-	Homo Sapiens	Complete	United States / Washington / King County	2020-03-19	Washington State Department of Health	2020-04-26	Seattle Flu Study
hCoV-19/USA/WA-S184/2020	EPI_ISL_430222	GISAID	-	Homo Sapiens	Complete	United States / Washington / King County	2020-03-19	Washington State Department of Health	2020-04-26	Seattle Flu Study
hCoV-19/USA/WA-S185/2020	EPI_ISL_430223	GISAID	-	Homo Sapiens	Complete	United States / Washington	2020-03-19	Washington State Department of Health	2020-04-26	Seattle Flu Study
hCoV-19/USA/WA-S193/2020	EPI_ISL_430231	GISAID	-	Homo Sapiens	Complete	United States / Washington / Grant County	2020-03-19	Washington State Department of Health	2020-04-26	Seattle Flu Study
hCoV-19/USA/WA-S210/2020	EPI_ISL_430248	GISAID	-	Homo Sapiens	Complete	United States / Washington / King County	2020-03-19	Washington State Department of Health	2020-04-26	Seattle Flu Study
hCoV-19/USA/WA-S212/2020	EPI_ISL_430250	GISAID	-	Homo Sapiens	Complete	United States / Washington	2020-03-19	Washington State Department of Health	2020-04-26	Seattle Flu Study
hCoV-19/USA/WA-S221/2020	EPI_ISL_430259	GISAID	-	Homo Sapiens	Complete	United States / Washington / King County	2020-03-19	Washington State Department of Health	2020-04-26	Seattle Flu Study
hCoV-19/USA/WA-S224/2020	EPI_ISL_430262	GISAID	-	Homo Sapiens	Complete	United States / Washington / King County	2020-03-19	Washington State Department of Health	2020-04-26	Seattle Flu Study
hCoV-19/USA/WA-S229/2020	EPI_ISL_430267	GISAID	-	Homo Sapiens	Complete	United States / Washington / King County	2020-03-19	Washington State Department of Health	2020-04-26	Seattle Flu Study
hCoV-19/USA/WA-S230/2020	EPI_ISL_430268	GISAID	-	Homo Sapiens	Complete	United States / Washington / King County	2020-03-19	Washington State Department of Health	2020-04-26	Seattle Flu Study
hCoV-19/USA/WA-S179/2020	EPI_ISL_430217	GISAID	-	Homo Sapiens	Complete	United States / Washington / Whatcom County	2020-03-20	Washington State Department of Health	2020-04-26	Seattle Flu Study
hCoV-19/USA/WA-S182/2020	EPI_ISL_430220	GISAID	-	Homo Sapiens	Complete	United States / Washington / Whatcom County	2020-03-20	Washington State Department of Health	2020-04-26	Seattle Flu Study
hCoV-19/USA/WA-S186/2020	EPI_ISL_430224	GISAID	-	Homo Sapiens	Complete	United States / Washington / Whatcom County	2020-03-20	Washington State Department of Health	2020-04-26	Seattle Flu Study
hCoV-19/USA/WA-S187/2020	EPI_ISL_430225	GISAID	-	Homo Sapiens	Complete	United States / Washington / King County	2020-03-20	Washington State Department of Health	2020-04-26	Seattle Flu Study
hCoV-19/USA/WA-S188/2020	EPI_ISL_430226	GISAID	-	Homo Sapiens	Complete	United States / Washington / Whatcom County	2020-03-20	Washington State Department of Health	2020-04-26	Seattle Flu Study
hCoV-19/USA/WA-S189/2020	EPI_ISL_430227	GISAID	-	Homo Sapiens	Complete	United States / Washington / Whatcom County	2020-03-20	Washington State Department of Health	2020-04-26	Seattle Flu Study
hCoV-19/USA/WA-S191/2020	EPI_ISL_430229	GISAID	-	Homo Sapiens	Complete	United States / Washington / Whatcom County	2020-03-20	Washington State Department of Health	2020-04-26	Seattle Flu Study
hCoV-19/USA/WA-S192/2020	EPI_ISL_430230	GISAID	-	Homo Sapiens	Complete	United States / Washington / Whatcom County	2020-03-20	Washington State Department of Health	2020-04-26	Seattle Flu Study
hCoV-19/USA/WA-S194/2020	EPI_ISL_430232	GISAID	-	Homo Sapiens	Complete	United States / Washington / King County	2020-03-20	Washington State Department of Health	2020-04-26	Seattle Flu Study
hCoV-19/USA/WA-S195/2020	EPI_ISL_430233	GISAID	-	Homo Sapiens	Complete	United States / Washington / Whatcom County	2020-03-20	Washington State Department of Health	2020-04-26	Seattle Flu Study
hCoV-19/USA/WA-S197/2020	EPI_ISL_430235	GISAID	-	Homo Sapiens	Complete	United States / Washington / Whatcom County	2020-03-20	Washington State Department of Health	2020-04-26	Seattle Flu Study
hCoV-19/USA/WA-S198/2020	EPI_ISL_430236	GISAID	-	Homo Sapiens	Complete	United States / Washington / Whatcom County	2020-03-20	Washington State Department of Health	2020-04-26	Seattle Flu Study
hCoV-19/USA/WA-S199/2020	EPI_ISL_430237	GISAID	-	Homo Sapiens	Complete	United States / Washington / Whatcom County	2020-03-20	Washington State Department of Health	2020-04-26	Seattle Flu Study
hCoV-19/USA/WA-S200/2020	EPI_ISL_430238	GISAID	-	Homo Sapiens	Complete	United States / Washington / Yakima County	2020-03-20	Washington State Department of Health	2020-04-26	Seattle Flu Study
hCoV-19/USA/WA-S201/2020	EPI_ISL_430239	GISAID	-	Homo Sapiens	Complete	United States / Washington / King County	2020-03-20	Washington State Department of Health	2020-04-26	Seattle Flu Study
hCoV-19/USA/WA-S202/2020	EPI_ISL_430240	GISAID	-	Homo Sapiens	Complete	United States / Washington / Whatcom County	2020-03-20	Washington State Department of Health	2020-04-26	Seattle Flu Study
hCoV-19/USA/WA-S203/2020	EPI_ISL_430241	GISAID	-	Homo Sapiens	Complete	United States / Washington / Whatcom County	2020-03-20	Washington State Department of Health	2020-04-26	Seattle Flu Study
hCoV-19/USA/WA-S205/2020	EPI_ISL_430243	GISAID	-	Homo Sapiens	Complete	United States / Washington / Whatcom County	2020-03-20	Washington State Department of Health	2020-04-26	Seattle Flu Study
hCoV-19/USA/WA-S206/2020	EPI_ISL_430244	GISAID	-	Homo Sapiens	Complete	United States / Washington / Whatcom County	2020-03-20	Washington State Department of Health	2020-04-26	Seattle Flu Study
hCoV-19/USA/WA-S207/2020	EPI_ISL_430245	GISAID	-	Homo Sapiens	Complete	United States / Washington	2020-03-20	Washington State Department of Health	2020-04-26	Seattle Flu Study
hCoV-19/USA/WA-S211/2020	EPI_ISL_430249	GISAID	-	Homo Sapiens	Complete	United States / Washington / King County	2020-03-20	Washington State Department of Health	2020-04-26	Seattle Flu Study
hCoV-19/USA/WA-S214/2020	EPI_ISL_430252	GISAID	-	Homo Sapiens	Complete	United States / Washington / Unknown County	2020-03-20	Washington State Department of Health	2020-04-26	Seattle Flu Study
hCoV-19/USA/WA-S215/2020	EPI_ISL_430253	GISAID	-	Homo Sapiens	Complete	United States / Washington	2020-03-20	Washington State Department of Health	2020-04-26	Seattle Flu Study
hCoV-19/USA/WA-S216/2020	EPI_ISL_430254	GISAID	-	Homo Sapiens	Complete	United States / Washington / Whatcom County	2020-03-20	Washington State Department of Health	2020-04-26	Seattle Flu Study
hCoV-19/USA/WA-S217/2020	EPI_ISL_430255	GISAID	-	Homo Sapiens	Complete	United States / Washington / Whatcom County	2020-03-20	Washington State Department of Health	2020-04-26	Seattle Flu Study
hCoV-19/USA/WA-S219/2020	EPI_ISL_430257	GISAID	-	Homo Sapiens	Complete	United States / Washington / Pierce County	2020-03-20	Washington State Department of Health	2020-04-26	Seattle Flu Study
hCoV-19/USA/WA-S220/2020	EPI_ISL_430258	GISAID	-	Homo Sapiens	Complete	United States / Washington / Whatcom County	2020-03-20	Washington State Department of Health	2020-04-26	Seattle Flu Study
hCoV-19/USA/WA-S223/2020	EPI_ISL_430261	GISAID	-	Homo Sapiens	Complete	United States / Washington / Whatcom County	2020-03-20	Washington State Department of Health	2020-04-26	Seattle Flu Study
hCoV-19/USA/WA-S225/2020	EPI_ISL_430263	GISAID	-	Homo Sapiens	Complete	United States / Washington / Whatcom County	2020-03-20	Washington State Department of Health	2020-04-26	Seattle Flu Study
hCoV-19/USA/WA-S227/2020	EPI_ISL_430265	GISAID	-	Homo Sapiens	Complete	United States / Washington	2020-03-20	Washington State Department of Health	2020-04-26	Seattle Flu Study
hCoV-19/USA/WA-S228/2020	EPI_ISL_430266	GISAID	-	Homo Sapiens	Complete	United States / Washington / Whatcom County	2020-03-20	Washington State Department of Health	2020-04-26	Seattle Flu Study
hCoV-19/USA/WA-S231/2020	EPI_ISL_430269	GISAID	-	Homo Sapiens	Complete	United States / Washington / Whatcom County	2020-03-20	Washington State Department of Health	2020-04-26	Seattle Flu Study
hCoV-19/USA/WA-S283/2020	EPI_ISL_430137	GISAID	-	Homo Sapiens	Complete	United States / Washington / King County	2020-03-21	Seattle Flu Study	2020-04-26	Seattle Flu Study
hCoV-19/USA/WA-S226/2020	EPI_ISL_430264	GISAID	-	Homo Sapiens	Complete	United States / Washington / Whatcom County	2020-03-21	Washington State Department of Health	2020-04-26	Seattle Flu Study
hCoV-19/USA/WA-S204/2020	EPI_ISL_430242	GISAID	-	Homo Sapiens	Complete	United States / Washington / Whatcom County	2020-03-22	Washington State Department of Health	2020-04-26	Seattle Flu Study
hCoV-19/USA/WA-S289/2020	EPI_ISL_430143	GISAID	-	Homo Sapiens	Complete	United States / Washington / King County	2020-03-23	Seattle Flu Study	2020-04-26	Seattle Flu Study
hCoV-19/USA/WA-S190/2020	EPI_ISL_430228	GISAID	-	Homo Sapiens	Complete	United States / Washington / King County	2020-03-23	Washington State Department of Health	2020-04-26	Seattle Flu Study
hCoV-19/USA/WA-S208/2020	EPI_ISL_430246	GISAID	-	Homo Sapiens	Complete	United States / Washington / Whatcom County	2020-03-23	Washington State Department of Health	2020-04-26	Seattle Flu Study
hCoV-19/USA/WA-S209/2020	EPI_ISL_430247	GISAID	-	Homo Sapiens	Complete	United States / Washington / Whatcom County	2020-03-23	Washington State Department of Health	2020-04-26	Seattle Flu Study
hCoV-19/USA/WA-S218/2020	EPI_ISL_430256	GISAID	-	Homo Sapiens	Complete	United States / Washington / Whatcom County	2020-03-23	Washington State Department of Health	2020-04-26	Seattle Flu Study
hCoV-19/USA/WA-S300/2020	EPI_ISL_430154	GISAID	-	Homo Sapiens	Complete	United States / Washington / King County	2020-03-25	Seattle Flu Study	2020-04-26	Seattle Flu Study
hCoV-19/USA/WA-S261/2020	EPI_ISL_430115	GISAID	-	Homo Sapiens	Complete	United States / Washington	2020-03-30	Seattle Flu Study	2020-04-26	Seattle Flu Study
hCoV-19/USA/NY-NYUMC299/2020	EPI_ISL_430326	GISAID	-	Homo Sapiens	Complete	United States / New York / Brooklyn	2020-03-30	NYU Langone Health	2020-04-26	Departments of Pathology and Medicine, New York University School of Medicine
hCoV-19/USA/NY-NYUMC300/2020	EPI_ISL_430327	GISAID	-	Homo Sapiens	Complete	United States / New York / Manhattan	2020-03-30	NYU Langone Health	2020-04-26	Departments of Pathology and Medicine, New York University School of Medicine
hCoV-19/USA/NY-NYUMC301/2020	EPI_ISL_430328	GISAID	-	Homo Sapiens	Complete	United States / New York / Brooklyn	2020-03-30	NYU Langone Health	2020-04-26	Departments of Pathology and Medicine, New York University School of Medicine
hCoV-19/USA/NY-NYUMC302/2020	EPI_ISL_430329	GISAID	-	Homo Sapiens	Complete	United States / New York / Staten Island	2020-03-30	NYU Langone Health	2020-04-26	Departments of Pathology and Medicine, New York University School of Medicine
hCoV-19/USA/NY-NYUMC303/2020	EPI_ISL_430330	GISAID	-	Homo Sapiens	Complete	United States / New York / Nassau County	2020-03-30	NYU Langone Health	2020-04-26	Departments of Pathology and Medicine, New York University School of Medicine
hCoV-19/USA/NY-NYUMC304/2020	EPI_ISL_430331	GISAID	-	Homo Sapiens	Complete	United States / New York / Manhattan	2020-03-30	NYU Langone Health	2020-04-26	Departments of Pathology and Medicine, New York University School of Medicine
hCoV-19/USA/NY-NYUMC305/2020	EPI_ISL_430332	GISAID	-	Homo Sapiens	Complete	United States / New York / Brooklyn	2020-03-30	NYU Langone Health	2020-04-26	Departments of Pathology and Medicine, New York University School of Medicine
hCoV-19/USA/NY-NYUMC306/2020	EPI_ISL_430333	GISAID	-	Homo Sapiens	Complete	United States / New York / Brooklyn	2020-03-30	NYU Langone Health	2020-04-26	Departments of Pathology and Medicine, New York University School of Medicine
hCoV-19/USA/NY-NYUMC307/2020	EPI_ISL_430334	GISAID	-	Homo Sapiens	Complete	United States / New York / Brooklyn	2020-03-30	NYU Langone Health	2020-04-26	Departments of Pathology and Medicine, New York University School of Medicine
hCoV-19/USA/NY-NYUMC308/2020	EPI_ISL_430335	GISAID	-	Homo Sapiens	Complete	United States / New York / Brooklyn	2020-03-30	NYU Langone Health	2020-04-26	Departments of Pathology and Medicine, New York University School of Medicine
hCoV-19/USA/NY-NYUMC309/2020	EPI_ISL_430336	GISAID	-	Homo Sapiens	Complete	United States / New York / Manhattan	2020-03-30	NYU Langone Health	2020-04-26	Departments of Pathology and Medicine, New York University School of Medicine
hCoV-19/USA/NY-NYUMC310/2020	EPI_ISL_430337	GISAID	-	Homo Sapiens	Complete	United States / New York / Manhattan	2020-03-30	NYU Langone Health	2020-04-26	Departments of Pathology and Medicine, New York University School of Medicine
hCoV-19/USA/NY-NYUMC311/2020	EPI_ISL_430338	GISAID	-	Homo Sapiens	Complete	United States / New York / Manhattan	2020-03-30	NYU Langone Health	2020-04-26	Departments of Pathology and Medicine, New York University School of Medicine
hCoV-19/USA/NY-NYUMC312/2020	EPI_ISL_430339	GISAID	-	Homo Sapiens	Complete	United States / New York / Manhattan	2020-03-30	NYU Langone Health	2020-04-26	Departments of Pathology and Medicine, New York University School of Medicine
hCoV-19/USA/NY-NYUMC313/2020	EPI_ISL_430340	GISAID	-	Homo Sapiens	Complete	United States / New York / Westchester County	2020-03-30	NYU Langone Health	2020-04-26	Departments of Pathology and Medicine, New York University School of Medicine
hCoV-19/USA/NY-NYUMC314/2020	EPI_ISL_430341	GISAID	-	Homo Sapiens	Complete	United States / New York / Brooklyn	2020-03-30	NYU Langone Health	2020-04-26	Departments of Pathology and Medicine, New York University School of Medicine
hCoV-19/USA/NY-NYUMC315/2020	EPI_ISL_430342	GISAID	-	Homo Sapiens	Complete	United States / New York / Queens	2020-03-30	NYU Langone Health	2020-04-26	Departments of Pathology and Medicine, New York University School of Medicine
hCoV-19/USA/NY-NYUMC316/2020	EPI_ISL_430343	GISAID	-	Homo Sapiens	Complete	United States / New York / Manhattan	2020-03-30	NYU Langone Health	2020-04-26	Departments of Pathology and Medicine, New York University School of Medicine
hCoV-19/USA/NY-NYUMC317/2020	EPI_ISL_430344	GISAID	-	Homo Sapiens	Complete	United States / New York / Brooklyn	2020-03-30	NYU Langone Health	2020-04-26	Departments of Pathology and Medicine, New York University School of Medicine
hCoV-19/USA/NY-NYUMC318/2020	EPI_ISL_430345	GISAID	-	Homo Sapiens	Complete	United States / New York / Manhattan	2020-03-30	NYU Langone Health	2020-04-26	Departments of Pathology and Medicine, New York University School of Medicine
hCoV-19/USA/NY-NYUMC319/2020	EPI_ISL_430346	GISAID	-	Homo Sapiens	Complete	United States / New York / Brooklyn	2020-03-30	NYU Langone Health	2020-04-26	Departments of Pathology and Medicine, New York University School of Medicine
hCoV-19/USA/NY-NYUMC320/2020	EPI_ISL_430347	GISAID	-	Homo Sapiens	Complete	United States / New York / Manhattan	2020-03-30	NYU Langone Health	2020-04-26	Departments of Pathology and Medicine, New York University School of Medicine
hCoV-19/USA/NY-NYUMC321/2020	EPI_ISL_430348	GISAID	-	Homo Sapiens	Complete	United States / New York / Manhattan	2020-03-30	NYU Langone Health	2020-04-26	Departments of Pathology and Medicine, New York University School of Medicine
hCoV-19/USA/NY-NYUMC322/2020	EPI_ISL_430349	GISAID	-	Homo Sapiens	Complete	United States / New York / Staten Island	2020-03-30	NYU Langone Health	2020-04-26	Departments of Pathology and Medicine, New York University School of Medicine
hCoV-19/USA/WA-S267/2020	EPI_ISL_430121	GISAID	-	Homo Sapiens	Complete	United States / Washington / King County	2020-03-31	Seattle Flu Study	2020-04-26	Seattle Flu Study
hCoV-19/USA/WA-S271/2020	EPI_ISL_430125	GISAID	-	Homo Sapiens	Complete	United States / Washington / King County	2020-03-31	Seattle Flu Study	2020-04-26	Seattle Flu Study
hCoV-19/USA/WA-S299/2020	EPI_ISL_430153	GISAID	-	Homo Sapiens	Complete	United States / Washington / King County	2020-03-31	Seattle Flu Study	2020-04-26	Seattle Flu Study
hCoV-19/USA/NY-NYUMC324/2020	EPI_ISL_430351	GISAID	-	Homo Sapiens	Complete	United States / New York / Brooklyn	2020-03-31	NYU Langone Health	2020-04-26	Departments of Pathology and Medicine, New York University School of Medicine
hCoV-19/USA/WA-S276/2020	EPI_ISL_430130	GISAID	-	Homo Sapiens	Complete	United States / Washington	2020-04-01	Seattle Flu Study	2020-04-26	Seattle Flu Study
hCoV-19/USA/WA-S293/2020	EPI_ISL_430147	GISAID	-	Homo Sapiens	Complete	United States / Washington	2020-04-01	Seattle Flu Study	2020-04-26	Seattle Flu Study
hCoV-19/USA/NY-NYUMC325/2020	EPI_ISL_430352	GISAID	-	Homo Sapiens	Complete	United States / New York / Suffolk County	2020-04-01	NYU Langone Health	2020-04-26	Departments of Pathology and Medicine, New York University School of Medicine
hCoV-19/USA/NY-NYUMC326/2020	EPI_ISL_430353	GISAID	-	Homo Sapiens	Complete	United States / New York / Brooklyn	2020-04-01	NYU Langone Health	2020-04-26	Departments of Pathology and Medicine, New York University School of Medicine
hCoV-19/USA/NY-NYUMC323/2020	EPI_ISL_430350	GISAID	-	Homo Sapiens	Complete	United States / New York / Queens	2020-04-02	NYU Langone Health	2020-04-26	Departments of Pathology and Medicine, New York University School of Medicine
hCoV-19/USA/NY-NYUMC328/2020	EPI_ISL_430355	GISAID	-	Homo Sapiens	Complete	United States / New York / Nassau County	2020-04-02	NYU Langone Health	2020-04-26	Departments of Pathology and Medicine, New York University School of Medicine
hCoV-19/USA/NJ-NYUMC329/2020	EPI_ISL_430356	GISAID	-	Homo Sapiens	Complete	United States / New Jersey / Bergen County	2020-04-02	NYU Langone Health	2020-04-26	Departments of Pathology and Medicine, New York University School of Medicine
hCoV-19/USA/NY-NYUMC327/2020	EPI_ISL_430354	GISAID	-	Homo Sapiens	Complete	United States / New York / Nassau County	2020-04-03	NYU Langone Health	2020-04-26	Departments of Pathology and Medicine, New York University School of Medicine
hCoV-19/USA/NY-NYUMC330/2020	EPI_ISL_430357	GISAID	-	Homo Sapiens	Complete	United States / New York / Brooklyn	2020-04-03	NYU Langone Health	2020-04-26	Departments of Pathology and Medicine, New York University School of Medicine
hCoV-19/USA/NY-NYUMC333/2020	EPI_ISL_430360	GISAID	-	Homo Sapiens	Complete	United States / New York / Queens	2020-04-07	NYU Langone Health	2020-04-26	Departments of Pathology and Medicine, New York University School of Medicine
hCoV-19/USA/NY-NYUMC334/2020	EPI_ISL_430361	GISAID	-	Homo Sapiens	Complete	United States / New York / Brooklyn	2020-04-07	NYU Langone Health	2020-04-26	Departments of Pathology and Medicine, New York University School of Medicine
hCoV-19/USA/NY-NYUMC340/2020	EPI_ISL_430367	GISAID	-	Homo Sapiens	Complete	United States / New York / Brooklyn	2020-04-07	NYU Langone Health	2020-04-26	Departments of Pathology and Medicine, New York University School of Medicine
hCoV-19/USA/NY-NYUMC345/2020	EPI_ISL_430372	GISAID	-	Homo Sapiens	Complete	United States / New York / Brooklyn	2020-04-07	NYU Langone Health	2020-04-26	Departments of Pathology and Medicine, New York University School of Medicine
hCoV-19/USA/NY-NYUMC351/2020	EPI_ISL_430378	GISAID	-	Homo Sapiens	Complete	United States / New York / Brooklyn	2020-04-07	NYU Langone Health	2020-04-26	Departments of Pathology and Medicine, New York University School of Medicine
hCoV-19/USA/NY-NYUMC352/2020	EPI_ISL_430379	GISAID	-	Homo Sapiens	Complete	United States / New York / Brooklyn	2020-04-07	NYU Langone Health	2020-04-26	Departments of Pathology and Medicine, New York University School of Medicine
hCoV-19/USA/NY-NYUMC354/2020	EPI_ISL_430381	GISAID	-	Homo Sapiens	Complete	United States / New York / Brooklyn	2020-04-07	NYU Langone Health	2020-04-26	Departments of Pathology and Medicine, New York University School of Medicine
hCoV-19/USA/NY-NYUMC298/2020	EPI_ISL_430325	GISAID	-	Homo Sapiens	Complete	United States / New York / Brooklyn	2020-04-08	NYU Langone Health	2020-04-26	Departments of Pathology and Medicine, New York University School of Medicine
hCoV-19/USA/NY-NYUMC332/2020	EPI_ISL_430359	GISAID	-	Homo Sapiens	Complete	United States / New York / Brooklyn	2020-04-08	NYU Langone Health	2020-04-26	Departments of Pathology and Medicine, New York University School of Medicine
hCoV-19/USA/NY-NYUMC335/2020	EPI_ISL_430362	GISAID	-	Homo Sapiens	Complete	United States / New York / Brooklyn	2020-04-08	NYU Langone Health	2020-04-26	Departments of Pathology and Medicine, New York University School of Medicine
hCoV-19/USA/NY-NYUMC336/2020	EPI_ISL_430363	GISAID	-	Homo Sapiens	Complete	United States / New York / Brooklyn	2020-04-08	NYU Langone Health	2020-04-26	Departments of Pathology and Medicine, New York University School of Medicine
hCoV-19/USA/NY-NYUMC337/2020	EPI_ISL_430364	GISAID	-	Homo Sapiens	Complete	United States / New York / Brooklyn	2020-04-08	NYU Langone Health	2020-04-26	Departments of Pathology and Medicine, New York University School of Medicine
hCoV-19/USA/NY-NYUMC338/2020	EPI_ISL_430365	GISAID	-	Homo Sapiens	Complete	United States / New York / Brooklyn	2020-04-08	NYU Langone Health	2020-04-26	Departments of Pathology and Medicine, New York University School of Medicine
hCoV-19/USA/NY-NYUMC339/2020	EPI_ISL_430366	GISAID	-	Homo Sapiens	Complete	United States / New York / Brooklyn	2020-04-08	NYU Langone Health	2020-04-26	Departments of Pathology and Medicine, New York University School of Medicine
hCoV-19/USA/NY-NYUMC341/2020	EPI_ISL_430368	GISAID	-	Homo Sapiens	Complete	United States / New York / Brooklyn	2020-04-08	NYU Langone Health	2020-04-26	Departments of Pathology and Medicine, New York University School of Medicine
hCoV-19/USA/NY-NYUMC342/2020	EPI_ISL_430369	GISAID	-	Homo Sapiens	Complete	United States / New York / Manhattan	2020-04-08	NYU Langone Health	2020-04-26	Departments of Pathology and Medicine, New York University School of Medicine
hCoV-19/USA/NY-NYUMC343/2020	EPI_ISL_430370	GISAID	-	Homo Sapiens	Complete	United States / New York / Queens	2020-04-08	NYU Langone Health	2020-04-26	Departments of Pathology and Medicine, New York University School of Medicine
hCoV-19/USA/NJ-NYUMC344/2020	EPI_ISL_430371	GISAID	-	Homo Sapiens	Complete	United States / New Jersey / Hudson County	2020-04-08	NYU Langone Health	2020-04-26	Departments of Pathology and Medicine, New York University School of Medicine
hCoV-19/USA/NY-NYUMC346/2020	EPI_ISL_430373	GISAID	-	Homo Sapiens	Complete	United States / New York / Brooklyn	2020-04-08	NYU Langone Health	2020-04-26	Departments of Pathology and Medicine, New York University School of Medicine
hCoV-19/USA/NY-NYUMC347/2020	EPI_ISL_430374	GISAID	-	Homo Sapiens	Complete	United States / New York / Brooklyn	2020-04-08	NYU Langone Health	2020-04-26	Departments of Pathology and Medicine, New York University School of Medicine
hCoV-19/USA/NY-NYUMC348/2020	EPI_ISL_430375	GISAID	-	Homo Sapiens	Complete	United States / New York / Brooklyn	2020-04-08	NYU Langone Health	2020-04-26	Departments of Pathology and Medicine, New York University School of Medicine
hCoV-19/USA/NY-NYUMC349/2020	EPI_ISL_430376	GISAID	-	Homo Sapiens	Complete	United States / New York / Brooklyn	2020-04-08	NYU Langone Health	2020-04-26	Departments of Pathology and Medicine, New York University School of Medicine
hCoV-19/USA/NY-NYUMC350/2020	EPI_ISL_430377	GISAID	-	Homo Sapiens	Complete	United States / New York / Brooklyn	2020-04-08	NYU Langone Health	2020-04-26	Departments of Pathology and Medicine, New York University School of Medicine
hCoV-19/USA/NY-NYUMC353/2020	EPI_ISL_430380	GISAID	-	Homo Sapiens	Complete	United States / New York / Queens	2020-04-08	NYU Langone Health	2020-04-26	Departments of Pathology and Medicine, New York University School of Medicine
hCoV-19/USA/NY-NYUMC356/2020	EPI_ISL_430383	GISAID	-	Homo Sapiens	Complete	United States / New York / Brooklyn	2020-04-08	NYU Langone Health	2020-04-26	Departments of Pathology and Medicine, New York University School of Medicine
hCoV-19/USA/NY-NYUMC358/2020	EPI_ISL_430385	GISAID	-	Homo Sapiens	Complete	United States / New York / Brooklyn	2020-04-08	NYU Langone Health	2020-04-26	Departments of Pathology and Medicine, New York University School of Medicine
hCoV-19/USA/NY-NYUMC359/2020	EPI_ISL_430386	GISAID	-	Homo Sapiens	Complete	United States / New York / Brooklyn	2020-04-08	NYU Langone Health	2020-04-26	Departments of Pathology and Medicine, New York University School of Medicine
hCoV-19/USA/NY-NYUMC360/2020	EPI_ISL_430387	GISAID	-	Homo Sapiens	Complete	United States / New York / Brooklyn	2020-04-08	NYU Langone Health	2020-04-26	Departments of Pathology and Medicine, New York University School of Medicine
hCoV-19/USA/NY-NYUMC362/2020	EPI_ISL_430389	GISAID	-	Homo Sapiens	Complete	United States / New York / Brooklyn	2020-04-08	NYU Langone Health	2020-04-26	Departments of Pathology and Medicine, New York University School of Medicine
hCoV-19/USA/NY-NYUMC363/2020	EPI_ISL_430390	GISAID	-	Homo Sapiens	Complete	United States / New York / Brooklyn	2020-04-08	NYU Langone Health	2020-04-26	Departments of Pathology and Medicine, New York University School of Medicine
hCoV-19/USA/NY-NYUMC365/2020	EPI_ISL_430392	GISAID	-	Homo Sapiens	Complete	United States / New York / Brooklyn	2020-04-08	NYU Langone Health	2020-04-26	Departments of Pathology and Medicine, New York University School of Medicine
hCoV-19/USA/NY-NYUMC355/2020	EPI_ISL_430382	GISAID	-	Homo Sapiens	Complete	United States / New York / Brooklyn	2020-04-09	NYU Langone Health	2020-04-26	Departments of Pathology and Medicine, New York University School of Medicine
hCoV-19/USA/NY-NYUMC357/2020	EPI_ISL_430384	GISAID	-	Homo Sapiens	Complete	United States / New York / Brooklyn	2020-04-09	NYU Langone Health	2020-04-26	Departments of Pathology and Medicine, New York University School of Medicine
hCoV-19/USA/NY-NYUMC361/2020	EPI_ISL_430388	GISAID	-	Homo Sapiens	Complete	United States / New York / Queens	2020-04-09	NYU Langone Health	2020-04-26	Departments of Pathology and Medicine, New York University School of Medicine
hCoV-19/USA/NY-NYUMC364/2020	EPI_ISL_430391	GISAID	-	Homo Sapiens	Complete	United States / New York / Queens	2020-04-09	NYU Langone Health	2020-04-26	Departments of Pathology and Medicine, New York University School of Medicine
hCoV-19/USA/NY-NYUMC366/2020	EPI_ISL_430393	GISAID	-	Homo Sapiens	Complete	United States / New York / Manhattan	2020-04-09	NYU Langone Health	2020-04-26	Departments of Pathology and Medicine, New York University School of Medicine
hCoV-19/USA/NJ-NYUMC367/2020	EPI_ISL_430394	GISAID	-	Homo Sapiens	Complete	United States / New Jersey / Hudson County	2020-04-09	NYU Langone Health	2020-04-26	Departments of Pathology and Medicine, New York University School of Medicine
hCoV-19/USA/NY-NYUMC368/2020	EPI_ISL_430395	GISAID	-	Homo Sapiens	Complete	United States / New York / Brooklyn	2020-04-09	NYU Langone Health	2020-04-26	Departments of Pathology and Medicine, New York University School of Medicine
hCoV-19/USA/NY-NYUMC370/2020	EPI_ISL_430397	GISAID	-	Homo Sapiens	Complete	United States / New York / Nassau County	2020-04-09	NYU Langone Health	2020-04-26	Departments of Pathology and Medicine, New York University School of Medicine
hCoV-19/USA/NY-NYUMC381/2020	EPI_ISL_430408	GISAID	-	Homo Sapiens	Complete	United States / New York / Nassau County	2020-04-09	NYU Langone Health	2020-04-26	Departments of Pathology and Medicine, New York University School of Medicine
hCoV-19/USA/NY-NYUMC384/2020	EPI_ISL_430411	GISAID	-	Homo Sapiens	Complete	United States / New York / Brooklyn	2020-04-09	NYU Langone Health	2020-04-26	Departments of Pathology and Medicine, New York University School of Medicine
hCoV-19/USA/NY-NYUMC386/2020	EPI_ISL_430413	GISAID	-	Homo Sapiens	Complete	United States / New York / Nassau County	2020-04-09	NYU Langone Health	2020-04-26	Departments of Pathology and Medicine, New York University School of Medicine
hCoV-19/USA/NY-NYUMC296/2020	EPI_ISL_430323	GISAID	-	Homo Sapiens	Complete	United States / New York / Queens	2020-04-10	NYU Langone Health	2020-04-26	Departments of Pathology and Medicine, New York University School of Medicine
hCoV-19/USA/NY-NYUMC297/2020	EPI_ISL_430324	GISAID	-	Homo Sapiens	Complete	United States / New York / Westchester County	2020-04-10	NYU Langone Health	2020-04-26	Departments of Pathology and Medicine, New York University School of Medicine
hCoV-19/USA/NY-NYUMC369/2020	EPI_ISL_430396	GISAID	-	Homo Sapiens	Complete	United States / New York / Nassau County	2020-04-10	NYU Langone Health	2020-04-26	Departments of Pathology and Medicine, New York University School of Medicine
hCoV-19/USA/NY-NYUMC371/2020	EPI_ISL_430398	GISAID	-	Homo Sapiens	Complete	United States / New York / Nassau County	2020-04-10	NYU Langone Health	2020-04-26	Departments of Pathology and Medicine, New York University School of Medicine
hCoV-19/USA/NY-NYUMC372/2020	EPI_ISL_430399	GISAID	-	Homo Sapiens	Complete	United States / New York / Nassau County	2020-04-10	NYU Langone Health	2020-04-26	Departments of Pathology and Medicine, New York University School of Medicine
hCoV-19/USA/NY-NYUMC373/2020	EPI_ISL_430400	GISAID	-	Homo Sapiens	Complete	United States / New York / Brooklyn	2020-04-10	NYU Langone Health	2020-04-26	Departments of Pathology and Medicine, New York University School of Medicine
hCoV-19/USA/CT-NYUMC374/2020	EPI_ISL_430401	GISAID	-	Homo Sapiens	Complete	United States / Connecticut / Fairfield County	2020-04-10	NYU Langone Health	2020-04-26	Departments of Pathology and Medicine, New York University School of Medicine
hCoV-19/USA/NY-NYUMC375/2020	EPI_ISL_430402	GISAID	-	Homo Sapiens	Complete	United States / New York / Brooklyn	2020-04-10	NYU Langone Health	2020-04-26	Departments of Pathology and Medicine, New York University School of Medicine
hCoV-19/USA/NJ-NYUMC376/2020	EPI_ISL_430403	GISAID	-	Homo Sapiens	Complete	United States / New York	2020-04-10	NYU Langone Health	2020-04-26	Departments of Pathology and Medicine, New York University School of Medicine
hCoV-19/USA/NY-NYUMC377/2020	EPI_ISL_430404	GISAID	-	Homo Sapiens	Complete	United States / New York / Brooklyn	2020-04-10	NYU Langone Health	2020-04-26	Departments of Pathology and Medicine, New York University School of Medicine
hCoV-19/USA/NJ-NYUMC378/2020	EPI_ISL_430405	GISAID	-	Homo Sapiens	Complete	United States / New Jersey / Hudson County	2020-04-10	NYU Langone Health	2020-04-26	Departments of Pathology and Medicine, New York University School of Medicine
hCoV-19/USA/NY-NYUMC379/2020	EPI_ISL_430406	GISAID	-	Homo Sapiens	Complete	United States / New York / Manhattan	2020-04-10	NYU Langone Health	2020-04-26	Departments of Pathology and Medicine, New York University School of Medicine
hCoV-19/USA/NY-NYUMC380/2020	EPI_ISL_430407	GISAID	-	Homo Sapiens	Complete	United States / New York / Brooklyn	2020-04-10	NYU Langone Health	2020-04-26	Departments of Pathology and Medicine, New York University School of Medicine
hCoV-19/USA/NY-NYUMC382/2020	EPI_ISL_430409	GISAID	-	Homo Sapiens	Complete	United States / New York / Brooklyn	2020-04-10	NYU Langone Health	2020-04-26	Departments of Pathology and Medicine, New York University School of Medicine
hCoV-19/USA/NY-NYUMC383/2020	EPI_ISL_430410	GISAID	-	Homo Sapiens	Complete	United States / New York / Brooklyn	2020-04-10	NYU Langone Health	2020-04-26	Departments of Pathology and Medicine, New York University School of Medicine
hCoV-19/USA/NY-NYUMC385/2020	EPI_ISL_430412	GISAID	-	Homo Sapiens	Complete	United States / New York / Staten Island	2020-04-10	NYU Langone Health	2020-04-26	Departments of Pathology and Medicine, New York University School of Medicine
hCoV-19/USA/NY-NYUMC387/2020	EPI_ISL_430414	GISAID	-	Homo Sapiens	Complete	United States / New York / Rockland County	2020-04-10	NYU Langone Health	2020-04-26	Departments of Pathology and Medicine, New York University School of Medicine
hCoV-19/USA/NY-NYUMC388/2020	EPI_ISL_430415	GISAID	-	Homo Sapiens	Complete	United States / New York / Manhattan	2020-04-10	NYU Langone Health	2020-04-26	Departments of Pathology and Medicine, New York University School of Medicine
hCoV-19/USA/NY-NYUMC396/2020	EPI_ISL_430423	GISAID	-	Homo Sapiens	Complete	United States / New York / Queens	2020-04-11	NYU Langone Health	2020-04-26	Departments of Pathology and Medicine, New York University School of Medicine
hCoV-19/USA/NY-NYUMC407/2020	EPI_ISL_430434	GISAID	-	Homo Sapiens	Complete	United States / New York / Queens	2020-04-12	NYU Langone Health	2020-04-26	Departments of Pathology and Medicine, New York University School of Medicine
hCoV-19/USA/NY-NYUMC331/2020	EPI_ISL_430358	GISAID	-	Homo Sapiens	Complete	United States / New York / Manhattan	2020-04-13	NYU Langone Health	2020-04-26	Departments of Pathology and Medicine, New York University School of Medicine
hCoV-19/USA/NY-NYUMC389/2020	EPI_ISL_430416	GISAID	-	Homo Sapiens	Complete	United States / New York / Manhattan	2020-04-13	NYU Langone Health	2020-04-26	Departments of Pathology and Medicine, New York University School of Medicine
hCoV-19/USA/NY-NYUMC390/2020	EPI_ISL_430417	GISAID	-	Homo Sapiens	Complete	United States / New York / Nassau County	2020-04-13	NYU Langone Health	2020-04-26	Departments of Pathology and Medicine, New York University School of Medicine
hCoV-19/USA/NY-NYUMC391/2020	EPI_ISL_430418	GISAID	-	Homo Sapiens	Complete	United States / New York / Nassau County	2020-04-13	NYU Langone Health	2020-04-26	Departments of Pathology and Medicine, New York University School of Medicine
hCoV-19/USA/NY-NYUMC392/2020	EPI_ISL_430419	GISAID	-	Homo Sapiens	Complete	United States / New York / Nassau County	2020-04-13	NYU Langone Health	2020-04-26	Departments of Pathology and Medicine, New York University School of Medicine
hCoV-19/USA/NY-NYUMC393/2020	EPI_ISL_430420	GISAID	-	Homo Sapiens	Complete	United States / New York / Staten Island	2020-04-13	NYU Langone Health	2020-04-26	Departments of Pathology and Medicine, New York University School of Medicine
hCoV-19/USA/NY-NYUMC394/2020	EPI_ISL_430421	GISAID	-	Homo Sapiens	Complete	United States / New York / Brooklyn	2020-04-13	NYU Langone Health	2020-04-26	Departments of Pathology and Medicine, New York University School of Medicine
hCoV-19/USA/NY-NYUMC395/2020	EPI_ISL_430422	GISAID	-	Homo Sapiens	Complete	United States / New York / Queens	2020-04-13	NYU Langone Health	2020-04-26	Departments of Pathology and Medicine, New York University School of Medicine
hCoV-19/USA/NY-NYUMC397/2020	EPI_ISL_430424	GISAID	-	Homo Sapiens	Complete	United States / New York / Brooklyn	2020-04-13	NYU Langone Health	2020-04-26	Departments of Pathology and Medicine, New York University School of Medicine
hCoV-19/USA/NY-NYUMC398/2020	EPI_ISL_430425	GISAID	-	Homo Sapiens	Complete	United States / New York / Manhattan	2020-04-13	NYU Langone Health	2020-04-26	Departments of Pathology and Medicine, New York University School of Medicine
hCoV-19/USA/NY-NYUMC399/2020	EPI_ISL_430426	GISAID	-	Homo Sapiens	Complete	United States / New York / Manhattan	2020-04-13	NYU Langone Health	2020-04-26	Departments of Pathology and Medicine, New York University School of Medicine
hCoV-19/USA/NY-NYUMC400/2020	EPI_ISL_430427	GISAID	-	Homo Sapiens	Complete	United States / New York / Nassau County	2020-04-13	NYU Langone Health	2020-04-26	Departments of Pathology and Medicine, New York University School of Medicine
hCoV-19/USA/NJ-NYUMC401/2020	EPI_ISL_430428	GISAID	-	Homo Sapiens	Complete	United States / New Jersey / Hudson County	2020-04-13	NYU Langone Health	2020-04-26	Departments of Pathology and Medicine, New York University School of Medicine
hCoV-19/USA/NY-NYUMC402/2020	EPI_ISL_430429	GISAID	-	Homo Sapiens	Complete	United States / New York / Brooklyn	2020-04-13	NYU Langone Health	2020-04-26	Departments of Pathology and Medicine, New York University School of Medicine
hCoV-19/USA/NY-NYUMC403/2020	EPI_ISL_430430	GISAID	-	Homo Sapiens	Complete	United States / New York / Bronx	2020-04-13	NYU Langone Health	2020-04-26	Departments of Pathology and Medicine, New York University School of Medicine
hCoV-19/USA/NY-NYUMC404/2020	EPI_ISL_430431	GISAID	-	Homo Sapiens	Complete	United States / New York / Nassau County	2020-04-13	NYU Langone Health	2020-04-26	Departments of Pathology and Medicine, New York University School of Medicine
hCoV-19/USA/NY-NYUMC405/2020	EPI_ISL_430432	GISAID	-	Homo Sapiens	Complete	United States / New York / Staten Island	2020-04-13	NYU Langone Health	2020-04-26	Departments of Pathology and Medicine, New York University School of Medicine
hCoV-19/USA/NY-NYUMC406/2020	EPI_ISL_430433	GISAID	-	Homo Sapiens	Complete	United States / New York / Queens	2020-04-13	NYU Langone Health	2020-04-26	Departments of Pathology and Medicine, New York University School of Medicine
SARS-CoV-2/human/CHN/CN1/2020	MT407649	GenBank	-	Homo sapiens	Complete	China / Zhejiang	2020-01-22	-	2020-04-27	Department of Microbiology, Zhejiang Provincial Center for Disease Control and Prevention, 3399 Binsheng Road, Hangzhou, Zhejiang 310051, P.R. China
SARS-CoV-2/human/CHN/CN2/2020	MT407650	GenBank	-	Homo sapiens	Complete	China / Zhejiang	2020-01-22	-	2020-04-27	Department of Microbiology, Zhejiang Provincial Center for Disease Control and Prevention, 3399 Binsheng Road, Hangzhou, Zhejiang 310051, P.R. China
SARS-CoV-2/human/CHN/CN5/2020	MT407651	GenBank	-	Homo sapiens	Complete	China / Zhejiang	2020-01-22	-	2020-04-27	Department of Microbiology, Zhejiang Provincial Center for Disease Control and Prevention, 3399 Binsheng Road, Hangzhou, Zhejiang 310051, P.R. China
hCoV-19/Beijing/BJ53/2020	EPI_ISL_430734	GISAID	-	Homo Sapiens	Complete	China / Beijing	2020-01-24	Center for Disease prevetion and Control of PLA	2020-04-27	Center for Disease prevetion and Control of PLA
hCoV-19/Beijing/BJ54/2020	EPI_ISL_430735	GISAID	-	Homo Sapiens	Complete	China / Beijing	2020-01-24	Center for Disease prevetion and Control of PLA	2020-04-27	Center for Disease prevetion and Control of PLA
SARS-CoV-2/human/CHN/CN3/2020	MT407652	GenBank	-	Homo sapiens	Complete	China / Zhejiang	2020-01-26	-	2020-04-27	Department of Microbiology, Zhejiang Provincial Center for Disease Control and Prevention, 3399 Binsheng Road, Hangzhou, Zhejiang 310051, P.R. China
SARS-CoV-2/human/CHN/CN4/2020	MT407653	GenBank	-	Homo sapiens	Complete	China / Zhejiang	2020-01-26	-	2020-04-27	Department of Microbiology, Zhejiang Provincial Center for Disease Control and Prevention, 3399 Binsheng Road, Hangzhou, Zhejiang 310051, P.R. China
hCoV-19/Malaysia/IMR_WC085/2020	EPI_ISL_430443	GISAID	-	Homo Sapiens	Complete	Malaysia	2020-01-28	Institute for Medical Research, Infectious Disease Research Centre, National Institutes of Health, Ministry of Health Malaysia	2020-04-27	Institute for Medical Research, Infectious Disease Research Centre, National Institutes of Health, Ministry of Health Malaysia
hCoV-19/Beijing/BJ287/2020	EPI_ISL_430722	GISAID	-	Homo Sapiens	Complete	China / Beijing	2020-01-29	Center for Disease prevetion and Control of PLA	2020-04-27	Center for Disease prevetion and Control of PLA
hCoV-19/Beijing/BJ288/2020	EPI_ISL_430725	GISAID	-	Homo Sapiens	Complete	China / Beijing	2020-01-29	Center for Disease prevetion and Control of PLA	2020-04-27	Center for Disease prevetion and Control of PLA
hCoV-19/Beijing/BJ252/2020	EPI_ISL_430736	GISAID	-	Homo Sapiens	Complete	China / Beijing	2020-01-29	Center for Disease prevetion and Control of PLA	2020-04-27	Center for Disease prevetion and Control of PLA
hCoV-19/Beijing/BJ251/2020	EPI_ISL_430742	GISAID	-	Homo Sapiens	Complete	China / Beijing	2020-01-29	Center for Disease prevetion and Control of PLA	2020-04-27	Center for Disease prevetion and Control of PLA
hCoV-19/Beijing/BJ492/2020	EPI_ISL_430728	GISAID	-	Homo Sapiens	Complete	China / Beijing	2020-02-02	Center for Disease prevetion and Control of PLA	2020-04-27	Center for Disease prevetion and Control of PLA
hCoV-19/Beijing/BJ710/2020	EPI_ISL_430740	GISAID	-	Homo Sapiens	Complete	China / Beijing	2020-02-07	Center for Disease prevetion and Control of PLA	2020-04-27	Center for Disease prevetion and Control of PLA
hCoV-19/Beijing/BJ752/2020	EPI_ISL_430724	GISAID	-	Homo Sapiens	Complete	China / Beijing	2020-02-08	Center for Disease prevetion and Control of PLA	2020-04-27	Center for Disease prevetion and Control of PLA
hCoV-19/Beijing/BJ782/2020	EPI_ISL_430741	GISAID	-	Homo Sapiens	Complete	China / Beijing	2020-02-10	Center for Disease prevetion and Control of PLA	2020-04-27	Center for Disease prevetion and Control of PLA
hCoV-19/Malaysia/IMR_WC627/2020	EPI_ISL_430444	GISAID	-	Homo Sapiens	Complete	Malaysia	2020-02-12	Institute for Medical Research, Infectious Disease Research Centre, National Institutes of Health, Ministry of Health Malaysia	2020-04-27	Institute for Medical Research, Infectious Disease Research Centre, National Institutes of Health, Ministry of Health Malaysia
hCoV-19/Beijing/BJ1112/2020	EPI_ISL_430737	GISAID	-	Homo Sapiens	Complete	China / Beijing	2020-02-25	Center for Disease prevetion and Control of PLA	2020-04-27	Center for Disease prevetion and Control of PLA
hCoV-19/Malaysia/IMR_WC1097/2020	EPI_ISL_430441	GISAID	-	Homo Sapiens	Complete	Malaysia	2020-02-29	Institute for Medical Research, Infectious Disease Research Centre, National Institutes of Health, Ministry of Health Malaysia	2020-04-27	Institute for Medical Research, Infectious Disease Research Centre, National Institutes of Health, Ministry of Health Malaysia
hCoV-19/Malaysia/IMR_WC1098/2020	EPI_ISL_430442	GISAID	-	Homo Sapiens	Complete	Malaysia	2020-02-29	Institute for Medical Research, Infectious Disease Research Centre, National Institutes of Health, Ministry of Health Malaysia	2020-04-27	Institute for Medical Research, Infectious Disease Research Centre, National Institutes of Health, Ministry of Health Malaysia
hCoV-19/Greece/127_HPI/2020	EPI_ISL_430469	GISAID	-	Homo Sapiens	Complete	Greece / Athens	2020-02-29	Hellenic Pasteur Institute, Public Health Laboratories	2020-04-27	Hellenic Pasteur Institute, Public Health Laboratories, Unit of Bioinformatics and Applied Genomics
hCoV-19/Argentina/PAIS_A001/2020	EPI_ISL_430793	GISAID	-	Homo Sapiens	Complete	Argentina / Ciudad Autonoma de Buenos Aires	2020-03-01	Laboratorio Análisis Clínicos, Unidad de Servicios Diagnósticos, Swiss Medical Group	2020-04-27	Área de Secuenciación del Laboratorio de Virología del Hospital de Niños Dr. Ricardo Gutierrez
hCoV-19/Malaysia/IMR_WC1177/2020	EPI_ISL_430439	GISAID	-	Homo Sapiens	Complete	Malaysia	2020-03-05	Institute for Medical Research, Infectious Disease Research Centre, National Institutes of Health, Ministry of Health Malaysia	2020-04-27	Institute for Medical Research Infectious Disease Research Centre, National Institutes of Health, Ministry of Health Malaysia
hCoV-19/Malaysia/IMR_WC1170/2020	EPI_ISL_430440	GISAID	-	Homo Sapiens	Complete	Malaysia	2020-03-05	Institute for Medical Research, Infectious Disease Research Centre, National Institutes of Health, Ministry of Health Malaysia	2020-04-27	Institute for Medical Research, Infectious Disease Research Centre, National Institutes of Health, Ministry of Health Malaysia
hCoV-19/Spain/Madrid_LP32_2262/2020	EPI_ISL_430720	GISAID	-	Homo Sapiens	Complete	Spain / Madrid	2020-03-09	Hospital Universitario La Paz	2020-04-27	Hospital Universitario 12 de Octubre
hCoV-19/Spain/Madrid_H12_16/2020	EPI_ISL_430718	GISAID	-	Homo Sapiens	Complete	Spain / Madrid	2020-03-10	Hospital Universitario 12 de Octubre	2020-04-27	Hospital Universitario 12 de Octubre
hCoV-19/Spain/Madrid_LP29_2383/2020	EPI_ISL_430719	GISAID	-	Homo Sapiens	Complete	Spain / Madrid	2020-03-11	Hospital Universitario La Paz	2020-04-27	Hospital Universitario 12 de Octubre
hCoV-19/Spain/Madrid_LP33_2384/2020	EPI_ISL_430721	GISAID	-	Homo Sapiens	Complete	Spain / Madrid	2020-03-11	Hospital Universitario La Paz	2020-04-27	Hospital Universitario 12 de Octubre
hCoV-19/India/S3/2020	EPI_ISL_430464	GISAID	-	Homo Sapiens	Complete	India / West Bengal / Kolkata	2020-03-21	ICMR-National Institute of Cholera and Enteric Diseases	2020-04-27	National Institute of Biomedical Genomics
hCoV-19/India/S2/2020	EPI_ISL_430468	GISAID	-	Homo Sapiens	Complete	India / West_Bengal / Kolkata	2020-03-21	ICMR-National Institute of Cholera and Enteric Diseases	2020-04-27	National Institute of Biomedical Genomics
hCoV-19/USA/CA-CZB-RR057EX00716/2020	EPI_ISL_430792	GISAID	-	Homo Sapiens	Complete	United States / California / San Francisco	2020-03-23	UCSF Clinical Microbiology Laboratory	2020-04-27	Chan-Zuckerberg Biohub
SARS-CoV-2/human/USA/CA-CZB-59X002/2020	MT394528	GenBank	-	Homo sapiens	Complete	United States / CA	2020-03-24	-	2020-04-27	Data Science, Chan-Zuckerberg Biohub, 499 Illinois St, San Francisco, CA 94158, USA
SARS-CoV-2/human/USA/CA-CZB-59X001/2020	MT394529	GenBank	-	Homo sapiens	Complete	United States / CA	2020-03-24	-	2020-04-27	Data Science, Chan-Zuckerberg Biohub, 499 Illinois St, San Francisco, CA 94158, USA
SARS-CoV-2/human/CHN/OS1/2020	MT407654	GenBank	-	Homo sapiens	Complete	China / Zhejiang	2020-03-24	-	2020-04-27	Department of Microbiology, Zhejiang Provincial Center for Disease Control and Prevention, 3399 Binsheng Road, Hangzhou, Zhejiang 310051, P.R. China
SARS-CoV-2/human/CHN/OS5/2020	MT407655	GenBank	-	Homo sapiens	Complete	China / Zhejiang	2020-03-24	-	2020-04-27	Department of Microbiology, Zhejiang Provincial Center for Disease Control and Prevention, 3399 Binsheng Road, Hangzhou, Zhejiang 310051, P.R. China
SARS-CoV-2/human/CHN/OS6/2020	MT407656	GenBank	-	Homo sapiens	Complete	China / Zhejiang	2020-03-24	-	2020-04-27	Department of Microbiology, Zhejiang Provincial Center for Disease Control and Prevention, 3399 Binsheng Road, Hangzhou, Zhejiang 310051, P.R. China
SARS-CoV-2/human/CHN/OS3/2020	MT407657	GenBank	-	Homo sapiens	Complete	China / Zhejiang	2020-03-24	-	2020-04-27	Department of Microbiology, Zhejiang Provincial Center for Disease Control and Prevention, 3399 Binsheng Road, Hangzhou, Zhejiang 310051, P.R. China
SARS-CoV-2/human/CHN/OS2/2020	MT407658	GenBank	-	Homo sapiens	Complete	China / Zhejiang	2020-03-24	-	2020-04-27	Department of Microbiology, Zhejiang Provincial Center for Disease Control and Prevention, 3399 Binsheng Road, Hangzhou, Zhejiang 310051, P.R. China
SARS-CoV-2/human/CHN/OS4/2020	MT407659	GenBank	-	Homo sapiens	Complete	China / Zhejiang	2020-03-24	-	2020-04-27	Department of Microbiology, Zhejiang Provincial Center for Disease Control and Prevention, 3399 Binsheng Road, Hangzhou, Zhejiang 310051, P.R. China
hCoV-19/India/S6/2020	EPI_ISL_430466	GISAID	-	Homo Sapiens	Complete	India / West Bengal / Tehatta	2020-03-26	ICMR-National Institute of Cholera and Enteric Diseases	2020-04-27	National Institute of Biomedical Genomics
hCoV-19/Australia/VIC942/2020	EPI_ISL_430639	GISAID	-	Homo Sapiens	Complete	Australia / Victoria	2020-03-26	Microbiological Diagnostic Unit Public Health Laboratory	2020-04-27	Microbiological Diagnostic Unit Public Health Laboratory
hCoV-19/Australia/VIC966/2020	EPI_ISL_430653	GISAID	-	Homo Sapiens	Complete	Australia / Victoria	2020-03-27	Microbiological Diagnostic Unit Public Health Laboratory	2020-04-27	Microbiological Diagnostic Unit Public Health Laboratory
hCoV-19/Australia/VIC964/2020	EPI_ISL_430655	GISAID	-	Homo Sapiens	Complete	Australia / Victoria	2020-03-27	Microbiological Diagnostic Unit Public Health Laboratory	2020-04-27	Microbiological Diagnostic Unit Public Health Laboratory
hCoV-19/Argentina/PAIS_A004/2020	EPI_ISL_430796	GISAID	-	Homo Sapiens	Complete	Argentina / Ciudad Autonoma de Buenos Aires	2020-03-27	Departamento de Biología y genética molecular, IACA Laboratorios.	2020-04-27	Área de Secuenciación del Laboratorio de Virología del Hospital de Niños Dr. Ricardo Gutierrez
hCoV-19/Argentina/PAIS_A005/2020	EPI_ISL_430797	GISAID	-	Homo Sapiens	Complete	Argentina / Buenos Aires	2020-03-27	Departamento de Biología y genética molecular, IACA Laboratorios.	2020-04-27	Área de Secuenciación del Laboratorio de Virología del Hospital de Niños Dr. Ricardo Gutierrez
hCoV-19/India/S5/2020	EPI_ISL_430465	GISAID	-	Homo Sapiens	Complete	India / West Bengal / Darjeeling	2020-03-28	ICMR-National Institute of Cholera and Enteric Diseases	2020-04-27	National Institute of Biomedical Genomics
hCoV-19/USA/CA-CZB-RR057IX00088/2020	EPI_ISL_430791	GISAID	-	Homo Sapiens	Complete	United States / California / San Francisco	2020-03-28	UCSF Clinical Microbiology Laboratory	2020-04-27	Chan-Zuckerberg Biohub
hCoV-19/Argentina/PAIS_A006/2020	EPI_ISL_430798	GISAID	-	Homo Sapiens	Complete	Argentina / Buenos Aires	2020-03-28	Departamento de Biología y genética molecular, IACA Laboratorios.	2020-04-27	Área de Secuenciación del Laboratorio de Virología del Hospital de Niños Dr. Ricardo Gutierrez
hCoV-19/Australia/VIC978/2020	EPI_ISL_430542	GISAID	-	Homo Sapiens	Complete	Australia / Victoria	2020-03-29	Victorian Infectious Diseases Reference Laboratory (VIDRL)	2020-04-27	Microbiological Diagnostic Unit Public Health Laboratory and Victorian Infectious Diseases Reference Laboratory, The Peter Doherty Institute for Infection and Immunity
hCoV-19/Australia/VIC982/2020	EPI_ISL_430543	GISAID	-	Homo Sapiens	Complete	Australia / Victoria	2020-03-30	Victorian Infectious Diseases Reference Laboratory (VIDRL)	2020-04-27	Microbiological Diagnostic Unit Public Health Laboratory and Victorian Infectious Diseases Reference Laboratory, The Peter Doherty Institute for Infection and Immunity
hCoV-19/Australia/VIC983/2020	EPI_ISL_430545	GISAID	-	Homo Sapiens	Complete	Australia / Victoria	2020-03-30	Victorian Infectious Diseases Reference Laboratory (VIDRL)	2020-04-27	Microbiological Diagnostic Unit Public Health Laboratory and Victorian Infectious Diseases Reference Laboratory, The Peter Doherty Institute for Infection and Immunity
hCoV-19/Argentina/PAIS_A007/2020	EPI_ISL_430799	GISAID	-	Homo Sapiens	Complete	Argentina / Ciudad Autonoma de Buenos Aires	2020-03-30	Laboratorio de Virología del Hospital de Niños Dr. Ricardo Gutierrez	2020-04-27	Área de Secuenciación del Laboratorio de Virología del Hospital de Niños Dr. Ricardo Gutierrez
hCoV-19/Argentina/PAIS_A008/2020	EPI_ISL_430800	GISAID	-	Homo Sapiens	Complete	Argentina / Ciudad Autonoma de Buenos Aires	2020-03-30	Laboratorio de Virología del Hospital de Niños Dr. Ricardo Gutierrez	2020-04-27	Área de Secuenciación del Laboratorio de Virología del Hospital de Niños Dr. Ricardo Gutierrez
hCoV-19/Australia/VIC995/2020	EPI_ISL_430479	GISAID	-	Homo Sapiens	Complete	Australia / Victoria	2020-03-31	Victorian Infectious Diseases Reference Laboratory (VIDRL)	2020-04-27	Microbiological Diagnostic Unit Public Health Laboratory and Victorian Infectious Diseases Reference Laboratory, The Peter Doherty Institute for Infection and Immunity
hCoV-19/Australia/VIC989/2020	EPI_ISL_430551	GISAID	-	Homo Sapiens	Complete	Australia / Victoria	2020-03-31	Victorian Infectious Diseases Reference Laboratory (VIDRL)	2020-04-27	Microbiological Diagnostic Unit Public Health Laboratory and Victorian Infectious Diseases Reference Laboratory, The Peter Doherty Institute for Infection and Immunity
hCoV-19/Australia/VIC990/2020	EPI_ISL_430556	GISAID	-	Homo Sapiens	Complete	Australia / Victoria	2020-03-31	Victorian Infectious Diseases Reference Laboratory (VIDRL)	2020-04-27	Microbiological Diagnostic Unit Public Health Laboratory and Victorian Infectious Diseases Reference Laboratory, The Peter Doherty Institute for Infection and Immunity
hCoV-19/Argentina/PAIS_A009/2020	EPI_ISL_430801	GISAID	-	Homo Sapiens	Complete	Argentina / Ciudad Autonoma de Buenos Aires	2020-03-31	Laboratorio de Virología del Hospital de Niños Dr. Ricardo Gutierrez	2020-04-27	Área de Secuenciación del Laboratorio de Virología del Hospital de Niños Dr. Ricardo Gutierrez
hCoV-19/Argentina/PAIS_A011/2020	EPI_ISL_430802	GISAID	-	Homo Sapiens	Complete	Argentina / Buenos Aires	2020-03-31	Departamento de Biología y genética molecular, IACA Laboratorios.	2020-04-27	Área de Secuenciación del Laboratorio de Virología del Hospital de Niños Dr. Ricardo Gutierrez
SARS-CoV-2/human/USA/CA-CZB-59X004/2020	MT394530	GenBank	-	Homo sapiens	Complete	United States / CA	2020-03-31	-	2020-04-27	Data Science, Chan-Zuckerberg Biohub, 499 Illinois St, San Francisco, CA 94158, USA
SARS-CoV-2/human/USA/CA-CZB-59X003/2020	MT394531	GenBank	-	Homo sapiens	Complete	United States / CA	2020-03-31	-	2020-04-27	Data Science, Chan-Zuckerberg Biohub, 499 Illinois St, San Francisco, CA 94158, USA
hCoV-19/Australia/VIC1011/2020	EPI_ISL_430547	GISAID	-	Homo Sapiens	Complete	Australia / Victoria	2020-04-01	Victorian Infectious Diseases Reference Laboratory (VIDRL)	2020-04-27	Microbiological Diagnostic Unit Public Health Laboratory and Victorian Infectious Diseases Reference Laboratory, The Peter Doherty Institute for Infection and Immunity
hCoV-19/Argentina/PAIS_A012/2020	EPI_ISL_430803	GISAID	-	Homo Sapiens	Complete	Argentina / Ciudad Autonoma de Buenos Aires	2020-04-01	Laboratorio de Virología del Hospital de Niños Dr. Ricardo Gutierrez	2020-04-27	Área de Secuenciación del Laboratorio de Virología del Hospital de Niños Dr. Ricardo Gutierrez
hCoV-19/Argentina/PAIS_A013/2020	EPI_ISL_430804	GISAID	-	Homo Sapiens	Complete	Argentina / Ciudad Autonoma de Buenos Aires	2020-04-01	Laboratorio de Virología del Hospital de Niños Dr. Ricardo Gutierrez	2020-04-27	Área de Secuenciación del Laboratorio de Virología del Hospital de Niños Dr. Ricardo Gutierrez
hCoV-19/Argentina/PAIS_A014/2020	EPI_ISL_430805	GISAID	-	Homo Sapiens	Complete	Argentina / Buenos Aires	2020-04-01	Departamento de Biología y genética molecular, IACA Laboratorios.	2020-04-27	Área de Secuenciación del Laboratorio de Virología del Hospital de Niños Dr. Ricardo Gutierrez
hCoV-19/Argentina/PAIS_A016/2020	EPI_ISL_430807	GISAID	-	Homo Sapiens	Complete	Argentina / Ciudad Autonoma de Buenos Aires	2020-04-02	Laboratorio de Virología del Hospital de Niños Dr. Ricardo Gutierrez	2020-04-27	Área de Secuenciación del Laboratorio de Virología del Hospital de Niños Dr. Ricardo Gutierrez
hCoV-19/India/S11/2020	EPI_ISL_430467	GISAID	-	Homo Sapiens	Complete	India / West Bengal / East Medinipur	2020-04-03	ICMR-National Institute of Cholera and Enteric Diseases	2020-04-27	National Institute of Biomedical Genomics
hCoV-19/Australia/VIC1037/2020	EPI_ISL_430533	GISAID	-	Homo Sapiens	Complete	Australia / Victoria	2020-04-03	Victorian Infectious Diseases Reference Laboratory (VIDRL)	2020-04-27	Microbiological Diagnostic Unit Public Health Laboratory and Victorian Infectious Diseases Reference Laboratory, The Peter Doherty Institute for Infection and Immunity
hCoV-19/Australia/VIC1041/2020	EPI_ISL_430536	GISAID	-	Homo Sapiens	Complete	Australia / Victoria	2020-04-03	Victorian Infectious Diseases Reference Laboratory (VIDRL)	2020-04-27	Microbiological Diagnostic Unit Public Health Laboratory and Victorian Infectious Diseases Reference Laboratory, The Peter Doherty Institute for Infection and Immunity
hCoV-19/Australia/VIC1042/2020	EPI_ISL_430538	GISAID	-	Homo Sapiens	Complete	Australia / Victoria	2020-04-03	Victorian Infectious Diseases Reference Laboratory (VIDRL)	2020-04-27	Microbiological Diagnostic Unit Public Health Laboratory and Victorian Infectious Diseases Reference Laboratory, The Peter Doherty Institute for Infection and Immunity
hCoV-19/Australia/VIC1043/2020	EPI_ISL_430539	GISAID	-	Homo Sapiens	Complete	Australia / Victoria	2020-04-03	Victorian Infectious Diseases Reference Laboratory (VIDRL)	2020-04-27	Microbiological Diagnostic Unit Public Health Laboratory and Victorian Infectious Diseases Reference Laboratory, The Peter Doherty Institute for Infection and Immunity
hCoV-19/Australia/VIC1046/2020	EPI_ISL_430550	GISAID	-	Homo Sapiens	Complete	Australia / Victoria	2020-04-03	Victorian Infectious Diseases Reference Laboratory (VIDRL)	2020-04-27	Microbiological Diagnostic Unit Public Health Laboratory and Victorian Infectious Diseases Reference Laboratory, The Peter Doherty Institute for Infection and Immunity
hCoV-19/Argentina/PAIS_A017/2020	EPI_ISL_430808	GISAID	-	Homo Sapiens	Complete	Argentina / Rio Negro	2020-04-03	Departamento de Biología y genética molecular, IACA Laboratorios.	2020-04-27	Área de Secuenciación del Laboratorio de Virología del Hospital de Niños Dr. Ricardo Gutierrez
hCoV-19/Australia/VIC1062/2020	EPI_ISL_430578	GISAID	-	Homo Sapiens	Complete	Australia / Victoria	2020-04-04	Victorian Infectious Diseases Reference Laboratory (VIDRL)	2020-04-27	Microbiological Diagnostic Unit Public Health Laboratory and Victorian Infectious Diseases Reference Laboratory, The Peter Doherty Institute for Infection and Immunity
hCoV-19/Australia/VIC1067/2020	EPI_ISL_430670	GISAID	-	Homo Sapiens	Complete	Australia / Victoria	2020-04-04	Microbiological Diagnostic Unit Public Health Laboratory	2020-04-27	Microbiological Diagnostic Unit Public Health Laboratory
hCoV-19/Argentina/PAIS_A018/2020	EPI_ISL_430809	GISAID	-	Homo Sapiens	Complete	Argentina / Ciudad Autonoma de Buenos Aires	2020-04-04	Laboratorio de Virología del Hospital de Niños Dr. Ricardo Gutierrez	2020-04-27	Área de Secuenciación del Laboratorio de Virología del Hospital de Niños Dr. Ricardo Gutierrez
hCoV-19/Australia/VIC1080/2020	EPI_ISL_430579	GISAID	-	Homo Sapiens	Complete	Australia / Victoria	2020-04-06	Victorian Infectious Diseases Reference Laboratory (VIDRL)	2020-04-27	Microbiological Diagnostic Unit Public Health Laboratory and Victorian Infectious Diseases Reference Laboratory, The Peter Doherty Institute for Infection and Immunity
hCoV-19/Australia/VIC1086/2020	EPI_ISL_430597	GISAID	-	Homo Sapiens	Complete	Australia / Victoria	2020-04-06	Victorian Infectious Diseases Reference Laboratory (VIDRL)	2020-04-27	Microbiological Diagnostic Unit Public Health Laboratory and Victorian Infectious Diseases Reference Laboratory, The Peter Doherty Institute for Infection and Immunity
hCoV-19/Australia/VIC1112/2020	EPI_ISL_430573	GISAID	-	Homo Sapiens	Complete	Australia / Victoria	2020-04-07	Victorian Infectious Diseases Reference Laboratory (VIDRL)	2020-04-27	Microbiological Diagnostic Unit Public Health Laboratory and Victorian Infectious Diseases Reference Laboratory, The Peter Doherty Institute for Infection and Immunity
hCoV-19/Australia/VIC1115/2020	EPI_ISL_430577	GISAID	-	Homo Sapiens	Complete	Australia / Victoria	2020-04-07	Victorian Infectious Diseases Reference Laboratory (VIDRL)	2020-04-27	Microbiological Diagnostic Unit Public Health Laboratory and Victorian Infectious Diseases Reference Laboratory, The Peter Doherty Institute for Infection and Immunity
hCoV-19/Australia/VIC1279/2020	EPI_ISL_430678	GISAID	-	Homo Sapiens	Complete	Australia / Victoria	2020-04-07	Microbiological Diagnostic Unit Public Health Laboratory	2020-04-27	Microbiological Diagnostic Unit Public Health Laboratory
hCoV-19/Argentina/PAIS_A019/2020	EPI_ISL_430810	GISAID	-	Homo Sapiens	Complete	Argentina / Ciudad Autonoma de Buenos Aires	2020-04-07	Laboratorio de Virología del Hospital de Niños Dr. Ricardo Gutierrez	2020-04-27	Área de Secuenciación del Laboratorio de Virología del Hospital de Niños Dr. Ricardo Gutierrez
hCoV-19/Australia/VIC1135/2020	EPI_ISL_430601	GISAID	-	Homo Sapiens	Complete	Australia / Victoria	2020-04-08	Victorian Infectious Diseases Reference Laboratory (VIDRL)	2020-04-27	Microbiological Diagnostic Unit Public Health Laboratory and Victorian Infectious Diseases Reference Laboratory, The Peter Doherty Institute for Infection and Immunity
hCoV-19/Australia/VIC1281/2020	EPI_ISL_430676	GISAID	-	Homo Sapiens	Complete	Australia / Victoria	2020-04-08	Microbiological Diagnostic Unit Public Health Laboratory	2020-04-27	Microbiological Diagnostic Unit Public Health Laboratory
hCoV-19/Australia/VIC1159/2020	EPI_ISL_430604	GISAID	-	Homo Sapiens	Complete	Australia / Victoria	2020-04-09	Victorian Infectious Diseases Reference Laboratory (VIDRL)	2020-04-27	Microbiological Diagnostic Unit Public Health Laboratory and Victorian Infectious Diseases Reference Laboratory, The Peter Doherty Institute for Infection and Immunity
hCoV-19/Australia/VIC1161/2020	EPI_ISL_430615	GISAID	-	Homo Sapiens	Complete	Australia / Victoria	2020-04-09	Victorian Infectious Diseases Reference Laboratory (VIDRL)	2020-04-27	Microbiological Diagnostic Unit Public Health Laboratory and Victorian Infectious Diseases Reference Laboratory, The Peter Doherty Institute for Infection and Immunity
hCoV-19/Australia/VIC1178/2020	EPI_ISL_430674	GISAID	-	Homo Sapiens	Complete	Australia / Victoria	2020-04-10	Microbiological Diagnostic Unit Public Health Laboratory	2020-04-27	Microbiological Diagnostic Unit Public Health Laboratory
hCoV-19/Australia/VIC1315/2020	EPI_ISL_430689	GISAID	-	Homo Sapiens	Complete	Australia / Victoria	2020-04-11	Victorian Infectious Diseases Reference Laboratory (VIDRL)	2020-04-27	Microbiological Diagnostic Unit Public Health Laboratory and Victorian Infectious Diseases Reference Laboratory, The Peter Doherty Institute for Infection and Immunity
hCoV-19/Australia/VIC1316/2020	EPI_ISL_430690	GISAID	-	Homo Sapiens	Complete	Australia / Victoria	2020-04-11	Victorian Infectious Diseases Reference Laboratory (VIDRL)	2020-04-27	Microbiological Diagnostic Unit Public Health Laboratory and Victorian Infectious Diseases Reference Laboratory, The Peter Doherty Institute for Infection and Immunity
hCoV-19/Australia/VIC1318/2020	EPI_ISL_430693	GISAID	-	Homo Sapiens	Complete	Australia / Victoria	2020-04-11	Victorian Infectious Diseases Reference Laboratory (VIDRL)	2020-04-27	Microbiological Diagnostic Unit Public Health Laboratory and Victorian Infectious Diseases Reference Laboratory, The Peter Doherty Institute for Infection and Immunity
hCoV-19/Argentina/PAIS_A020/2020	EPI_ISL_430811	GISAID	-	Homo Sapiens	Complete	Argentina / Ciudad Autonoma de Buenos Aires	2020-04-11	Laboratorio de Virología del Hospital de Niños Dr. Ricardo Gutierrez	2020-04-27	Área de Secuenciación del Laboratorio de Virología del Hospital de Niños Dr. Ricardo Gutierrez
hCoV-19/Argentina/PAIS_A021/2020	EPI_ISL_430812	GISAID	-	Homo Sapiens	Complete	Argentina / Ciudad Autonoma de Buenos Aires	2020-04-11	Laboratorio de Virología del Hospital de Niños Dr. Ricardo Gutierrez	2020-04-27	Área de Secuenciación del Laboratorio de Virología del Hospital de Niños Dr. Ricardo Gutierrez
hCoV-19/Australia/VIC1329/2020	EPI_ISL_430696	GISAID	-	Homo Sapiens	Complete	Australia / Victoria	2020-04-12	Victorian Infectious Diseases Reference Laboratory (VIDRL)	2020-04-27	Microbiological Diagnostic Unit Public Health Laboratory and Victorian Infectious Diseases Reference Laboratory, The Peter Doherty Institute for Infection and Immunity
hCoV-19/Australia/VIC1334/2020	EPI_ISL_430682	GISAID	-	Homo Sapiens	Complete	Australia / Victoria	2020-04-13	Microbiological Diagnostic Unit Public Health Laboratory	2020-04-27	Microbiological Diagnostic Unit Public Health Laboratory
hCoV-19/Australia/VIC1336/2020	EPI_ISL_430698	GISAID	-	Homo Sapiens	Complete	Australia / Victoria	2020-04-13	Victorian Infectious Diseases Reference Laboratory (VIDRL)	2020-04-27	Microbiological Diagnostic Unit Public Health Laboratory and Victorian Infectious Diseases Reference Laboratory, The Peter Doherty Institute for Infection and Immunity
hCoV-19/Australia/VIC1344/2020	EPI_ISL_430697	GISAID	-	Homo Sapiens	Complete	Australia / Victoria	2020-04-14	Victorian Infectious Diseases Reference Laboratory (VIDRL)	2020-04-27	Microbiological Diagnostic Unit Public Health Laboratory and Victorian Infectious Diseases Reference Laboratory, The Peter Doherty Institute for Infection and Immunity
hCoV-19/Argentina/PAIS_A023/2020	EPI_ISL_430814	GISAID	-	Homo Sapiens	Complete	Argentina / Ciudad Autonoma de Buenos Aires	2020-04-17	Laboratorio de Virología del Hospital de Niños Dr. Ricardo Gutierrez	2020-04-27	Área de Secuenciación del Laboratorio de Virología del Hospital de Niños Dr. Ricardo Gutierrez
hCoV-19/Argentina/PAIS_A024/2020	EPI_ISL_430815	GISAID	-	Homo Sapiens	Complete	Argentina / Ciudad Autonoma de Buenos Aires	2020-04-18	Laboratorio de Virología del Hospital de Niños Dr. Ricardo Gutierrez	2020-04-27	Área de Secuenciación del Laboratorio de Virología del Hospital de Niños Dr. Ricardo Gutierrez
hCoV-19/Argentina/PAIS_A025/2020	EPI_ISL_430816	GISAID	-	Homo Sapiens	Complete	Argentina / Ciudad Autonoma de Buenos Aires	2020-04-18	Laboratorio de Virología del Hospital de Niños Dr. Ricardo Gutierrez	2020-04-27	Área de Secuenciación del Laboratorio de Virología del Hospital de Niños Dr. Ricardo Gutierrez
hCoV-19/Argentina/PAIS_A026/2020	EPI_ISL_430817	GISAID	-	Homo Sapiens	Complete	Argentina / Ciudad Autonoma de Buenos Aires	2020-04-18	Laboratorio de Virología del Hospital de Niños Dr. Ricardo Gutierrez	2020-04-27	Área de Secuenciación del Laboratorio de Virología del Hospital de Niños Dr. Ricardo Gutierrez
hCoV-19/Wuhan/IVDC-HB-GX02/2019	EPI_ISL_434534	GISAID	-	Homo Sapiens	Complete	China / Hubei / Wuhan	2019-12-30	National Institute for Viral Disease Control and Prevention, China CDC	2020-04-28	National Institute for Viral Disease Control and Prevention, China CDC, Yunnan Provincial CDC
hCoV-19/Sweden/20-04631/2020	EPI_ISL_430847	GISAID	-	Homo Sapiens	Complete	Sweden / Stockholm	2020-02-27	HS mikrobiologi virus	2020-04-28	The Public Health Agency of Sweden
hCoV-19/Thailand/TNIC-1889/2020	EPI_ISL_430837	GISAID	-	Homo Sapiens	Complete	Thailand / Nonthaburi	2020-03-03	n/a	2020-04-28	Thai National Influenza Center, Department of medical Science, Ministry of Public Health, Thailand
hCoV-19/Sweden/20-50043/2020	EPI_ISL_430860	GISAID	-	Homo Sapiens	Complete	Sweden / Varmland	2020-03-04	Klinisk mikrobiologi Orebro	2020-04-28	The Public Health Agency of Sweden
hCoV-19/Sweden/20-50129/2020	EPI_ISL_430861	GISAID	-	Homo Sapiens	Complete	Sweden / Varmland	2020-03-06	Klinisk mikrobiologi Orebro	2020-04-28	The Public Health Agency of Sweden
hCoV-19/Sweden/20-50185/2020	EPI_ISL_430862	GISAID	-	Homo Sapiens	Complete	Sweden / Varmland	2020-03-08	The Public Health Agency of Sweden	2020-04-28	The Public Health Agency of Sweden
hCoV-19/Sweden/20-50231/2020	EPI_ISL_430863	GISAID	-	Homo Sapiens	Complete	Sweden / Orebro lan	2020-03-09	Klinisk mikrobiologi Orebro	2020-04-28	The Public Health Agency of Sweden
hCoV-19/USA/UNKNOWN-UW-547/2020	EPI_ISL_430886	GISAID	-	Homo Sapiens	Complete	United States	2020-03-10	UW Virology Lab	2020-04-28	UW Virology Lab
hCoV-19/Sweden/20-08144/2020	EPI_ISL_430848	GISAID	-	Homo Sapiens	Complete	Sweden / Halland	2020-03-11	Klinisk mikrobiologi och vardhygien Halmstad	2020-04-28	The Public Health Agency of Sweden
hCoV-19/Sweden/20-08147/2020	EPI_ISL_430849	GISAID	-	Homo Sapiens	Complete	Sweden / Halland	2020-03-11	Klinisk mikrobiologi och vardhygien Halmstad	2020-04-28	The Public Health Agency of Sweden
hCoV-19/Sweden/20-08150/2020	EPI_ISL_430850	GISAID	-	Homo Sapiens	Complete	Sweden / Halland	2020-03-11	Klinisk mikrobiologi och vardhygien Halmstad	2020-04-28	The Public Health Agency of Sweden
hCoV-19/Sweden/20-08152/2020	EPI_ISL_430851	GISAID	-	Homo Sapiens	Complete	Sweden / Halland	2020-03-11	Klinisk mikrobiologi och vardhygien Halmstad	2020-04-28	The Public Health Agency of Sweden
hCoV-19/Sweden/20-08154/2020	EPI_ISL_430852	GISAID	-	Homo Sapiens	Complete	Sweden / Halland	2020-03-11	Klinisk mikrobiologi och vardhygien Halmstad	2020-04-28	The Public Health Agency of Sweden
hCoV-19/Sweden/20-08167/2020	EPI_ISL_430853	GISAID	-	Homo Sapiens	Complete	Sweden / Halland	2020-03-11	Klinisk mikrobiologi och vardhygien Halmstad	2020-04-28	The Public Health Agency of Sweden
hCoV-19/USA/WA-UW-517/2020	EPI_ISL_430867	GISAID	-	Homo Sapiens	Complete	United States / Washington	2020-03-11	UW Virology Lab	2020-04-28	UW Virology Lab
hCoV-19/USA/WA-UW-518/2020	EPI_ISL_430870	GISAID	-	Homo Sapiens	Complete	United States / Washington	2020-03-11	UW Virology Lab	2020-04-28	UW Virology Lab
hCoV-19/USA/WA-UW-525/2020	EPI_ISL_430878	GISAID	-	Homo Sapiens	Complete	United States / Washington	2020-03-11	UW Virology Lab	2020-04-28	UW Virology Lab
hCoV-19/USA/UNKNOWN-UW-526/2020	EPI_ISL_430879	GISAID	-	Homo Sapiens	Complete	United States	2020-03-11	UW Virology Lab	2020-04-28	UW Virology Lab
hCoV-19/USA/UNKNOWN-UW-536/2020	EPI_ISL_430882	GISAID	-	Homo Sapiens	Complete	United States	2020-03-11	UW Virology Lab	2020-04-28	UW Virology Lab
hCoV-19/Sweden/20-08171/2020	EPI_ISL_430854	GISAID	-	Homo Sapiens	Complete	Sweden / Halland	2020-03-12	Klinisk mikrobiologi och vardhygien Halmstad	2020-04-28	The Public Health Agency of Sweden
hCoV-19/Sweden/20-08172/2020	EPI_ISL_430855	GISAID	-	Homo Sapiens	Complete	Sweden / Halland	2020-03-12	Klinisk mikrobiologi och vardhygien Halmstad	2020-04-28	The Public Health Agency of Sweden
hCoV-19/USA/WA-UW-524/2020	EPI_ISL_430877	GISAID	-	Homo Sapiens	Complete	United States / Washington	2020-03-12	UW Virology Lab	2020-04-28	UW Virology Lab
hCoV-19/USA/WA-UW-530/2020	EPI_ISL_430880	GISAID	-	Homo Sapiens	Complete	United States / Washington	2020-03-12	UW Virology Lab	2020-04-28	UW Virology Lab
hCoV-19/USA/WA-UW-542/2020	EPI_ISL_430883	GISAID	-	Homo Sapiens	Complete	United States / Washington	2020-03-12	UW Virology Lab	2020-04-28	UW Virology Lab
hCoV-19/USA/WA-UW-543/2020	EPI_ISL_430884	GISAID	-	Homo Sapiens	Complete	United States / Washington	2020-03-12	UW Virology Lab	2020-04-28	UW Virology Lab
hCoV-19/USA/WA-UW-546/2020	EPI_ISL_430885	GISAID	-	Homo Sapiens	Complete	United States / Washington	2020-03-12	UW Virology Lab	2020-04-28	UW Virology Lab
hCoV-19/USA/WA-UW-572/2020	EPI_ISL_430889	GISAID	-	Homo Sapiens	Complete	United States / Washington	2020-03-12	UW Virology Lab	2020-04-28	UW Virology Lab
hCoV-19/USA/UNKNOWN-UW-581/2020	EPI_ISL_430890	GISAID	-	Homo Sapiens	Complete	United States	2020-03-12	UW Virology Lab	2020-04-28	UW Virology Lab
hCoV-19/USA/WA-UW-586/2020	EPI_ISL_430891	GISAID	-	Homo Sapiens	Complete	United States / Washington	2020-03-12	UW Virology Lab	2020-04-28	UW Virology Lab
hCoV-19/USA/WA-UW-596/2020	EPI_ISL_430892	GISAID	-	Homo Sapiens	Complete	United States / Washington	2020-03-12	UW Virology Lab	2020-04-28	UW Virology Lab
hCoV-19/USA/WA-UW-600/2020	EPI_ISL_430893	GISAID	-	Homo Sapiens	Complete	United States / Washington	2020-03-12	UW Virology Lab	2020-04-28	UW Virology Lab
hCoV-19/USA/WA-UW-602/2020	EPI_ISL_430894	GISAID	-	Homo Sapiens	Complete	United States / Washington	2020-03-12	UW Virology Lab	2020-04-28	UW Virology Lab
hCoV-19/USA/UNKNOWN-UW-531/2020	EPI_ISL_430881	GISAID	-	Homo Sapiens	Complete	United States	2020-03-13	UW Virology Lab	2020-04-28	UW Virology Lab
hCoV-19/USA/WA-UW-558/2020	EPI_ISL_430888	GISAID	-	Homo Sapiens	Complete	United States / Washington	2020-03-13	UW Virology Lab	2020-04-28	UW Virology Lab
hCoV-19/USA/WA-UW-604/2020	EPI_ISL_430895	GISAID	-	Homo Sapiens	Complete	United States / Washington	2020-03-13	UW Virology Lab	2020-04-28	UW Virology Lab
hCoV-19/Sweden/20-50360/2020	EPI_ISL_430864	GISAID	-	Homo Sapiens	Complete	Sweden / Gavleborgs lan	2020-03-16	The Public Health Agency of Sweden	2020-04-28	The Public Health Agency of Sweden
hCoV-19/Thailand/NIH_2492/2020	EPI_ISL_430841	GISAID	-	Homo Sapiens	Complete	Thailand / Bangkok	2020-03-17	Praram 9 Hospital	2020-04-28	National Institute of Health. Department of medical Sciences, Ministry of Public Health, Thailand
hCoV-19/Egypt/NRC-03/2020	EPI_ISL_430819	GISAID	-	Homo Sapiens	Complete	Egypt	2020-03-18	Center of Scientific Excellence for Influenza Viruses,National Research Centre (NRC), Egypt.	2020-04-28	Center of Scientific Excellence for Influenza Viruses,National Research Centre (NRC), Egypt.
hCoV-19/Thailand/NIH-2982/2020	EPI_ISL_430842	GISAID	-	Homo Sapiens	Complete	Thailand / Nonthaburi	2020-03-18	Central chest Institute of Thailand	2020-04-28	National Institute of Health. Department of medical Sciences, Ministry of Public Health, Thailand
hCoV-19/Sweden/20-08687/2020	EPI_ISL_430856	GISAID	-	Homo Sapiens	Complete	Sweden / Norrbotten	2020-03-22	Laboratoriemedicin	2020-04-28	The Public Health Agency of Sweden
hCoV-19/Sweden/20-08691/2020	EPI_ISL_430857	GISAID	-	Homo Sapiens	Complete	Sweden / Norrbotten	2020-03-22	Laboratoriemedicin	2020-04-28	The Public Health Agency of Sweden
hCoV-19/USA/ID-UW-4354/2020	EPI_ISL_430947	GISAID	-	Homo Sapiens	Complete	United States / Idaho	2020-03-27	UW Virology Lab	2020-04-28	UW Virology Lab
hCoV-19/USA/ID-UW-4418/2020	EPI_ISL_430952	GISAID	-	Homo Sapiens	Complete	United States / Idaho	2020-03-28	UW Virology Lab	2020-04-28	UW Virology Lab
hCoV-19/USA/ID-UW-4383/2020	EPI_ISL_430948	GISAID	-	Homo Sapiens	Complete	United States / Idaho	2020-03-29	UW Virology Lab	2020-04-28	UW Virology Lab
hCoV-19/USA/ID-UW-4402/2020	EPI_ISL_430949	GISAID	-	Homo Sapiens	Complete	United States / Idaho	2020-03-29	UW Virology Lab	2020-04-28	UW Virology Lab
hCoV-19/USA/OR-UW-4410/2020	EPI_ISL_430950	GISAID	-	Homo Sapiens	Complete	United States / Oregon	2020-03-29	UW Virology Lab	2020-04-28	UW Virology Lab
hCoV-19/USA/ID-UW-4255/2020	EPI_ISL_430940	GISAID	-	Homo Sapiens	Complete	United States / Idaho	2020-03-30	UW Virology Lab	2020-04-28	UW Virology Lab
hCoV-19/USA/WA-UW-4338/2020	EPI_ISL_430943	GISAID	-	Homo Sapiens	Complete	United States / Washington	2020-03-30	UW Virology Lab	2020-04-28	UW Virology Lab
hCoV-19/USA/CT-UW-4343/2020	EPI_ISL_430944	GISAID	-	Homo Sapiens	Complete	United States / Connecticut	2020-03-30	UW Virology Lab	2020-04-28	UW Virology Lab
hCoV-19/USA/CT-UW-4345/2020	EPI_ISL_430945	GISAID	-	Homo Sapiens	Complete	United States / Connecticut	2020-03-30	UW Virology Lab	2020-04-28	UW Virology Lab
hCoV-19/USA/CT-UW-4348/2020	EPI_ISL_430946	GISAID	-	Homo Sapiens	Complete	United States / Connecticut	2020-03-30	UW Virology Lab	2020-04-28	UW Virology Lab
hCoV-19/USA/WA-UW-4226/2020	EPI_ISL_430938	GISAID	-	Homo Sapiens	Complete	United States / Washington	2020-03-31	UW Virology Lab	2020-04-28	UW Virology Lab
hCoV-19/USA/WA-UW-4279/2020	EPI_ISL_430941	GISAID	-	Homo Sapiens	Complete	United States / Washington	2020-03-31	UW Virology Lab	2020-04-28	UW Virology Lab
hCoV-19/USA/ID-UW-4307/2020	EPI_ISL_430942	GISAID	-	Homo Sapiens	Complete	United States / Idaho	2020-03-31	UW Virology Lab	2020-04-28	UW Virology Lab
hCoV-19/USA/WA-UW-4413/2020	EPI_ISL_430951	GISAID	-	Homo Sapiens	Complete	United States / Washington	2020-03-31	UW Virology Lab	2020-04-28	UW Virology Lab
hCoV-19/USA/WA-UW-5178/2020	EPI_ISL_430869	GISAID	-	Homo Sapiens	Complete	United States / Washington	2020-04-01	UW Virology Lab	2020-04-28	UW Virology Lab
hCoV-19/USA/WA-UW-5189/2020	EPI_ISL_430873	GISAID	-	Homo Sapiens	Complete	United States / Washington	2020-04-01	UW Virology Lab	2020-04-28	UW Virology Lab
hCoV-19/USA/WA-UW-5190/2020	EPI_ISL_430874	GISAID	-	Homo Sapiens	Complete	United States / Washington	2020-04-01	UW Virology Lab	2020-04-28	UW Virology Lab
hCoV-19/USA/WA-UW-5203/2020	EPI_ISL_430899	GISAID	-	Homo Sapiens	Complete	United States / Washington	2020-04-01	UW Virology Lab	2020-04-28	UW Virology Lab
hCoV-19/USA/WA-UW-6162/2020	EPI_ISL_430933	GISAID	-	Homo Sapiens	Complete	United States / Washington	2020-04-01	UW Virology Lab	2020-04-28	UW Virology Lab
hCoV-19/USA/WA-UW-6173/2020	EPI_ISL_430936	GISAID	-	Homo Sapiens	Complete	United States / Washington	2020-04-01	UW Virology Lab	2020-04-28	UW Virology Lab
hCoV-19/USA/WA-UW-6178/2020	EPI_ISL_430937	GISAID	-	Homo Sapiens	Complete	United States / Washington	2020-04-01	UW Virology Lab	2020-04-28	UW Virology Lab
hCoV-19/USA/WA-UW-4243/2020	EPI_ISL_430939	GISAID	-	Homo Sapiens	Complete	United States / Washington	2020-04-01	UW Virology Lab	2020-04-28	UW Virology Lab
hCoV-19/USA/WA-UW-6185/2020	EPI_ISL_430953	GISAID	-	Homo Sapiens	Complete	United States / Washington	2020-04-01	UW Virology Lab	2020-04-28	UW Virology Lab
hCoV-19/USA/WA-UW-6186/2020	EPI_ISL_430954	GISAID	-	Homo Sapiens	Complete	United States / Washington	2020-04-01	UW Virology Lab	2020-04-28	UW Virology Lab
hCoV-19/USA/WA-UW-6211/2020	EPI_ISL_430955	GISAID	-	Homo Sapiens	Complete	United States / Washington	2020-04-01	UW Virology Lab	2020-04-28	UW Virology Lab
hCoV-19/USA/WA-UW-6240/2020	EPI_ISL_430957	GISAID	-	Homo Sapiens	Complete	United States / Washington	2020-04-01	UW Virology Lab	2020-04-28	UW Virology Lab
hCoV-19/USA/CT-UW-6259/2020	EPI_ISL_430960	GISAID	-	Homo Sapiens	Complete	United States / Connecticut	2020-04-01	UW Virology Lab	2020-04-28	UW Virology Lab
hCoV-19/USA/CT-UW-6270/2020	EPI_ISL_430961	GISAID	-	Homo Sapiens	Complete	United States / Connecticut	2020-04-01	UW Virology Lab	2020-04-28	UW Virology Lab
hCoV-19/USA/CT-UW-6271/2020	EPI_ISL_430962	GISAID	-	Homo Sapiens	Complete	United States / Connecticut	2020-04-01	UW Virology Lab	2020-04-28	UW Virology Lab
hCoV-19/USA/CT-UW-6314/2020	EPI_ISL_430965	GISAID	-	Homo Sapiens	Complete	United States / Connecticut	2020-04-01	UW Virology Lab	2020-04-28	UW Virology Lab
hCoV-19/USA/WA-UW-6331/2020	EPI_ISL_430968	GISAID	-	Homo Sapiens	Complete	United States / Washington	2020-04-01	UW Virology Lab	2020-04-28	UW Virology Lab
hCoV-19/USA/ID-UW-6349/2020	EPI_ISL_430970	GISAID	-	Homo Sapiens	Complete	United States / Idaho	2020-04-01	UW Virology Lab	2020-04-28	UW Virology Lab
hCoV-19/USA/CT-UW-6380/2020	EPI_ISL_430972	GISAID	-	Homo Sapiens	Complete	United States / Connecticut	2020-04-01	UW Virology Lab	2020-04-28	UW Virology Lab
hCoV-19/USA/CT-UW-6385/2020	EPI_ISL_430973	GISAID	-	Homo Sapiens	Complete	United States / Connecticut	2020-04-01	UW Virology Lab	2020-04-28	UW Virology Lab
hCoV-19/Sweden/20-08714/2020	EPI_ISL_430858	GISAID	-	Homo Sapiens	Complete	Sweden / Norrbotten	2020-04-02	Laboratoriemedicin	2020-04-28	The Public Health Agency of Sweden
hCoV-19/Sweden/20-08717/2020	EPI_ISL_430859	GISAID	-	Homo Sapiens	Complete	Sweden / Norrbotten	2020-04-02	Laboratoriemedicin	2020-04-28	The Public Health Agency of Sweden
hCoV-19/USA/WA-UW-5181/2020	EPI_ISL_430871	GISAID	-	Homo Sapiens	Complete	United States / Washington	2020-04-02	UW Virology Lab	2020-04-28	UW Virology Lab
hCoV-19/USA/WA-UW-5182/2020	EPI_ISL_430872	GISAID	-	Homo Sapiens	Complete	United States / Washington	2020-04-02	UW Virology Lab	2020-04-28	UW Virology Lab
hCoV-19/USA/UNKNOWN-UW-5199/2020	EPI_ISL_430897	GISAID	-	Homo Sapiens	Complete	United States	2020-04-02	UW Virology Lab	2020-04-28	UW Virology Lab
hCoV-19/USA/WA-UW-5200/2020	EPI_ISL_430898	GISAID	-	Homo Sapiens	Complete	United States / Washington	2020-04-02	UW Virology Lab	2020-04-28	UW Virology Lab
hCoV-19/USA/WA-UW-5205/2020	EPI_ISL_430900	GISAID	-	Homo Sapiens	Complete	United States / Washington	2020-04-02	UW Virology Lab	2020-04-28	UW Virology Lab
hCoV-19/USA/WA-UW-6243/2020	EPI_ISL_430959	GISAID	-	Homo Sapiens	Complete	United States / Washington	2020-04-02	UW Virology Lab	2020-04-28	UW Virology Lab
hCoV-19/USA/WA-UW-6302/2020	EPI_ISL_430964	GISAID	-	Homo Sapiens	Complete	United States / Washington	2020-04-02	UW Virology Lab	2020-04-28	UW Virology Lab
hCoV-19/USA/WA-UW-6327/2020	EPI_ISL_430967	GISAID	-	Homo Sapiens	Complete	United States / Washington	2020-04-02	UW Virology Lab	2020-04-28	UW Virology Lab
hCoV-19/USA/CT-UW-6362/2020	EPI_ISL_430971	GISAID	-	Homo Sapiens	Complete	United States / Connecticut	2020-04-02	UW Virology Lab	2020-04-28	UW Virology Lab
hCoV-19/USA/WA-UW-6399/2020	EPI_ISL_430974	GISAID	-	Homo Sapiens	Complete	United States / Washington	2020-04-03	UW Virology Lab	2020-04-28	UW Virology Lab
hCoV-19/USA/WA-UW-6400/2020	EPI_ISL_430975	GISAID	-	Homo Sapiens	Complete	United States / Washington	2020-04-03	UW Virology Lab	2020-04-28	UW Virology Lab
hCoV-19/USA/WA-UW-6403/2020	EPI_ISL_430976	GISAID	-	Homo Sapiens	Complete	United States / Washington	2020-04-03	UW Virology Lab	2020-04-28	UW Virology Lab
hCoV-19/USA/WA-UW-6410/2020	EPI_ISL_430979	GISAID	-	Homo Sapiens	Complete	United States / Washington	2020-04-03	UW Virology Lab	2020-04-28	UW Virology Lab
hCoV-19/USA/WA-UW-6417/2020	EPI_ISL_430980	GISAID	-	Homo Sapiens	Complete	United States / Washington	2020-04-03	UW Virology Lab	2020-04-28	UW Virology Lab
hCoV-19/USA/CT-UW-5749/2020	EPI_ISL_430917	GISAID	-	Homo Sapiens	Complete	United States / Connecticut	2020-04-04	UW Virology Lab	2020-04-28	UW Virology Lab
hCoV-19/USA/CT-UW-5772/2020	EPI_ISL_430926	GISAID	-	Homo Sapiens	Complete	United States / Connecticut	2020-04-04	UW Virology Lab	2020-04-28	UW Virology Lab
hCoV-19/USA/CT-UW-5773/2020	EPI_ISL_430927	GISAID	-	Homo Sapiens	Complete	United States / Connecticut	2020-04-04	UW Virology Lab	2020-04-28	UW Virology Lab
hCoV-19/USA/WA-UW-5359/2020	EPI_ISL_430901	GISAID	-	Homo Sapiens	Complete	United States / Washington	2020-04-05	UW Virology Lab	2020-04-28	UW Virology Lab
hCoV-19/USA/WA-UW-5364/2020	EPI_ISL_430902	GISAID	-	Homo Sapiens	Complete	United States / Washington	2020-04-05	UW Virology Lab	2020-04-28	UW Virology Lab
hCoV-19/USA/WA-UW-5371/2020	EPI_ISL_430904	GISAID	-	Homo Sapiens	Complete	United States / Washington	2020-04-05	UW Virology Lab	2020-04-28	UW Virology Lab
hCoV-19/USA/CT-UW-5754/2020	EPI_ISL_430919	GISAID	-	Homo Sapiens	Complete	United States / Connecticut	2020-04-05	UW Virology Lab	2020-04-28	UW Virology Lab
hCoV-19/USA/CT-UW-5763/2020	EPI_ISL_430922	GISAID	-	Homo Sapiens	Complete	United States / Connecticut	2020-04-05	UW Virology Lab	2020-04-28	UW Virology Lab
hCoV-19/USA/CT-UW-5764/2020	EPI_ISL_430923	GISAID	-	Homo Sapiens	Complete	United States / Connecticut	2020-04-05	UW Virology Lab	2020-04-28	UW Virology Lab
hCoV-19/USA/WA-UW-5732/2020	EPI_ISL_430914	GISAID	-	Homo Sapiens	Complete	United States / Washington	2020-04-06	UW Virology Lab	2020-04-28	UW Virology Lab
hCoV-19/USA/WA-UW-5750/2020	EPI_ISL_430918	GISAID	-	Homo Sapiens	Complete	United States / Washington	2020-04-06	UW Virology Lab	2020-04-28	UW Virology Lab
hCoV-19/USA/CT-UW-5757/2020	EPI_ISL_430921	GISAID	-	Homo Sapiens	Complete	United States / Connecticut	2020-04-06	UW Virology Lab	2020-04-28	UW Virology Lab
hCoV-19/USA/CT-UW-5595/2020	EPI_ISL_430907	GISAID	-	Homo Sapiens	Complete	United States / Connecticut	2020-04-07	UW Virology Lab	2020-04-28	UW Virology Lab
hCoV-19/USA/UNKNOWN-UW-5742/2020	EPI_ISL_430916	GISAID	-	Homo Sapiens	Complete	United States	2020-04-07	UW Virology Lab	2020-04-28	UW Virology Lab
hCoV-19/USA/WA-UW-5756/2020	EPI_ISL_430920	GISAID	-	Homo Sapiens	Complete	United States / Washington	2020-04-07	UW Virology Lab	2020-04-28	UW Virology Lab
hCoV-19/USA/UNKNOWN-UW-5769/2020	EPI_ISL_430924	GISAID	-	Homo Sapiens	Complete	United States	2020-04-07	UW Virology Lab	2020-04-28	UW Virology Lab
hCoV-19/USA/WA-UW-5879/2020	EPI_ISL_430928	GISAID	-	Homo Sapiens	Complete	United States / Washington	2020-04-07	UW Virology Lab	2020-04-28	UW Virology Lab
hCoV-19/USA/WA-UW-5884/2020	EPI_ISL_430929	GISAID	-	Homo Sapiens	Complete	United States / Washington	2020-04-07	UW Virology Lab	2020-04-28	UW Virology Lab
hCoV-19/USA/WA-UW-5932/2020	EPI_ISL_430931	GISAID	-	Homo Sapiens	Complete	United States / Washington	2020-04-07	UW Virology Lab	2020-04-28	UW Virology Lab
hCoV-19/USA/WA-UW-5947/2020	EPI_ISL_430932	GISAID	-	Homo Sapiens	Complete	United States / Washington	2020-04-07	UW Virology Lab	2020-04-28	UW Virology Lab
hCoV-19/USA/WA-UW-5617/2020	EPI_ISL_430911	GISAID	-	Homo Sapiens	Complete	United States / Washington	2020-04-08	UW Virology Lab	2020-04-28	UW Virology Lab
hCoV-19/USA/WA-UW-5629/2020	EPI_ISL_430912	GISAID	-	Homo Sapiens	Complete	United States / Washington	2020-04-08	UW Virology Lab	2020-04-28	UW Virology Lab
hCoV-19/England/CAMB-7FBCF/2020	EPI_ISL_433488	GISAID	-	Homo Sapiens	Complete	United Kingdom / England	2020	Department of Pathology, University of Cambridge	2020-04-29	COVID-19 Genomics UK (COG-UK) Consortium
hCoV-19/England/CAMB-73D10/2020	EPI_ISL_433687	GISAID	-	Homo Sapiens	Complete	United Kingdom / England	2020	Department of Pathology, University of Cambridge	2020-04-29	COVID-19 Genomics UK (COG-UK) Consortium
hCoV-19/England/CAMB-7830A/2020	EPI_ISL_433716	GISAID	-	Homo Sapiens	Complete	United Kingdom / England	2020	Department of Pathology, University of Cambridge	2020-04-29	COVID-19 Genomics UK (COG-UK) Consortium
hCoV-19/England/CAMB-784BC/2020	EPI_ISL_433740	GISAID	-	Homo Sapiens	Complete	United Kingdom / England	2020	Department of Pathology, University of Cambridge	2020-04-29	COVID-19 Genomics UK (COG-UK) Consortium
hCoV-19/England/CAMB-7855F/2020	EPI_ISL_433747	GISAID	-	Homo Sapiens	Complete	United Kingdom / England	2020	Department of Pathology, University of Cambridge	2020-04-29	COVID-19 Genomics UK (COG-UK) Consortium
hCoV-19/England/CAMB-7872C/2020	EPI_ISL_433766	GISAID	-	Homo Sapiens	Complete	United Kingdom / England	2020	Department of Pathology, University of Cambridge	2020-04-29	COVID-19 Genomics UK (COG-UK) Consortium
hCoV-19/England/CAMB-7AAE5/2020	EPI_ISL_433838	GISAID	-	Homo Sapiens	Complete	United Kingdom / England	2020	Department of Pathology, University of Cambridge	2020-04-29	COVID-19 Genomics UK (COG-UK) Consortium
hCoV-19/England/CAMB-7B53E/2020	EPI_ISL_433972	GISAID	-	Homo Sapiens	Complete	United Kingdom / England	2020	Department of Pathology, University of Cambridge	2020-04-29	COVID-19 Genomics UK (COG-UK) Consortium
hCoV-19/England/CAMB-7B54D/2020	EPI_ISL_433973	GISAID	-	Homo Sapiens	Complete	United Kingdom / England	2020	Department of Pathology, University of Cambridge	2020-04-29	COVID-19 Genomics UK (COG-UK) Consortium
hCoV-19/England/CAMB-7C1C0/2020	EPI_ISL_434007	GISAID	-	Homo Sapiens	Complete	United Kingdom / England	2020	Department of Pathology, University of Cambridge	2020-04-29	COVID-19 Genomics UK (COG-UK) Consortium
hCoV-19/Wales/PHWC-26B6D/2020	EPI_ISL_432311	GISAID	-	Homo Sapiens	Complete	United Kingdom / Wales	2020-03-01	Wales Specialist Virology Centre	2020-04-29	Public Health Wales Microbiology Cardiff
hCoV-19/Fujian/3520022Y/2020	EPI_ISL_431785	GISAID	-	Homo Sapiens	Complete	China / Fujian	2020-01-23	Fujian Center for Disease Control and Prevention	2020-04-29	Fujian Center for Disease Control and Prevention
SARS-CoV-2/human/CHN/HN03/2020	MT412134	GenBank	-	Homo sapiens	Complete	China	2020-02-24	-	2020-04-29	The Department of Infectious Disease Prevention and Control, Henan Provincial Center for Disease Control and Prevention, The Agricultural South Road Road, Zhengzhou, Henan 450016, China
SARS-CoV-2/human/IND/OUMRK100/2020	MT415320	GenBank	-	Homo sapiens	Complete	India	2020-03-01	-	2020-04-29	Virus Research Laboratory, Department of Zoology, Osmania University, Tarnaka, Hyderabad, Telengana 500007, India
hCoV-19/India/GMC-RK100/2020	EPI_ISL_431101	GISAID	-	Homo Sapiens	Complete	India / Telangana / Hyderabad	2020-03-01	Department of Microbiology,Gandhi Medical College and Hospital	2020-04-29	Virus Research Laboratory, Department of Zoology, Osmania University,Hyderabad,India
hCoV-19/USA/WA-S367/2020	EPI_ISL_434127	GISAID	-	Homo Sapiens	Complete	United States / Washington	2020-03-08	Washington State Department of Health	2020-04-29	Seattle Flu Study
hCoV-19/USA/WA-S366/2020	EPI_ISL_434126	GISAID	-	Homo Sapiens	Complete	United States / Washington	2020-03-09	Washington State Department of Health	2020-04-29	Seattle Flu Study
hCoV-19/Greece/133/2020	EPI_ISL_434455	GISAID	-	Homo Sapiens	Complete	Greece / Athens	2020-03-09	Laboratory of Microbiology, Medical School, National and Kapodistrian University of Athens	2020-04-29	Laboratory of Biology, Department of Medicine, Democritus University of Thrace
hCoV-19/Greece/148/2020	EPI_ISL_434484	GISAID	-	Homo Sapiens	Complete	Greece / Athens	2020-03-09	Laboratory of Microbiology, Medical School, National and Kapodistrian University of Athens	2020-04-29	Laboratory of Biology, Department of Medicine, Democritus University of Thrace
hCoV-19/USA/WA-S365/2020	EPI_ISL_434125	GISAID	-	Homo Sapiens	Complete	United States / Washington	2020-03-10	Washington State Department of Health	2020-04-29	Seattle Flu Study
hCoV-19/Greece/134/2020	EPI_ISL_434475	GISAID	-	Homo Sapiens	Complete	Greece / Athens	2020-03-10	Laboratory of Microbiology, Medical School, National and Kapodistrian University of Athens	2020-04-29	Laboratory of Biology, Department of Medicine, Democritus University of Thrace
hCoV-19/Greece/135/2020	EPI_ISL_434476	GISAID	-	Homo Sapiens	Complete	Greece / Athens	2020-03-10	Laboratory of Microbiology, Medical School, National and Kapodistrian University of Athens	2020-04-29	Laboratory of Biology, Department of Medicine, Democritus University of Thrace
hCoV-19/India/GMC-KN318/2020	EPI_ISL_431102	GISAID	-	Homo Sapiens	Complete	India / Telangana / Hyderabad	2020-03-11	Department of MicroBiology,Gandhi Medical College and Hospital,Secendrabad,Hyderabad,India	2020-04-29	Department of Microbiology, Gandhi Medical College and Hospital, Secendrabad, Hyderabad
hCoV-19/Greece/149/2020	EPI_ISL_434471	GISAID	-	Homo Sapiens	Complete	Greece / Athens	2020-03-11	Laboratory of Microbiology, Medical School, National and Kapodistrian University of Athens	2020-04-29	Laboratory of Biology, Department of Medicine, Democritus University of Thrace
hCoV-19/Greece/136/2020	EPI_ISL_434473	GISAID	-	Homo Sapiens	Complete	Greece / Athens	2020-03-11	Laboratory of Microbiology, Medical School, National and Kapodistrian University of Athens	2020-04-29	Laboratory of Biology, Department of Medicine, Democritus University of Thrace
hCoV-19/Greece/137/2020	EPI_ISL_434474	GISAID	-	Homo Sapiens	Complete	Greece / Athens	2020-03-11	Laboratory of Microbiology, Medical School, National and Kapodistrian University of Athens	2020-04-29	Laboratory of Biology, Department of Medicine, Democritus University of Thrace
hCoV-19/Greece/138/2020	EPI_ISL_434479	GISAID	-	Homo Sapiens	Complete	Greece / Athens	2020-03-11	Laboratory of Microbiology, Medical School, National and Kapodistrian University of Athens	2020-04-29	Laboratory of Biology, Department of Medicine, Democritus University of Thrace
hCoV-19/Greece/141/2020	EPI_ISL_434467	GISAID	-	Homo Sapiens	Complete	Greece / Athens	2020-03-12	Laboratory of Microbiology, Medical School, National and Kapodistrian University of Athens	2020-04-29	Laboratory of Biology, Department of Medicine, Democritus University of Thrace
hCoV-19/Greece/139/2020	EPI_ISL_434472	GISAID	-	Homo Sapiens	Complete	Greece / Athens	2020-03-12	Laboratory of Microbiology, Medical School, National and Kapodistrian University of Athens	2020-04-29	Laboratory of Biology, Department of Medicine, Democritus University of Thrace
hCoV-19/Greece/150/2020	EPI_ISL_434485	GISAID	-	Homo Sapiens	Complete	Greece / Athens	2020-03-12	Laboratory of Microbiology, Medical School, National and Kapodistrian University of Athens	2020-04-29	Laboratory of Biology, Department of Medicine, Democritus University of Thrace
hCoV-19/Fujian/IM3520001T/2020	EPI_ISL_431118	GISAID	-	Homo Sapiens	Complete	China / Fujian	2020-03-13	Fujian Center for Disease Control and Prevention	2020-04-29	Fujian Center for Disease Control and Prevention
hCoV-19/Greece/151/2020	EPI_ISL_434486	GISAID	-	Homo Sapiens	Complete	Greece / Athens	2020-03-13	Laboratory of Microbiology, Medical School, National and Kapodistrian University of Athens	2020-04-29	Laboratory of Biology, Department of Medicine, Democritus University of Thrace
hCoV-19/Greece/142/2020	EPI_ISL_434478	GISAID	-	Homo Sapiens	Complete	Greece / Athens	2020-03-14	Laboratory of Microbiology, Medical School, National and Kapodistrian University of Athens	2020-04-29	Laboratory of Biology, Department of Medicine, Democritus University of Thrace
hCoV-19/Fujian/IM3520002T/2020	EPI_ISL_431180	GISAID	-	Homo Sapiens	Complete	China / Fujian	2020-03-15	Fujian Center for Disease Control and Prevention	2020-04-29	Fujian Center for Disease Control and Prevention
SARS-CoV-2/human/USA/MI-MDHHS-SC20051/2020	MT412176	GenBank	-	Homo sapiens	Complete	United States / Michigan	2020-03-16	-	2020-04-29	Bureau of Laboratories, Michigan Department of Health and Human Services, 3350 N Martin Luther King Jr Blvd, Lansing, MI 48906, USA
hCoV-19/India/GMC-KN443/2020	EPI_ISL_431103	GISAID	-	Homo Sapiens	Complete	India / Telangana / Hyderabad	2020-03-16	Department of Microbiology, Gandhi Medical College and Hospital, Secendrabad, Hyderabad, India	2020-04-29	Department of Microbiology, Gandhi Medical College and Hospital, Secendrabad, Hyderabad, India
hCoV-19/Fujian/IM3520003T/2020	EPI_ISL_431240	GISAID	-	Homo Sapiens	Complete	China / Fujian	2020-03-16	Fujian Center for Disease Control and Prevention	2020-04-29	Fujian Center for Disease Control and Prevention
hCoV-19/Greece/145/2020	EPI_ISL_434464	GISAID	-	Homo Sapiens	Complete	Greece / Athens	2020-03-16	Laboratory of Microbiology, Medical School, National and Kapodistrian University of Athens	2020-04-29	Laboratory of Biology, Department of Medicine, Democritus University of Thrace
hCoV-19/Greece/143/2020	EPI_ISL_434477	GISAID	-	Homo Sapiens	Complete	Greece / Athens	2020-03-16	Laboratory of Microbiology, Medical School, National and Kapodistrian University of Athens	2020-04-29	Laboratory of Biology, Department of Medicine, Democritus University of Thrace
hCoV-19/Greece/156/2020	EPI_ISL_434482	GISAID	-	Homo Sapiens	Complete	Greece / Athens	2020-03-16	Laboratory of Microbiology, Medical School, National and Kapodistrian University of Athens	2020-04-29	Laboratory of Biology, Department of Medicine, Democritus University of Thrace
hCoV-19/Greece/144/2020	EPI_ISL_434483	GISAID	-	Homo Sapiens	Complete	Greece / Athens	2020-03-16	Laboratory of Microbiology, Medical School, National and Kapodistrian University of Athens	2020-04-29	Laboratory of Biology, Department of Medicine, Democritus University of Thrace
hCoV-19/JOR/SEARCH-0084-JOR/2020	EPI_ISL_434516	GISAID	-	Homo Sapiens	Complete	Jordan / Amman	2020-03-16	Biolab Diagnostic Laboratories	2020-04-29	Andersen lab at Scripps Research
hCoV-19/Costa Rica/0001/2020	EPI_ISL_434533	GISAID	-	Homo Sapiens	Complete	Costa Rica	2020-03-16	Area de Salud Alajuela Sur	2020-04-29	Inciensa, Instituto Costarricense de Investigación y Enseñanza en Nutrición y Salud
hCoV-19/Costa Rica/0002/2020	EPI_ISL_434535	GISAID	-	Homo Sapiens	Complete	Costa Rica	2020-03-16	Area de Salud Alajuela Sur	2020-04-29	Inciensa, Instituto Costarricense de Investigación y Enseñanza en Nutrición y Salud
hCoV-19/USA/AK-PHL010/2020	EPI_ISL_431013	GISAID	-	Homo Sapiens	Complete	United States / Alaska / Fairbanks	2020-03-17	Alaska State Virology Laboratory	2020-04-29	Alaska State Virology Laboratory
hCoV-19/USA/AK-PHL011/2020	EPI_ISL_431014	GISAID	-	Homo Sapiens	Complete	United States / Alaska / Ketchikan	2020-03-17	Alaska State Virology Laboratory	2020-04-29	Alaska State Virology Laboratory
hCoV-19/Costa Rica/0003/2020	EPI_ISL_434536	GISAID	-	Homo Sapiens	Complete	Costa Rica	2020-03-17	Hospital San Vicente de Paul	2020-04-29	Inciensa, Instituto Costarricense de Investigación y Enseñanza en Nutrición y Salud
hCoV-19/Fujian/IM3520010T/2020	EPI_ISL_431780	GISAID	-	Homo Sapiens	Complete	China / Fujian	2020-03-17	Fujian Center for Disease Control and Prevention	2020-04-29	Fujian Center for Disease Control and Prevention
hCoV-19/USA/AK-PHL016/2020	EPI_ISL_431016	GISAID	-	Homo Sapiens	Complete	United States / Alaska / Ketchikan	2020-03-18	Alaska State Virology Laboratory	2020-04-29	Alaska State Virology Laboratory
hCoV-19/Fujian/IM3520017T/2020	EPI_ISL_431784	GISAID	-	Homo Sapiens	Complete	China / Fujian	2020-03-18	Fujian Center for Disease Control and Prevention	2020-04-29	Fujian Center for Disease Control and Prevention
hCoV-19/Costa Rica/0004/2020	EPI_ISL_434540	GISAID	-	Homo Sapiens	Complete	Costa Rica	2020-03-18	EBAIS Concepción Norte	2020-04-29	Inciensa, Instituto Costarricense de Investigación y Enseñanza en Nutrición y Salud
hCoV-19/USA/AK-PHL013/2020	EPI_ISL_431015	GISAID	-	Homo Sapiens	Complete	United States / Alaska / Faribanks	2020-03-19	Alaska State Virology Laboratory	2020-04-29	Alaska State Virology Laboratory
hCoV-19/Fujian/IM3520016T/2020	EPI_ISL_431783	GISAID	-	Homo Sapiens	Complete	China / Fujian	2020-03-19	Fujian Center for Disease Control and Prevention	2020-04-29	Fujian Center for Disease Control and Prevention
hCoV-19/Greece/155/2020	EPI_ISL_434470	GISAID	-	Homo Sapiens	Complete	Greece / Athens	2020-03-19	Laboratory of Microbiology, Medical School, National and Kapodistrian University of Athens	2020-04-29	Laboratory of Biology, Department of Medicine, Democritus University of Thrace
hCoV-19/Greece/146/2020	EPI_ISL_434481	GISAID	-	Homo Sapiens	Complete	Greece / Athens	2020-03-19	Laboratory of Microbiology, Medical School, National and Kapodistrian University of Athens	2020-04-29	Laboratory of Biology, Department of Medicine, Democritus University of Thrace
SARS-CoV-2/human/USA/MI-MDHHS-SC20053/2020	MT412178	GenBank	-	Homo sapiens	Complete	United States / Michigan	2020-03-20	-	2020-04-29	Bureau of Laboratories, Michigan Department of Health and Human Services, 3350 N Martin Luther King Jr Blvd, Lansing, MI 48906, USA
hCoV-19/India/GMC-TC469/2020	EPI_ISL_431117	GISAID	-	Homo Sapiens	Complete	India / Telangana / Hyderabad	2020-03-20	Department of Microbiology, Gandhi Medical College and Hospital, Secendrabad, Hyderabad, India	2020-04-29	Department of Microbiology, Gandhi Medical College and Hospital, Secendrabad, Hyderabad, India
hCoV-19/Scotland/CVR261/2020	EPI_ISL_433277	GISAID	-	Homo Sapiens	Complete	United Kingdom / Scotland	2020-03-20	West of Scotland Specialist Virology Centre, NHSGGC / MRC-University of Glasgow Centre for Virus Research	2020-04-29	COVID-19 Genomics UK (COG-UK) Consortium
hCoV-19/Scotland/CVR273/2020	EPI_ISL_433278	GISAID	-	Homo Sapiens	Complete	United Kingdom / Scotland	2020-03-20	West of Scotland Specialist Virology Centre, NHSGGC / MRC-University of Glasgow Centre for Virus Research	2020-04-29	COVID-19 Genomics UK (COG-UK) Consortium
hCoV-19/Scotland/CVR278/2020	EPI_ISL_433279	GISAID	-	Homo Sapiens	Complete	United Kingdom / Scotland	2020-03-20	West of Scotland Specialist Virology Centre, NHSGGC / MRC-University of Glasgow Centre for Virus Research	2020-04-29	COVID-19 Genomics UK (COG-UK) Consortium
hCoV-19/Scotland/CVR309/2020	EPI_ISL_433283	GISAID	-	Homo Sapiens	Complete	United Kingdom / Scotland	2020-03-20	West of Scotland Specialist Virology Centre, NHSGGC / MRC-University of Glasgow Centre for Virus Research	2020-04-29	COVID-19 Genomics UK (COG-UK) Consortium
hCoV-19/Greece/37/2020	EPI_ISL_434458	GISAID	-	Homo Sapiens	Complete	Greece / Athens	2020-03-20	Laboratory of Microbiology, Medical School, National and Kapodistrian University of Athens	2020-04-29	Laboratory of Biology, Department of Medicine, Democritus University of Thrace
hCoV-19/Greece/154/2020	EPI_ISL_434469	GISAID	-	Homo Sapiens	Complete	Greece / Athens	2020-03-20	Laboratory of Microbiology, Medical School, National and Kapodistrian University of Athens	2020-04-29	Laboratory of Biology, Department of Medicine, Democritus University of Thrace
hCoV-19/Costa Rica/0005/2020	EPI_ISL_434538	GISAID	-	Homo Sapiens	Complete	Costa Rica	2020-03-20	COOPESAIN	2020-04-29	Inciensa, Instituto Costarricense de Investigación y Enseñanza en Nutrición y Salud
hCoV-19/Scotland/CVR284/2020	EPI_ISL_433281	GISAID	-	Homo Sapiens	Complete	United Kingdom / Scotland	2020-03-21	West of Scotland Specialist Virology Centre, NHSGGC / MRC-University of Glasgow Centre for Virus Research	2020-04-29	COVID-19 Genomics UK (COG-UK) Consortium
hCoV-19/Scotland/CVR338/2020	EPI_ISL_433284	GISAID	-	Homo Sapiens	Complete	United Kingdom / Scotland	2020-03-21	West of Scotland Specialist Virology Centre, NHSGGC / MRC-University of Glasgow Centre for Virus Research	2020-04-29	COVID-19 Genomics UK (COG-UK) Consortium
hCoV-19/Scotland/CVR375/2020	EPI_ISL_433287	GISAID	-	Homo Sapiens	Complete	United Kingdom / Scotland	2020-03-21	West of Scotland Specialist Virology Centre, NHSGGC / MRC-University of Glasgow Centre for Virus Research	2020-04-29	COVID-19 Genomics UK (COG-UK) Consortium
hCoV-19/Fujian/IM3520008T/2020	EPI_ISL_431779	GISAID	-	Homo Sapiens	Complete	China / Fujian	2020-03-21	Fujian Center for Disease Control and Prevention	2020-04-29	Fujian Center for Disease Control and Prevention
hCoV-19/Fujian/IM3520014T/2020	EPI_ISL_431782	GISAID	-	Homo Sapiens	Complete	China / Fujian	2020-03-22	Fujian Center for Disease Control and Prevention	2020-04-29	Fujian Center for Disease Control and Prevention
hCoV-19/Wales/PHWC-252F0/2020	EPI_ISL_432177	GISAID	-	Homo Sapiens	Complete	United Kingdom / Wales	2020-03-22	Wales Specialist Virology Centre	2020-04-29	Public Health Wales Microbiology Cardiff
hCoV-19/Wales/PHWC-2531B/2020	EPI_ISL_432182	GISAID	-	Homo Sapiens	Complete	United Kingdom / Wales	2020-03-22	Wales Specialist Virology Centre	2020-04-29	Public Health Wales Microbiology Cardiff
hCoV-19/Wales/PHWC-2532A/2020	EPI_ISL_432231	GISAID	-	Homo Sapiens	Complete	United Kingdom / Wales	2020-03-22	Wales Specialist Virology Centre	2020-04-29	Public Health Wales Microbiology Cardiff
hCoV-19/Scotland/EDB112/2020	EPI_ISL_433407	GISAID	-	Homo Sapiens	Complete	United Kingdom / Scotland	2020-03-22	Virology Department, Royal Infirmary of Edinburgh, NHS Lothian / School of Biological Sciences, University of Edinburgh / Institute of Genetics and Molecular Medicine, University of Edinburgh	2020-04-29	COVID-19 Genomics UK (COG-UK) Consortium
hCoV-19/Greece/48/2020	EPI_ISL_434456	GISAID	-	Homo Sapiens	Complete	Greece / Athens	2020-03-22	Laboratory of Microbiology, Medical School, National and Kapodistrian University of Athens	2020-04-29	Laboratory of Biology, Department of Medicine, Democritus University of Thrace
hCoV-19/Wales/PHWC-25384/2020	EPI_ISL_432179	GISAID	-	Homo Sapiens	Complete	United Kingdom / Wales	2020-03-23	Wales Specialist Virology Centre	2020-04-29	Public Health Wales Microbiology Cardiff
hCoV-19/Wales/PHWC-25357/2020	EPI_ISL_432188	GISAID	-	Homo Sapiens	Complete	United Kingdom / Wales	2020-03-23	Wales Specialist Virology Centre	2020-04-29	Public Health Wales Microbiology Cardiff
hCoV-19/Wales/PHWC-25393/2020	EPI_ISL_432190	GISAID	-	Homo Sapiens	Complete	United Kingdom / Wales	2020-03-23	Wales Specialist Virology Centre	2020-04-29	Public Health Wales Microbiology Cardiff
hCoV-19/Wales/PHWC-2530C/2020	EPI_ISL_432207	GISAID	-	Homo Sapiens	Complete	United Kingdom / Wales	2020-03-23	Wales Specialist Virology Centre	2020-04-29	Public Health Wales Microbiology Cardiff
hCoV-19/Wales/PHWC-25375/2020	EPI_ISL_432220	GISAID	-	Homo Sapiens	Complete	United Kingdom / Wales	2020-03-23	Wales Specialist Virology Centre	2020-04-29	Public Health Wales Microbiology Cardiff
hCoV-19/England/SHEF-C83ED/2020	EPI_ISL_432864	GISAID	-	Homo Sapiens	Complete	United Kingdom / England	2020-03-23	Virology Department, Sheffield Teaching Hospitals NHS Foundation Trust / Virology Department, Sheffield Teaching Hospitals NHS Foundation Trust	2020-04-29	COVID-19 Genomics UK (COG-UK) Consortium
hCoV-19/Scotland/CVR392/2020	EPI_ISL_433288	GISAID	-	Homo Sapiens	Complete	United Kingdom / Scotland	2020-03-23	West of Scotland Specialist Virology Centre, NHSGGC / MRC-University of Glasgow Centre for Virus Research	2020-04-29	COVID-19 Genomics UK (COG-UK) Consortium
hCoV-19/Scotland/CVR397/2020	EPI_ISL_433289	GISAID	-	Homo Sapiens	Complete	United Kingdom / Scotland	2020-03-23	West of Scotland Specialist Virology Centre, NHSGGC / MRC-University of Glasgow Centre for Virus Research	2020-04-29	COVID-19 Genomics UK (COG-UK) Consortium
hCoV-19/Scotland/CVR458/2020	EPI_ISL_433298	GISAID	-	Homo Sapiens	Complete	United Kingdom / Scotland	2020-03-23	West of Scotland Specialist Virology Centre, NHSGGC / MRC-University of Glasgow Centre for Virus Research	2020-04-29	COVID-19 Genomics UK (COG-UK) Consortium
hCoV-19/Scotland/CVR473/2020	EPI_ISL_433302	GISAID	-	Homo Sapiens	Complete	United Kingdom / Scotland	2020-03-23	West of Scotland Specialist Virology Centre, NHSGGC / MRC-University of Glasgow Centre for Virus Research	2020-04-29	COVID-19 Genomics UK (COG-UK) Consortium
hCoV-19/Scotland/CVR487/2020	EPI_ISL_433303	GISAID	-	Homo Sapiens	Complete	United Kingdom / Scotland	2020-03-23	West of Scotland Specialist Virology Centre, NHSGGC / MRC-University of Glasgow Centre for Virus Research	2020-04-29	COVID-19 Genomics UK (COG-UK) Consortium
hCoV-19/Scotland/CVR491/2020	EPI_ISL_433304	GISAID	-	Homo Sapiens	Complete	United Kingdom / Scotland	2020-03-23	West of Scotland Specialist Virology Centre, NHSGGC / MRC-University of Glasgow Centre for Virus Research	2020-04-29	COVID-19 Genomics UK (COG-UK) Consortium
hCoV-19/Scotland/EDB129/2020	EPI_ISL_433433	GISAID	-	Homo Sapiens	Complete	United Kingdom / Scotland	2020-03-23	Virology Department, Royal Infirmary of Edinburgh, NHS Lothian / School of Biological Sciences, University of Edinburgh / Institute of Genetics and Molecular Medicine, University of Edinburgh	2020-04-29	COVID-19 Genomics UK (COG-UK) Consortium
hCoV-19/USA/WA-S507/2020	EPI_ISL_434267	GISAID	-	Homo Sapiens	Complete	United States / Washington	2020-03-23	Washington State Department of Health	2020-04-29	Seattle Flu Study
hCoV-19/USA/WA-S537/2020	EPI_ISL_434297	GISAID	-	Homo Sapiens	Complete	United States / Washington	2020-03-23	Washington State Department of Health	2020-04-29	Seattle Flu Study
hCoV-19/USA/WA-S539/2020	EPI_ISL_434299	GISAID	-	Homo Sapiens	Complete	United States / Washington / Pierce County	2020-03-23	Washington State Department of Health	2020-04-29	Seattle Flu Study
hCoV-19/USA/WA-S542/2020	EPI_ISL_434302	GISAID	-	Homo Sapiens	Complete	United States / Washington / Adams County	2020-03-23	Washington State Department of Health	2020-04-29	Seattle Flu Study
hCoV-19/USA/WA-S546/2020	EPI_ISL_434306	GISAID	-	Homo Sapiens	Complete	United States / Washington / Adams County	2020-03-23	Washington State Department of Health	2020-04-29	Seattle Flu Study
hCoV-19/USA/WA-S552/2020	EPI_ISL_434312	GISAID	-	Homo Sapiens	Complete	United States / Washington	2020-03-23	Washington State Department of Health	2020-04-29	Seattle Flu Study
hCoV-19/Greece/38/2020	EPI_ISL_434460	GISAID	-	Homo Sapiens	Complete	Greece / Athens	2020-03-23	Laboratory of Microbiology, Medical School, National and Kapodistrian University of Athens	2020-04-29	Laboratory of Biology, Department of Medicine, Democritus University of Thrace
hCoV-19/Greece/47/2020	EPI_ISL_434462	GISAID	-	Homo Sapiens	Complete	Greece / Athens	2020-03-23	Laboratory of Microbiology, Medical School, National and Kapodistrian University of Athens	2020-04-29	Laboratory of Biology, Department of Medicine, Democritus University of Thrace
hCoV-19/Greece/46/2020	EPI_ISL_434463	GISAID	-	Homo Sapiens	Complete	Greece / Athens	2020-03-23	Laboratory of Microbiology, Medical School, National and Kapodistrian University of Athens	2020-04-29	Laboratory of Biology, Department of Medicine, Democritus University of Thrace
hCoV-19/Greece/44/2020	EPI_ISL_434465	GISAID	-	Homo Sapiens	Complete	Greece / Athens	2020-03-23	Laboratory of Microbiology, Medical School, National and Kapodistrian University of Athens	2020-04-29	Laboratory of Biology, Department of Medicine, Democritus University of Thrace
hCoV-19/Puerto_Rico/CDC-S1/2020	EPI_ISL_434541	GISAID	-	Homo Sapiens	Complete	United States/Puerto_Rico	2020-03-23	Puerto Rico Department of Health	2020-04-29	Centers for Disease Control and Prevention, Dengue Branch
hCoV-19/Puerto_Rico/CDC-S3/2020	EPI_ISL_434543	GISAID	-	Homo Sapiens	Complete	United States/Puerto_Rico	2020-03-23	Puerto Rico Department of Health	2020-04-29	Centers for Disease Control and Prevention, Dengue Branch
hCoV-19/Puerto_Rico/CDC-S5/2020	EPI_ISL_434545	GISAID	-	Homo Sapiens	Complete	United States/Puerto_Rico	2020-03-23	Puerto Rico Department of Health	2020-04-29	Centers for Disease Control and Prevention, Dengue Branch
hCoV-19/Puerto_Rico/CDC-S9/2020	EPI_ISL_434549	GISAID	-	Homo Sapiens	Complete	United States/Puerto_Rico	2020-03-23	Puerto Rico Department of Health	2020-04-29	Centers for Disease Control and Prevention, Dengue Branch
hCoV-19/USA/AK-PHL040/2020	EPI_ISL_431017	GISAID	-	Homo Sapiens	Complete	United States / Alaska / Eielson AFB	2020-03-24	Alaska State Virology Laboratory	2020-04-29	Alaska State Virology Laboratory
hCoV-19/Wales/PHWC-25366/2020	EPI_ISL_432183	GISAID	-	Homo Sapiens	Complete	United Kingdom / Wales	2020-03-24	Wales Specialist Virology Centre	2020-04-29	Public Health Wales Microbiology Cardiff
hCoV-19/Scotland/EDB153/2020	EPI_ISL_433074	GISAID	-	Homo Sapiens	Complete	United Kingdom / Scotland	2020-03-24	Virology Department, Royal Infirmary of Edinburgh, NHS Lothian / School of Biological Sciences, University of Edinburgh / Institute of Genetics and Molecular Medicine, University of Edinburgh	2020-04-29	COVID-19 Genomics UK (COG-UK) Consortium
hCoV-19/Scotland/CVR495/2020	EPI_ISL_433305	GISAID	-	Homo Sapiens	Complete	United Kingdom / Scotland	2020-03-24	West of Scotland Specialist Virology Centre, NHSGGC / MRC-University of Glasgow Centre for Virus Research	2020-04-29	COVID-19 Genomics UK (COG-UK) Consortium
hCoV-19/Scotland/CVR507/2020	EPI_ISL_433307	GISAID	-	Homo Sapiens	Complete	United Kingdom / Scotland	2020-03-24	West of Scotland Specialist Virology Centre, NHSGGC / MRC-University of Glasgow Centre for Virus Research	2020-04-29	COVID-19 Genomics UK (COG-UK) Consortium
hCoV-19/Scotland/CVR512/2020	EPI_ISL_433308	GISAID	-	Homo Sapiens	Complete	United Kingdom / Scotland	2020-03-24	West of Scotland Specialist Virology Centre, NHSGGC / MRC-University of Glasgow Centre for Virus Research	2020-04-29	COVID-19 Genomics UK (COG-UK) Consortium
hCoV-19/USA/WA-S502/2020	EPI_ISL_434262	GISAID	-	Homo Sapiens	Complete	United States / Washington / Yakima County	2020-03-24	Washington State Department of Health	2020-04-29	Seattle Flu Study
hCoV-19/USA/WA-S511/2020	EPI_ISL_434271	GISAID	-	Homo Sapiens	Complete	United States / Washington / Whatcom County	2020-03-24	Washington State Department of Health	2020-04-29	Seattle Flu Study
hCoV-19/USA/WA-S517/2020	EPI_ISL_434277	GISAID	-	Homo Sapiens	Complete	United States / Washington / Yakima County	2020-03-24	Washington State Department of Health	2020-04-29	Seattle Flu Study
hCoV-19/USA/WA-S529/2020	EPI_ISL_434289	GISAID	-	Homo Sapiens	Complete	United States / Washington / King County	2020-03-24	Washington State Department of Health	2020-04-29	Seattle Flu Study
hCoV-19/USA/WA-S531/2020	EPI_ISL_434291	GISAID	-	Homo Sapiens	Complete	United States / Washington	2020-03-24	Washington State Department of Health	2020-04-29	Seattle Flu Study
hCoV-19/USA/WA-S536/2020	EPI_ISL_434296	GISAID	-	Homo Sapiens	Complete	United States / Washington / Whatcom County	2020-03-24	Washington State Department of Health	2020-04-29	Seattle Flu Study
hCoV-19/USA/WA-S540/2020	EPI_ISL_434300	GISAID	-	Homo Sapiens	Complete	United States / Washington / Yakima County	2020-03-24	Washington State Department of Health	2020-04-29	Seattle Flu Study
hCoV-19/USA/WA-S541/2020	EPI_ISL_434301	GISAID	-	Homo Sapiens	Complete	United States / Washington / Whatcom County	2020-03-24	Washington State Department of Health	2020-04-29	Seattle Flu Study
hCoV-19/USA/WA-S543/2020	EPI_ISL_434303	GISAID	-	Homo Sapiens	Complete	United States / Washington / Yakima County	2020-03-24	Washington State Department of Health	2020-04-29	Seattle Flu Study
hCoV-19/USA/WA-S547/2020	EPI_ISL_434307	GISAID	-	Homo Sapiens	Complete	United States / Washington / Yakima County	2020-03-24	Washington State Department of Health	2020-04-29	Seattle Flu Study
hCoV-19/USA/WA-S550/2020	EPI_ISL_434310	GISAID	-	Homo Sapiens	Complete	United States / Washington / Yakima County	2020-03-24	Washington State Department of Health	2020-04-29	Seattle Flu Study
hCoV-19/USA/WA-S551/2020	EPI_ISL_434311	GISAID	-	Homo Sapiens	Complete	United States / Washington / Yakima County	2020-03-24	Washington State Department of Health	2020-04-29	Seattle Flu Study
hCoV-19/USA/WA-S560/2020	EPI_ISL_434320	GISAID	-	Homo Sapiens	Complete	United States / Washington / Yakima County	2020-03-24	Washington State Department of Health	2020-04-29	Seattle Flu Study
hCoV-19/USA/WA-S562/2020	EPI_ISL_434322	GISAID	-	Homo Sapiens	Complete	United States / Washington / Whatcom County	2020-03-24	Washington State Department of Health	2020-04-29	Seattle Flu Study
hCoV-19/USA/WA-S564/2020	EPI_ISL_434324	GISAID	-	Homo Sapiens	Complete	United States / Washington / Yakima County	2020-03-24	Washington State Department of Health	2020-04-29	Seattle Flu Study
hCoV-19/USA/WA-S570/2020	EPI_ISL_434330	GISAID	-	Homo Sapiens	Complete	United States / Washington / Pierce County	2020-03-24	Washington State Department of Health	2020-04-29	Seattle Flu Study
hCoV-19/USA/WA-S579/2020	EPI_ISL_434339	GISAID	-	Homo Sapiens	Complete	United States / Washington / Kittitas County	2020-03-24	Washington State Department of Health	2020-04-29	Seattle Flu Study
hCoV-19/USA/WA-S583/2020	EPI_ISL_434343	GISAID	-	Homo Sapiens	Complete	United States / Washington / King County	2020-03-24	Washington State Department of Health	2020-04-29	Seattle Flu Study
hCoV-19/Puerto_Rico/CDC-S6/2020	EPI_ISL_434546	GISAID	-	Homo Sapiens	Complete	United States/Puerto_Rico	2020-03-24	Puerto Rico Department of Health	2020-04-29	Centers for Disease Control and Prevention, Dengue Branch
hCoV-19/Puerto_Rico/CDC-S7/2020	EPI_ISL_434547	GISAID	-	Homo Sapiens	Complete	United States/Puerto_Rico	2020-03-24	Puerto Rico Department of Health	2020-04-29	Centers for Disease Control and Prevention, Dengue Branch
hCoV-19/Puerto_Rico/CDC-S11/2020	EPI_ISL_434551	GISAID	-	Homo Sapiens	Complete	United States/Puerto_Rico	2020-03-24	Puerto Rico Department of Health	2020-04-29	Centers for Disease Control and Prevention, Dengue Branch
hCoV-19/England/SHEF-CB0F2/2020	EPI_ISL_432502	GISAID	-	Homo Sapiens	Complete	United Kingdom / England	2020-03-25	Virology Department, Sheffield Teaching Hospitals NHS Foundation Trust / Virology Department, Sheffield Teaching Hospitals NHS Foundation Trust	2020-04-29	COVID-19 Genomics UK (COG-UK) Consortium
hCoV-19/England/SHEF-BFE8E/2020	EPI_ISL_432712	GISAID	-	Homo Sapiens	Complete	United Kingdom / England	2020-03-25	Virology Department, Sheffield Teaching Hospitals NHS Foundation Trust / Virology Department, Sheffield Teaching Hospitals NHS Foundation Trust	2020-04-29	COVID-19 Genomics UK (COG-UK) Consortium
hCoV-19/England/SHEF-BFEF7/2020	EPI_ISL_432713	GISAID	-	Homo Sapiens	Complete	United Kingdom / England	2020-03-25	Virology Department, Sheffield Teaching Hospitals NHS Foundation Trust / Virology Department, Sheffield Teaching Hospitals NHS Foundation Trust	2020-04-29	COVID-19 Genomics UK (COG-UK) Consortium
hCoV-19/Scotland/CVR607/2020	EPI_ISL_433316	GISAID	-	Homo Sapiens	Complete	United Kingdom / Scotland	2020-03-25	West of Scotland Specialist Virology Centre, NHSGGC / MRC-University of Glasgow Centre for Virus Research	2020-04-29	COVID-19 Genomics UK (COG-UK) Consortium
hCoV-19/Scotland/CVR663/2020	EPI_ISL_433321	GISAID	-	Homo Sapiens	Complete	United Kingdom / Scotland	2020-03-25	West of Scotland Specialist Virology Centre, NHSGGC / MRC-University of Glasgow Centre for Virus Research	2020-04-29	COVID-19 Genomics UK (COG-UK) Consortium
hCoV-19/Scotland/CVR694/2020	EPI_ISL_433326	GISAID	-	Homo Sapiens	Complete	United Kingdom / Scotland	2020-03-25	West of Scotland Specialist Virology Centre, NHSGGC / MRC-University of Glasgow Centre for Virus Research	2020-04-29	COVID-19 Genomics UK (COG-UK) Consortium
hCoV-19/Scotland/CVR702/2020	EPI_ISL_433327	GISAID	-	Homo Sapiens	Complete	United Kingdom / Scotland	2020-03-25	West of Scotland Specialist Virology Centre, NHSGGC / MRC-University of Glasgow Centre for Virus Research	2020-04-29	COVID-19 Genomics UK (COG-UK) Consortium
hCoV-19/Scotland/CVR849/2020	EPI_ISL_433350	GISAID	-	Homo Sapiens	Complete	United Kingdom / Scotland	2020-03-25	West of Scotland Specialist Virology Centre, NHSGGC / MRC-University of Glasgow Centre for Virus Research	2020-04-29	COVID-19 Genomics UK (COG-UK) Consortium
hCoV-19/USA/WA-S351/2020	EPI_ISL_434111	GISAID	-	Homo Sapiens	Complete	United States / Washington / Yakima County	2020-03-25	Washington State Department of Health	2020-04-29	Seattle Flu Study
hCoV-19/USA/WA-S352/2020	EPI_ISL_434112	GISAID	-	Homo Sapiens	Complete	United States / Washington / Yakima County	2020-03-25	Washington State Department of Health	2020-04-29	Seattle Flu Study
hCoV-19/USA/WA-S353/2020	EPI_ISL_434113	GISAID	-	Homo Sapiens	Complete	United States / Washington / Yakima County	2020-03-25	Washington State Department of Health	2020-04-29	Seattle Flu Study
hCoV-19/USA/WA-S354/2020	EPI_ISL_434114	GISAID	-	Homo Sapiens	Complete	United States / Washington / Yakima County	2020-03-25	Washington State Department of Health	2020-04-29	Seattle Flu Study
hCoV-19/USA/WA-S355/2020	EPI_ISL_434115	GISAID	-	Homo Sapiens	Complete	United States / Washington / Yakima County	2020-03-25	Washington State Department of Health	2020-04-29	Seattle Flu Study
hCoV-19/USA/WA-S356/2020	EPI_ISL_434116	GISAID	-	Homo Sapiens	Complete	United States / Washington / Yakima County	2020-03-25	Washington State Department of Health	2020-04-29	Seattle Flu Study
hCoV-19/USA/WA-S357/2020	EPI_ISL_434117	GISAID	-	Homo Sapiens	Complete	United States / Washington / Yakima County	2020-03-25	Washington State Department of Health	2020-04-29	Seattle Flu Study
hCoV-19/USA/WA-S358/2020	EPI_ISL_434118	GISAID	-	Homo Sapiens	Complete	United States / Washington / Yakima County	2020-03-25	Washington State Department of Health	2020-04-29	Seattle Flu Study
hCoV-19/USA/WA-S359/2020	EPI_ISL_434119	GISAID	-	Homo Sapiens	Complete	United States / Washington / Yakima County	2020-03-25	Washington State Department of Health	2020-04-29	Seattle Flu Study
hCoV-19/USA/WA-S360/2020	EPI_ISL_434120	GISAID	-	Homo Sapiens	Complete	United States / Washington / Yakima County	2020-03-25	Washington State Department of Health	2020-04-29	Seattle Flu Study
hCoV-19/USA/WA-S396/2020	EPI_ISL_434156	GISAID	-	Homo Sapiens	Complete	United States / Washington / Yakima County	2020-03-25	Washington State Department of Health	2020-04-29	Seattle Flu Study
hCoV-19/USA/WA-S397/2020	EPI_ISL_434157	GISAID	-	Homo Sapiens	Complete	United States / Washington / Yakima County	2020-03-25	Washington State Department of Health	2020-04-29	Seattle Flu Study
hCoV-19/USA/WA-S405/2020	EPI_ISL_434165	GISAID	-	Homo Sapiens	Complete	United States / Washington / Yakima County	2020-03-25	Washington State Department of Health	2020-04-29	Seattle Flu Study
hCoV-19/USA/WA-S418/2020	EPI_ISL_434178	GISAID	-	Homo Sapiens	Complete	United States / Washington / Yakima County	2020-03-25	Washington State Department of Health	2020-04-29	Seattle Flu Study
hCoV-19/USA/WA-S422/2020	EPI_ISL_434182	GISAID	-	Homo Sapiens	Complete	United States / Washington / Yakima County	2020-03-25	Washington State Department of Health	2020-04-29	Seattle Flu Study
hCoV-19/USA/WA-S429/2020	EPI_ISL_434189	GISAID	-	Homo Sapiens	Complete	United States / Washington / Yakima County	2020-03-25	Washington State Department of Health	2020-04-29	Seattle Flu Study
hCoV-19/USA/WA-S430/2020	EPI_ISL_434190	GISAID	-	Homo Sapiens	Complete	United States / Washington / Yakima County	2020-03-25	Washington State Department of Health	2020-04-29	Seattle Flu Study
hCoV-19/USA/WA-S503/2020	EPI_ISL_434263	GISAID	-	Homo Sapiens	Complete	United States / Washington / King County	2020-03-25	Washington State Department of Health	2020-04-29	Seattle Flu Study
hCoV-19/USA/WA-S510/2020	EPI_ISL_434270	GISAID	-	Homo Sapiens	Complete	United States / Washington / Yakima County	2020-03-25	Washington State Department of Health	2020-04-29	Seattle Flu Study
hCoV-19/USA/WA-S521/2020	EPI_ISL_434281	GISAID	-	Homo Sapiens	Complete	United States / Washington / Whatcom County	2020-03-25	Washington State Department of Health	2020-04-29	Seattle Flu Study
hCoV-19/USA/WA-S532/2020	EPI_ISL_434292	GISAID	-	Homo Sapiens	Complete	United States / Washington	2020-03-25	Washington State Department of Health	2020-04-29	Seattle Flu Study
hCoV-19/USA/WA-S533/2020	EPI_ISL_434293	GISAID	-	Homo Sapiens	Complete	United States / Washington / Yakima County	2020-03-25	Washington State Department of Health	2020-04-29	Seattle Flu Study
hCoV-19/USA/WA-S534/2020	EPI_ISL_434294	GISAID	-	Homo Sapiens	Complete	United States / Washington	2020-03-25	Washington State Department of Health	2020-04-29	Seattle Flu Study
hCoV-19/USA/WA-S535/2020	EPI_ISL_434295	GISAID	-	Homo Sapiens	Complete	United States / Washington	2020-03-25	Washington State Department of Health	2020-04-29	Seattle Flu Study
hCoV-19/USA/WA-S544/2020	EPI_ISL_434304	GISAID	-	Homo Sapiens	Complete	United States / Washington	2020-03-25	Washington State Department of Health	2020-04-29	Seattle Flu Study
hCoV-19/USA/WA-S567/2020	EPI_ISL_434327	GISAID	-	Homo Sapiens	Complete	United States / Washington / King County	2020-03-25	Washington State Department of Health	2020-04-29	Seattle Flu Study
hCoV-19/USA/WA-S569/2020	EPI_ISL_434329	GISAID	-	Homo Sapiens	Complete	United States / Washington / Grant County	2020-03-25	Washington State Department of Health	2020-04-29	Seattle Flu Study
hCoV-19/USA/WA-S580/2020	EPI_ISL_434340	GISAID	-	Homo Sapiens	Complete	United States / Washington	2020-03-25	Washington State Department of Health	2020-04-29	Seattle Flu Study
hCoV-19/USA/SEARCH-0068-NBG/2020	EPI_ISL_434525	GISAID	-	Homo Sapiens	Complete	United States / Louisiana / New Orleans	2020-03-25	Robert Garry lab	2020-04-29	Andersen lab at Scripps Research
hCoV-19/Costa Rica/0006/2020	EPI_ISL_434539	GISAID	-	Homo Sapiens	Complete	Costa Rica	2020-03-25	Area de Salud Orotina	2020-04-29	Inciensa, Instituto Costarricense de Investigación y Enseñanza en Nutrición y Salud
hCoV-19/USA/AK-PHL052/2020	EPI_ISL_431018	GISAID	-	Homo Sapiens	Complete	United States / Alaska / Fairbanks	2020-03-26	Alaska State Virology Laboratory	2020-04-29	Alaska State Virology Laboratory
hCoV-19/Scotland/CVR672/2020	EPI_ISL_433323	GISAID	-	Homo Sapiens	Complete	United Kingdom / Scotland	2020-03-26	West of Scotland Specialist Virology Centre, NHSGGC / MRC-University of Glasgow Centre for Virus Research	2020-04-29	COVID-19 Genomics UK (COG-UK) Consortium
hCoV-19/Scotland/CVR712/2020	EPI_ISL_433330	GISAID	-	Homo Sapiens	Complete	United Kingdom / Scotland	2020-03-26	West of Scotland Specialist Virology Centre, NHSGGC / MRC-University of Glasgow Centre for Virus Research	2020-04-29	COVID-19 Genomics UK (COG-UK) Consortium
hCoV-19/Scotland/CVR749/2020	EPI_ISL_433333	GISAID	-	Homo Sapiens	Complete	United Kingdom / Scotland	2020-03-26	West of Scotland Specialist Virology Centre, NHSGGC / MRC-University of Glasgow Centre for Virus Research	2020-04-29	COVID-19 Genomics UK (COG-UK) Consortium
hCoV-19/Scotland/CVR752/2020	EPI_ISL_433334	GISAID	-	Homo Sapiens	Complete	United Kingdom / Scotland	2020-03-26	West of Scotland Specialist Virology Centre, NHSGGC / MRC-University of Glasgow Centre for Virus Research	2020-04-29	COVID-19 Genomics UK (COG-UK) Consortium
hCoV-19/Scotland/CVR754/2020	EPI_ISL_433335	GISAID	-	Homo Sapiens	Complete	United Kingdom / Scotland	2020-03-26	West of Scotland Specialist Virology Centre, NHSGGC / MRC-University of Glasgow Centre for Virus Research	2020-04-29	COVID-19 Genomics UK (COG-UK) Consortium
hCoV-19/Scotland/CVR785/2020	EPI_ISL_433339	GISAID	-	Homo Sapiens	Complete	United Kingdom / Scotland	2020-03-26	West of Scotland Specialist Virology Centre, NHSGGC / MRC-University of Glasgow Centre for Virus Research	2020-04-29	COVID-19 Genomics UK (COG-UK) Consortium
hCoV-19/Scotland/CVR796/2020	EPI_ISL_433341	GISAID	-	Homo Sapiens	Complete	United Kingdom / Scotland	2020-03-26	West of Scotland Specialist Virology Centre, NHSGGC / MRC-University of Glasgow Centre for Virus Research	2020-04-29	COVID-19 Genomics UK (COG-UK) Consortium
hCoV-19/Scotland/CVR855/2020	EPI_ISL_433353	GISAID	-	Homo Sapiens	Complete	United Kingdom / Scotland	2020-03-26	West of Scotland Specialist Virology Centre, NHSGGC / MRC-University of Glasgow Centre for Virus Research	2020-04-29	COVID-19 Genomics UK (COG-UK) Consortium
hCoV-19/Scotland/CVR1308/2020	EPI_ISL_433535	GISAID	-	Homo Sapiens	Complete	United Kingdom / Scotland	2020-03-26	West of Scotland Specialist Virology Centre, NHSGGC / MRC-University of Glasgow Centre for Virus Research	2020-04-29	COVID-19 Genomics UK (COG-UK) Consortium
hCoV-19/England/CAMB-784AD/2020	EPI_ISL_433739	GISAID	-	Homo Sapiens	Complete	United Kingdom / England	2020-03-26	Department of Pathology, University of Cambridge	2020-04-29	COVID-19 Genomics UK (COG-UK) Consortium
hCoV-19/England/CAMB-784E9/2020	EPI_ISL_433743	GISAID	-	Homo Sapiens	Complete	United Kingdom / England	2020-03-26	Department of Pathology, University of Cambridge	2020-04-29	COVID-19 Genomics UK (COG-UK) Consortium
hCoV-19/England/CAMB-79A04/2020	EPI_ISL_433813	GISAID	-	Homo Sapiens	Complete	United Kingdom / England	2020-03-26	Department of Pathology, University of Cambridge	2020-04-29	COVID-19 Genomics UK (COG-UK) Consortium
hCoV-19/England/CAMB-79A22/2020	EPI_ISL_433814	GISAID	-	Homo Sapiens	Complete	United Kingdom / England	2020-03-26	Department of Pathology, University of Cambridge	2020-04-29	COVID-19 Genomics UK (COG-UK) Consortium
hCoV-19/England/CAMB-79A40/2020	EPI_ISL_433815	GISAID	-	Homo Sapiens	Complete	United Kingdom / England	2020-03-26	Department of Pathology, University of Cambridge	2020-04-29	COVID-19 Genomics UK (COG-UK) Consortium
hCoV-19/England/CAMB-79A8C/2020	EPI_ISL_433817	GISAID	-	Homo Sapiens	Complete	United Kingdom / England	2020-03-26	Department of Pathology, University of Cambridge	2020-04-29	COVID-19 Genomics UK (COG-UK) Consortium
hCoV-19/England/CAMB-79AC8/2020	EPI_ISL_433820	GISAID	-	Homo Sapiens	Complete	United Kingdom / England	2020-03-26	Department of Pathology, University of Cambridge	2020-04-29	COVID-19 Genomics UK (COG-UK) Consortium
hCoV-19/England/CAMB-79B01/2020	EPI_ISL_433824	GISAID	-	Homo Sapiens	Complete	United Kingdom / England	2020-03-26	Department of Pathology, University of Cambridge	2020-04-29	COVID-19 Genomics UK (COG-UK) Consortium
hCoV-19/USA/WA-S361/2020	EPI_ISL_434121	GISAID	-	Homo Sapiens	Complete	United States / Washington / Whatcom County	2020-03-26	Washington State Department of Health	2020-04-29	Seattle Flu Study
hCoV-19/USA/WA-S362/2020	EPI_ISL_434122	GISAID	-	Homo Sapiens	Complete	United States / Washington / Whatcom County	2020-03-26	Washington State Department of Health	2020-04-29	Seattle Flu Study
hCoV-19/USA/WA-S363/2020	EPI_ISL_434123	GISAID	-	Homo Sapiens	Complete	United States / Washington / Whatcom County	2020-03-26	Washington State Department of Health	2020-04-29	Seattle Flu Study
hCoV-19/USA/WA-S364/2020	EPI_ISL_434124	GISAID	-	Homo Sapiens	Complete	United States / Washington / Whatcom County	2020-03-26	Washington State Department of Health	2020-04-29	Seattle Flu Study
hCoV-19/USA/WA-S368/2020	EPI_ISL_434128	GISAID	-	Homo Sapiens	Complete	United States / Washington / Yakima County	2020-03-26	Washington State Department of Health	2020-04-29	Seattle Flu Study
hCoV-19/USA/WA-S369/2020	EPI_ISL_434129	GISAID	-	Homo Sapiens	Complete	United States / Washington / Yakima County	2020-03-26	Washington State Department of Health	2020-04-29	Seattle Flu Study
hCoV-19/USA/WA-S372/2020	EPI_ISL_434132	GISAID	-	Homo Sapiens	Complete	United States / Washington / Yakima County	2020-03-26	Washington State Department of Health	2020-04-29	Seattle Flu Study
hCoV-19/USA/WA-S374/2020	EPI_ISL_434134	GISAID	-	Homo Sapiens	Complete	United States / Washington / Yakima County	2020-03-26	Washington State Department of Health	2020-04-29	Seattle Flu Study
hCoV-19/USA/WA-S377/2020	EPI_ISL_434137	GISAID	-	Homo Sapiens	Complete	United States / Washington / Yakima County	2020-03-26	Washington State Department of Health	2020-04-29	Seattle Flu Study
hCoV-19/USA/WA-S386/2020	EPI_ISL_434146	GISAID	-	Homo Sapiens	Complete	United States / Washington / Yakima County	2020-03-26	Washington State Department of Health	2020-04-29	Seattle Flu Study
hCoV-19/USA/WA-S391/2020	EPI_ISL_434151	GISAID	-	Homo Sapiens	Complete	United States / Washington / Yakima County	2020-03-26	Washington State Department of Health	2020-04-29	Seattle Flu Study
hCoV-19/USA/WA-S403/2020	EPI_ISL_434163	GISAID	-	Homo Sapiens	Complete	United States / Washington / King County	2020-03-26	Washington State Department of Health	2020-04-29	Seattle Flu Study
hCoV-19/USA/WA-S404/2020	EPI_ISL_434164	GISAID	-	Homo Sapiens	Complete	United States / Washington / Yakima County	2020-03-26	Washington State Department of Health	2020-04-29	Seattle Flu Study
hCoV-19/USA/WA-S406/2020	EPI_ISL_434166	GISAID	-	Homo Sapiens	Complete	United States / Washington / Yakima County	2020-03-26	Washington State Department of Health	2020-04-29	Seattle Flu Study
hCoV-19/USA/WA-S413/2020	EPI_ISL_434173	GISAID	-	Homo Sapiens	Complete	United States / Washington / Franklin County	2020-03-26	Washington State Department of Health	2020-04-29	Seattle Flu Study
hCoV-19/USA/WA-S442/2020	EPI_ISL_434202	GISAID	-	Homo Sapiens	Complete	United States / Washington / Yakima County	2020-03-26	Washington State Department of Health	2020-04-29	Seattle Flu Study
hCoV-19/USA/WA-S492/2020	EPI_ISL_434252	GISAID	-	Homo Sapiens	Complete	United States / Washington / Yakima County	2020-03-26	Washington State Department of Health	2020-04-29	Seattle Flu Study
hCoV-19/USA/WA-S523/2020	EPI_ISL_434283	GISAID	-	Homo Sapiens	Complete	United States / Washington / King County	2020-03-26	Washington State Department of Health	2020-04-29	Seattle Flu Study
hCoV-19/USA/WA-S572/2020	EPI_ISL_434332	GISAID	-	Homo Sapiens	Complete	United States / Washington / King County	2020-03-26	Washington State Department of Health	2020-04-29	Seattle Flu Study
hCoV-19/USA/WA-S585/2020	EPI_ISL_434345	GISAID	-	Homo Sapiens	Complete	United States / Washington / Yakima County	2020-03-26	Washington State Department of Health	2020-04-29	Seattle Flu Study
hCoV-19/Belgium/UGent-28/2020	EPI_ISL_434347	GISAID	-	Homo Sapiens	Complete	Belgium / Ghent	2020-03-26	Lab voor klinische biologie	2020-04-29	Onderzoeksgroep Virologie
hCoV-19/Belgium/UGent-30/2020	EPI_ISL_434348	GISAID	-	Homo Sapiens	Complete	Belgium / Ghent	2020-03-26	Lab voor klinische biologie	2020-04-29	Onderzoeksgroep Virologie
hCoV-19/Belgium/UGent-31/2020	EPI_ISL_434349	GISAID	-	Homo Sapiens	Complete	Belgium / Ghent	2020-03-26	Lab voor klinische biologie	2020-04-29	Onderzoeksgroep Virologie
hCoV-19/Belgium/UGent-34/2020	EPI_ISL_434352	GISAID	-	Homo Sapiens	Complete	Belgium / Ghent	2020-03-26	Lab voor klinische biologie	2020-04-29	Onderzoeksgroep Virologie
hCoV-19/Belgium/ITM_C053/2020	EPI_ISL_434372	GISAID	-	Homo Sapiens	Complete	Belgium / Antwerp	2020-03-26	Hospital AZ Rivierenland	2020-04-29	Institute of Tropical Medicine
hCoV-19/Greece/51/2020	EPI_ISL_434468	GISAID	-	Homo Sapiens	Complete	Greece / Athens	2020-03-26	Laboratory of Microbiology, Medical School, National and Kapodistrian University of Athens	2020-04-29	Laboratory of Biology, Department of Medicine, Democritus University of Thrace
hCoV-19/USA/SEARCH-0071-NBG/2020	EPI_ISL_434527	GISAID	-	Homo Sapiens	Complete	United States / Louisiana / New Orleans	2020-03-26	Robert Garry lab	2020-04-29	Andersen lab at Scripps Research
hCoV-19/USA/AK-PHL074/2020	EPI_ISL_431019	GISAID	-	Homo Sapiens	Complete	United States / Alaska / Juneau	2020-03-27	Alaska State Virology Laboratory	2020-04-29	Alaska State Virology Laboratory
hCoV-19/England/SHEF-CB5E4/2020	EPI_ISL_432510	GISAID	-	Homo Sapiens	Complete	United Kingdom / England	2020-03-27	Virology Department, Sheffield Teaching Hospitals NHS Foundation Trust / Virology Department, Sheffield Teaching Hospitals NHS Foundation Trust	2020-04-29	COVID-19 Genomics UK (COG-UK) Consortium
hCoV-19/England/SHEF-CD05A/2020	EPI_ISL_432539	GISAID	-	Homo Sapiens	Complete	United Kingdom / England	2020-03-27	Virology Department, Sheffield Teaching Hospitals NHS Foundation Trust / Virology Department, Sheffield Teaching Hospitals NHS Foundation Trust	2020-04-29	COVID-19 Genomics UK (COG-UK) Consortium
hCoV-19/England/SHEF-C56AB/2020	EPI_ISL_432804	GISAID	-	Homo Sapiens	Complete	United Kingdom / England	2020-03-27	Virology Department, Sheffield Teaching Hospitals NHS Foundation Trust / Virology Department, Sheffield Teaching Hospitals NHS Foundation Trust	2020-04-29	COVID-19 Genomics UK (COG-UK) Consortium
hCoV-19/Scotland/CVR780/2020	EPI_ISL_433338	GISAID	-	Homo Sapiens	Complete	United Kingdom / Scotland	2020-03-27	West of Scotland Specialist Virology Centre, NHSGGC / MRC-University of Glasgow Centre for Virus Research	2020-04-29	COVID-19 Genomics UK (COG-UK) Consortium
hCoV-19/Scotland/CVR803/2020	EPI_ISL_433344	GISAID	-	Homo Sapiens	Complete	United Kingdom / Scotland	2020-03-27	West of Scotland Specialist Virology Centre, NHSGGC / MRC-University of Glasgow Centre for Virus Research	2020-04-29	COVID-19 Genomics UK (COG-UK) Consortium
hCoV-19/Scotland/CVR811/2020	EPI_ISL_433346	GISAID	-	Homo Sapiens	Complete	United Kingdom / Scotland	2020-03-27	West of Scotland Specialist Virology Centre, NHSGGC / MRC-University of Glasgow Centre for Virus Research	2020-04-29	COVID-19 Genomics UK (COG-UK) Consortium
hCoV-19/Scotland/CVR833/2020	EPI_ISL_433348	GISAID	-	Homo Sapiens	Complete	United Kingdom / Scotland	2020-03-27	West of Scotland Specialist Virology Centre, NHSGGC / MRC-University of Glasgow Centre for Virus Research	2020-04-29	COVID-19 Genomics UK (COG-UK) Consortium
hCoV-19/Scotland/CVR867/2020	EPI_ISL_433355	GISAID	-	Homo Sapiens	Complete	United Kingdom / Scotland	2020-03-27	West of Scotland Specialist Virology Centre, NHSGGC / MRC-University of Glasgow Centre for Virus Research	2020-04-29	COVID-19 Genomics UK (COG-UK) Consortium
hCoV-19/Scotland/CVR874/2020	EPI_ISL_433356	GISAID	-	Homo Sapiens	Complete	United Kingdom / Scotland	2020-03-27	West of Scotland Specialist Virology Centre, NHSGGC / MRC-University of Glasgow Centre for Virus Research	2020-04-29	COVID-19 Genomics UK (COG-UK) Consortium
hCoV-19/Scotland/CVR901/2020	EPI_ISL_433357	GISAID	-	Homo Sapiens	Complete	United Kingdom / Scotland	2020-03-27	West of Scotland Specialist Virology Centre, NHSGGC / MRC-University of Glasgow Centre for Virus Research	2020-04-29	COVID-19 Genomics UK (COG-UK) Consortium
hCoV-19/Scotland/CVR902/2020	EPI_ISL_433358	GISAID	-	Homo Sapiens	Complete	United Kingdom / Scotland	2020-03-27	West of Scotland Specialist Virology Centre, NHSGGC / MRC-University of Glasgow Centre for Virus Research	2020-04-29	COVID-19 Genomics UK (COG-UK) Consortium
hCoV-19/Scotland/CVR903/2020	EPI_ISL_433359	GISAID	-	Homo Sapiens	Complete	United Kingdom / Scotland	2020-03-27	West of Scotland Specialist Virology Centre, NHSGGC / MRC-University of Glasgow Centre for Virus Research	2020-04-29	COVID-19 Genomics UK (COG-UK) Consortium
hCoV-19/England/CAMB-78504/2020	EPI_ISL_433744	GISAID	-	Homo Sapiens	Complete	United Kingdom / England	2020-03-27	Department of Pathology, University of Cambridge	2020-04-29	COVID-19 Genomics UK (COG-UK) Consortium
hCoV-19/England/CAMB-78540/2020	EPI_ISL_433746	GISAID	-	Homo Sapiens	Complete	United Kingdom / England	2020-03-27	Department of Pathology, University of Cambridge	2020-04-29	COVID-19 Genomics UK (COG-UK) Consortium
hCoV-19/England/CAMB-79A5F/2020	EPI_ISL_433816	GISAID	-	Homo Sapiens	Complete	United Kingdom / England	2020-03-27	Department of Pathology, University of Cambridge	2020-04-29	COVID-19 Genomics UK (COG-UK) Consortium
hCoV-19/England/CAMB-79A9B/2020	EPI_ISL_433818	GISAID	-	Homo Sapiens	Complete	United Kingdom / England	2020-03-27	Department of Pathology, University of Cambridge	2020-04-29	COVID-19 Genomics UK (COG-UK) Consortium
hCoV-19/England/CAMB-79AB9/2020	EPI_ISL_433819	GISAID	-	Homo Sapiens	Complete	United Kingdom / England	2020-03-27	Department of Pathology, University of Cambridge	2020-04-29	COVID-19 Genomics UK (COG-UK) Consortium
hCoV-19/England/CAMB-79AD7/2020	EPI_ISL_433821	GISAID	-	Homo Sapiens	Complete	United Kingdom / England	2020-03-27	Department of Pathology, University of Cambridge	2020-04-29	COVID-19 Genomics UK (COG-UK) Consortium
hCoV-19/England/CAMB-79AF5/2020	EPI_ISL_433823	GISAID	-	Homo Sapiens	Complete	United Kingdom / England	2020-03-27	Department of Pathology, University of Cambridge	2020-04-29	COVID-19 Genomics UK (COG-UK) Consortium
hCoV-19/USA/WA-S371/2020	EPI_ISL_434131	GISAID	-	Homo Sapiens	Complete	United States / Washington / Skagit County	2020-03-27	Washington State Department of Health	2020-04-29	Seattle Flu Study
hCoV-19/USA/WA-S376/2020	EPI_ISL_434136	GISAID	-	Homo Sapiens	Complete	United States / Washington / Yakima County	2020-03-27	Washington State Department of Health	2020-04-29	Seattle Flu Study
hCoV-19/USA/WA-S378/2020	EPI_ISL_434138	GISAID	-	Homo Sapiens	Complete	United States / Washington / Skagit County	2020-03-27	Washington State Department of Health	2020-04-29	Seattle Flu Study
hCoV-19/USA/WA-S379/2020	EPI_ISL_434139	GISAID	-	Homo Sapiens	Complete	United States / Washington / Skagit County	2020-03-27	Washington State Department of Health	2020-04-29	Seattle Flu Study
hCoV-19/USA/WA-S380/2020	EPI_ISL_434140	GISAID	-	Homo Sapiens	Complete	United States / Washington / Franklin County	2020-03-27	Washington State Department of Health	2020-04-29	Seattle Flu Study
hCoV-19/USA/WA-S382/2020	EPI_ISL_434142	GISAID	-	Homo Sapiens	Complete	United States / Washington / Skagit County	2020-03-27	Washington State Department of Health	2020-04-29	Seattle Flu Study
hCoV-19/USA/WA-S383/2020	EPI_ISL_434143	GISAID	-	Homo Sapiens	Complete	United States / Washington / Adams County	2020-03-27	Washington State Department of Health	2020-04-29	Seattle Flu Study
hCoV-19/USA/WA-S384/2020	EPI_ISL_434144	GISAID	-	Homo Sapiens	Complete	United States / Washington / Skagit County	2020-03-27	Washington State Department of Health	2020-04-29	Seattle Flu Study
hCoV-19/USA/WA-S387/2020	EPI_ISL_434147	GISAID	-	Homo Sapiens	Complete	United States / Washington / Skagit County	2020-03-27	Washington State Department of Health	2020-04-29	Seattle Flu Study
hCoV-19/USA/WA-S388/2020	EPI_ISL_434148	GISAID	-	Homo Sapiens	Complete	United States / Washington / Skagit County	2020-03-27	Washington State Department of Health	2020-04-29	Seattle Flu Study
hCoV-19/USA/WA-S390/2020	EPI_ISL_434150	GISAID	-	Homo Sapiens	Complete	United States / Washington / Skagit County	2020-03-27	Washington State Department of Health	2020-04-29	Seattle Flu Study
hCoV-19/USA/WA-S519/2020	EPI_ISL_434279	GISAID	-	Homo Sapiens	Complete	United States / Washington / Adams County	2020-03-27	Washington State Department of Health	2020-04-29	Seattle Flu Study
hCoV-19/USA/WA-S559/2020	EPI_ISL_434319	GISAID	-	Homo Sapiens	Complete	United States / Washington / Snohomish County	2020-03-27	Washington State Department of Health	2020-04-29	Seattle Flu Study
hCoV-19/Belgium/UGent-37/2020	EPI_ISL_434355	GISAID	-	Homo Sapiens	Complete	Belgium / Ghent	2020-03-27	Lab voor klinische biologie	2020-04-29	Onderzoeksgroep Virologie
hCoV-19/Belgium/UGent-40/2020	EPI_ISL_434357	GISAID	-	Homo Sapiens	Complete	Belgium / Ghent	2020-03-27	Lab voor klinische biologie	2020-04-29	Onderzoeksgroep Virologie
hCoV-19/England/SHEF-C8C2E/2020	EPI_ISL_432458	GISAID	-	Homo Sapiens	Complete	United Kingdom / England	2020-03-28	Virology Department, Sheffield Teaching Hospitals NHS Foundation Trust / Virology Department, Sheffield Teaching Hospitals NHS Foundation Trust	2020-04-29	COVID-19 Genomics UK (COG-UK) Consortium
hCoV-19/England/SHEF-CD89E/2020	EPI_ISL_432549	GISAID	-	Homo Sapiens	Complete	United Kingdom / England	2020-03-28	Virology Department, Sheffield Teaching Hospitals NHS Foundation Trust / Virology Department, Sheffield Teaching Hospitals NHS Foundation Trust	2020-04-29	COVID-19 Genomics UK (COG-UK) Consortium
hCoV-19/England/SHEF-CF340/2020	EPI_ISL_432588	GISAID	-	Homo Sapiens	Complete	United Kingdom / England	2020-03-28	Virology Department, Sheffield Teaching Hospitals NHS Foundation Trust / Virology Department, Sheffield Teaching Hospitals NHS Foundation Trust	2020-04-29	COVID-19 Genomics UK (COG-UK) Consortium
hCoV-19/England/SHEF-D0D99/2020	EPI_ISL_432620	GISAID	-	Homo Sapiens	Complete	United Kingdom / England	2020-03-28	Virology Department, Sheffield Teaching Hospitals NHS Foundation Trust / Virology Department, Sheffield Teaching Hospitals NHS Foundation Trust	2020-04-29	COVID-19 Genomics UK (COG-UK) Consortium
hCoV-19/England/NOTT-10ED28/2020	EPI_ISL_432916	GISAID	-	Homo Sapiens	Complete	United Kingdom / England	2020-03-28	Queens Medical Centre, Clinical Microbiology Department / DeepSeq Nottingham	2020-04-29	COVID-19 Genomics UK (COG-UK) Consortium
hCoV-19/England/NOTT-10ED73/2020	EPI_ISL_432921	GISAID	-	Homo Sapiens	Complete	United Kingdom / England	2020-03-28	Queens Medical Centre, Clinical Microbiology Department / DeepSeq Nottingham	2020-04-29	COVID-19 Genomics UK (COG-UK) Consortium
hCoV-19/England/NOTT-10EDCE/2020	EPI_ISL_432925	GISAID	-	Homo Sapiens	Complete	United Kingdom / England	2020-03-28	Queens Medical Centre, Clinical Microbiology Department / DeepSeq Nottingham	2020-04-29	COVID-19 Genomics UK (COG-UK) Consortium
hCoV-19/England/NOTT-10EE16/2020	EPI_ISL_432930	GISAID	-	Homo Sapiens	Complete	United Kingdom / England	2020-03-28	Queens Medical Centre, Clinical Microbiology Department / DeepSeq Nottingham	2020-04-29	COVID-19 Genomics UK (COG-UK) Consortium
hCoV-19/England/NOTT-10EE8F/2020	EPI_ISL_432935	GISAID	-	Homo Sapiens	Complete	United Kingdom / England	2020-03-28	Queens Medical Centre, Clinical Microbiology Department / DeepSeq Nottingham	2020-04-29	COVID-19 Genomics UK (COG-UK) Consortium
hCoV-19/England/NOTT-10EEBC/2020	EPI_ISL_432938	GISAID	-	Homo Sapiens	Complete	United Kingdom / England	2020-03-28	Queens Medical Centre, Clinical Microbiology Department / DeepSeq Nottingham	2020-04-29	COVID-19 Genomics UK (COG-UK) Consortium
hCoV-19/Scotland/EDB328/2020	EPI_ISL_433198	GISAID	-	Homo Sapiens	Complete	United Kingdom / Scotland	2020-03-28	Virology Department, Royal Infirmary of Edinburgh, NHS Lothian / School of Biological Sciences, University of Edinburgh / Institute of Genetics and Molecular Medicine, University of Edinburgh	2020-04-29	COVID-19 Genomics UK (COG-UK) Consortium
hCoV-19/Scotland/CVR919/2020	EPI_ISL_433360	GISAID	-	Homo Sapiens	Complete	United Kingdom / Scotland	2020-03-28	West of Scotland Specialist Virology Centre, NHSGGC / MRC-University of Glasgow Centre for Virus Research	2020-04-29	COVID-19 Genomics UK (COG-UK) Consortium
hCoV-19/Scotland/CVR929/2020	EPI_ISL_433362	GISAID	-	Homo Sapiens	Complete	United Kingdom / Scotland	2020-03-28	West of Scotland Specialist Virology Centre, NHSGGC / MRC-University of Glasgow Centre for Virus Research	2020-04-29	COVID-19 Genomics UK (COG-UK) Consortium
hCoV-19/Scotland/CVR968/2020	EPI_ISL_433367	GISAID	-	Homo Sapiens	Complete	United Kingdom / Scotland	2020-03-28	West of Scotland Specialist Virology Centre, NHSGGC / MRC-University of Glasgow Centre for Virus Research	2020-04-29	COVID-19 Genomics UK (COG-UK) Consortium
hCoV-19/Scotland/CVR1053/2020	EPI_ISL_433501	GISAID	-	Homo Sapiens	Complete	United Kingdom / Scotland	2020-03-28	West of Scotland Specialist Virology Centre, NHSGGC / MRC-University of Glasgow Centre for Virus Research	2020-04-29	COVID-19 Genomics UK (COG-UK) Consortium
hCoV-19/Scotland/CVR1056/2020	EPI_ISL_433502	GISAID	-	Homo Sapiens	Complete	United Kingdom / Scotland	2020-03-28	West of Scotland Specialist Virology Centre, NHSGGC / MRC-University of Glasgow Centre for Virus Research	2020-04-29	COVID-19 Genomics UK (COG-UK) Consortium
hCoV-19/USA/WA-S307/2020	EPI_ISL_434067	GISAID	-	Homo Sapiens	Complete	United States / Washington	2020-03-28	Washington State Department of Health	2020-04-29	Seattle Flu Study
hCoV-19/USA/WA-S370/2020	EPI_ISL_434130	GISAID	-	Homo Sapiens	Complete	United States / Washington / Yakima County	2020-03-28	Washington State Department of Health	2020-04-29	Seattle Flu Study
hCoV-19/USA/WA-S373/2020	EPI_ISL_434133	GISAID	-	Homo Sapiens	Complete	United States / Washington / Yakima County	2020-03-28	Washington State Department of Health	2020-04-29	Seattle Flu Study
hCoV-19/USA/WA-S385/2020	EPI_ISL_434145	GISAID	-	Homo Sapiens	Complete	United States / Washington / Pierce County	2020-03-28	Washington State Department of Health	2020-04-29	Seattle Flu Study
hCoV-19/USA/WA-S389/2020	EPI_ISL_434149	GISAID	-	Homo Sapiens	Complete	United States / Washington / Skagit County	2020-03-28	Washington State Department of Health	2020-04-29	Seattle Flu Study
hCoV-19/USA/WA-S393/2020	EPI_ISL_434153	GISAID	-	Homo Sapiens	Complete	United States / Washington / Yakima County	2020-03-28	Washington State Department of Health	2020-04-29	Seattle Flu Study
hCoV-19/USA/WA-S399/2020	EPI_ISL_434159	GISAID	-	Homo Sapiens	Complete	United States / Washington / Yakima County	2020-03-28	Washington State Department of Health	2020-04-29	Seattle Flu Study
hCoV-19/USA/WA-S400/2020	EPI_ISL_434160	GISAID	-	Homo Sapiens	Complete	United States / Washington / Yakima County	2020-03-28	Washington State Department of Health	2020-04-29	Seattle Flu Study
hCoV-19/USA/WA-S401/2020	EPI_ISL_434161	GISAID	-	Homo Sapiens	Complete	United States / Washington / Yakima County	2020-03-28	Washington State Department of Health	2020-04-29	Seattle Flu Study
hCoV-19/USA/WA-S402/2020	EPI_ISL_434162	GISAID	-	Homo Sapiens	Complete	United States / Washington / Yakima County	2020-03-28	Washington State Department of Health	2020-04-29	Seattle Flu Study
hCoV-19/USA/WA-S407/2020	EPI_ISL_434167	GISAID	-	Homo Sapiens	Complete	United States / Washington / Yakima County	2020-03-28	Washington State Department of Health	2020-04-29	Seattle Flu Study
hCoV-19/USA/WA-S409/2020	EPI_ISL_434169	GISAID	-	Homo Sapiens	Complete	United States / Washington / Yakima County	2020-03-28	Washington State Department of Health	2020-04-29	Seattle Flu Study
hCoV-19/USA/WA-S411/2020	EPI_ISL_434171	GISAID	-	Homo Sapiens	Complete	United States / Washington / Yakima County	2020-03-28	Washington State Department of Health	2020-04-29	Seattle Flu Study
hCoV-19/USA/WA-S415/2020	EPI_ISL_434175	GISAID	-	Homo Sapiens	Complete	United States / Washington / Yakima County	2020-03-28	Washington State Department of Health	2020-04-29	Seattle Flu Study
hCoV-19/USA/WA-S417/2020	EPI_ISL_434177	GISAID	-	Homo Sapiens	Complete	United States / Washington / Yakima County	2020-03-28	Washington State Department of Health	2020-04-29	Seattle Flu Study
hCoV-19/USA/WA-S419/2020	EPI_ISL_434179	GISAID	-	Homo Sapiens	Complete	United States / Washington / Yakima County	2020-03-28	Washington State Department of Health	2020-04-29	Seattle Flu Study
hCoV-19/USA/WA-S420/2020	EPI_ISL_434180	GISAID	-	Homo Sapiens	Complete	United States / Washington / Yakima County	2020-03-28	Washington State Department of Health	2020-04-29	Seattle Flu Study
hCoV-19/USA/WA-S423/2020	EPI_ISL_434183	GISAID	-	Homo Sapiens	Complete	United States / Washington / Yakima County	2020-03-28	Washington State Department of Health	2020-04-29	Seattle Flu Study
hCoV-19/USA/WA-S424/2020	EPI_ISL_434184	GISAID	-	Homo Sapiens	Complete	United States / Washington / Yakima County	2020-03-28	Washington State Department of Health	2020-04-29	Seattle Flu Study
hCoV-19/USA/WA-S425/2020	EPI_ISL_434185	GISAID	-	Homo Sapiens	Complete	United States / Washington / Yakima County	2020-03-28	Washington State Department of Health	2020-04-29	Seattle Flu Study
hCoV-19/USA/WA-S426/2020	EPI_ISL_434186	GISAID	-	Homo Sapiens	Complete	United States / Washington / Yakima County	2020-03-28	Washington State Department of Health	2020-04-29	Seattle Flu Study
hCoV-19/USA/WA-S427/2020	EPI_ISL_434187	GISAID	-	Homo Sapiens	Complete	United States / Washington / Yakima County	2020-03-28	Washington State Department of Health	2020-04-29	Seattle Flu Study
hCoV-19/USA/WA-S428/2020	EPI_ISL_434188	GISAID	-	Homo Sapiens	Complete	United States / Washington / Yakima County	2020-03-28	Washington State Department of Health	2020-04-29	Seattle Flu Study
hCoV-19/USA/WA-S431/2020	EPI_ISL_434191	GISAID	-	Homo Sapiens	Complete	United States / Washington / Snohomish County	2020-03-28	Washington State Department of Health	2020-04-29	Seattle Flu Study
hCoV-19/USA/WA-S432/2020	EPI_ISL_434192	GISAID	-	Homo Sapiens	Complete	United States / Washington / Yakima County	2020-03-28	Washington State Department of Health	2020-04-29	Seattle Flu Study
hCoV-19/USA/WA-S433/2020	EPI_ISL_434193	GISAID	-	Homo Sapiens	Complete	United States / Washington / Yakima County	2020-03-28	Washington State Department of Health	2020-04-29	Seattle Flu Study
hCoV-19/USA/WA-S434/2020	EPI_ISL_434194	GISAID	-	Homo Sapiens	Complete	United States / Washington / Snohomish County	2020-03-28	Washington State Department of Health	2020-04-29	Seattle Flu Study
hCoV-19/USA/WA-S577/2020	EPI_ISL_434337	GISAID	-	Homo Sapiens	Complete	United States / Washington / Yakima County	2020-03-28	Washington State Department of Health	2020-04-29	Seattle Flu Study
hCoV-19/Belgium/UGent-33/2020	EPI_ISL_434351	GISAID	-	Homo Sapiens	Complete	Belgium / Ghent	2020-03-28	Lab voor klinische biologie	2020-04-29	Onderzoeksgroep Virologie
hCoV-19/Belgium/ITM_C147/2020	EPI_ISL_434373	GISAID	-	Homo Sapiens	Complete	Belgium / Antwerp	2020-03-28	Hospital AZ Rivierenland	2020-04-29	Institute of Tropical Medicine
hCoV-19/Greece/36/2020	EPI_ISL_434457	GISAID	-	Homo Sapiens	Complete	Greece / Athens	2020-03-28	Laboratory of Microbiology, Medical School, National and Kapodistrian University of Athens	2020-04-29	Laboratory of Biology, Department of Medicine, Democritus University of Thrace
hCoV-19/England/SHEF-CA020/2020	EPI_ISL_432480	GISAID	-	Homo Sapiens	Complete	United Kingdom / England	2020-03-29	Virology Department, Sheffield Teaching Hospitals NHS Foundation Trust / Virology Department, Sheffield Teaching Hospitals NHS Foundation Trust	2020-04-29	COVID-19 Genomics UK (COG-UK) Consortium
hCoV-19/England/SHEF-CD737/2020	EPI_ISL_432548	GISAID	-	Homo Sapiens	Complete	United Kingdom / England	2020-03-29	Virology Department, Sheffield Teaching Hospitals NHS Foundation Trust / Virology Department, Sheffield Teaching Hospitals NHS Foundation Trust	2020-04-29	COVID-19 Genomics UK (COG-UK) Consortium
hCoV-19/England/SHEF-C151B/2020	EPI_ISL_432724	GISAID	-	Homo Sapiens	Complete	United Kingdom / England	2020-03-29	Virology Department, Sheffield Teaching Hospitals NHS Foundation Trust / Virology Department, Sheffield Teaching Hospitals NHS Foundation Trust	2020-04-29	COVID-19 Genomics UK (COG-UK) Consortium
hCoV-19/England/SHEF-C2CF7/2020	EPI_ISL_432753	GISAID	-	Homo Sapiens	Complete	United Kingdom / England	2020-03-29	Virology Department, Sheffield Teaching Hospitals NHS Foundation Trust / Virology Department, Sheffield Teaching Hospitals NHS Foundation Trust	2020-04-29	COVID-19 Genomics UK (COG-UK) Consortium
hCoV-19/England/SHEF-C426C/2020	EPI_ISL_432786	GISAID	-	Homo Sapiens	Complete	United Kingdom / England	2020-03-29	Virology Department, Sheffield Teaching Hospitals NHS Foundation Trust / Virology Department, Sheffield Teaching Hospitals NHS Foundation Trust	2020-04-29	COVID-19 Genomics UK (COG-UK) Consortium
hCoV-19/England/SHEF-C7296/2020	EPI_ISL_432837	GISAID	-	Homo Sapiens	Complete	United Kingdom / England	2020-03-29	Virology Department, Sheffield Teaching Hospitals NHS Foundation Trust / Virology Department, Sheffield Teaching Hospitals NHS Foundation Trust	2020-04-29	COVID-19 Genomics UK (COG-UK) Consortium
hCoV-19/Scotland/CVR942/2020	EPI_ISL_433364	GISAID	-	Homo Sapiens	Complete	United Kingdom / Scotland	2020-03-29	West of Scotland Specialist Virology Centre, NHSGGC / MRC-University of Glasgow Centre for Virus Research	2020-04-29	COVID-19 Genomics UK (COG-UK) Consortium
hCoV-19/Scotland/CVR987/2020	EPI_ISL_433371	GISAID	-	Homo Sapiens	Complete	United Kingdom / Scotland	2020-03-29	West of Scotland Specialist Virology Centre, NHSGGC / MRC-University of Glasgow Centre for Virus Research	2020-04-29	COVID-19 Genomics UK (COG-UK) Consortium
hCoV-19/Scotland/CVR1068/2020	EPI_ISL_433505	GISAID	-	Homo Sapiens	Complete	United Kingdom / Scotland	2020-03-29	West of Scotland Specialist Virology Centre, NHSGGC / MRC-University of Glasgow Centre for Virus Research	2020-04-29	COVID-19 Genomics UK (COG-UK) Consortium
hCoV-19/Scotland/CVR1081/2020	EPI_ISL_433507	GISAID	-	Homo Sapiens	Complete	United Kingdom / Scotland	2020-03-29	West of Scotland Specialist Virology Centre, NHSGGC / MRC-University of Glasgow Centre for Virus Research	2020-04-29	COVID-19 Genomics UK (COG-UK) Consortium
hCoV-19/Scotland/CVR1093/2020	EPI_ISL_433509	GISAID	-	Homo Sapiens	Complete	United Kingdom / Scotland	2020-03-29	West of Scotland Specialist Virology Centre, NHSGGC / MRC-University of Glasgow Centre for Virus Research	2020-04-29	COVID-19 Genomics UK (COG-UK) Consortium
hCoV-19/Scotland/CVR1101/2020	EPI_ISL_433510	GISAID	-	Homo Sapiens	Complete	United Kingdom / Scotland	2020-03-29	West of Scotland Specialist Virology Centre, NHSGGC / MRC-University of Glasgow Centre for Virus Research	2020-04-29	COVID-19 Genomics UK (COG-UK) Consortium
hCoV-19/Scotland/CVR1115/2020	EPI_ISL_433511	GISAID	-	Homo Sapiens	Complete	United Kingdom / Scotland	2020-03-29	West of Scotland Specialist Virology Centre, NHSGGC / MRC-University of Glasgow Centre for Virus Research	2020-04-29	COVID-19 Genomics UK (COG-UK) Consortium
hCoV-19/Scotland/CVR1133b/2020	EPI_ISL_433515	GISAID	-	Homo Sapiens	Complete	United Kingdom / Scotland	2020-03-29	West of Scotland Specialist Virology Centre, NHSGGC / MRC-University of Glasgow Centre for Virus Research	2020-04-29	COVID-19 Genomics UK (COG-UK) Consortium
hCoV-19/USA/WA-S381/2020	EPI_ISL_434141	GISAID	-	Homo Sapiens	Complete	United States / Washington / Skagit County	2020-03-29	Washington State Department of Health	2020-04-29	Seattle Flu Study
hCoV-19/USA/WA-S410/2020	EPI_ISL_434170	GISAID	-	Homo Sapiens	Complete	United States / Washington / Yakima County	2020-03-29	Washington State Department of Health	2020-04-29	Seattle Flu Study
hCoV-19/USA/WA-S416/2020	EPI_ISL_434176	GISAID	-	Homo Sapiens	Complete	United States / Washington / Yakima County	2020-03-29	Washington State Department of Health	2020-04-29	Seattle Flu Study
hCoV-19/USA/WA-S501/2020	EPI_ISL_434261	GISAID	-	Homo Sapiens	Complete	United States / Washington	2020-03-29	Washington State Department of Health	2020-04-29	Seattle Flu Study
hCoV-19/USA/WA-S505/2020	EPI_ISL_434265	GISAID	-	Homo Sapiens	Complete	United States / Washington / Pierce County	2020-03-29	Washington State Department of Health	2020-04-29	Seattle Flu Study
hCoV-19/USA/WA-S514/2020	EPI_ISL_434274	GISAID	-	Homo Sapiens	Complete	United States / Washington / Snohomish County	2020-03-29	Washington State Department of Health	2020-04-29	Seattle Flu Study
hCoV-19/USA/WA-S518/2020	EPI_ISL_434278	GISAID	-	Homo Sapiens	Complete	United States / Washington	2020-03-29	Washington State Department of Health	2020-04-29	Seattle Flu Study
hCoV-19/USA/WA-S556/2020	EPI_ISL_434316	GISAID	-	Homo Sapiens	Complete	United States / Washington / Yakima County	2020-03-29	Washington State Department of Health	2020-04-29	Seattle Flu Study
hCoV-19/USA/WA-S566/2020	EPI_ISL_434326	GISAID	-	Homo Sapiens	Complete	United States / Washington	2020-03-29	Washington State Department of Health	2020-04-29	Seattle Flu Study
hCoV-19/USA/WA-S576/2020	EPI_ISL_434336	GISAID	-	Homo Sapiens	Complete	United States / Washington / Pierce County	2020-03-29	Washington State Department of Health	2020-04-29	Seattle Flu Study
hCoV-19/Belgium/UGent-44/2020	EPI_ISL_434360	GISAID	-	Homo Sapiens	Complete	Belgium / Ghent	2020-03-29	Lab voor klinische biologie	2020-04-29	Onderzoeksgroep Virologie
hCoV-19/Belgium/UGent-45/2020	EPI_ISL_434361	GISAID	-	Homo Sapiens	Complete	Belgium / Ghent	2020-03-29	Lab voor klinische biologie	2020-04-29	Onderzoeksgroep Virologie
hCoV-19/Belgium/UGent-46/2020	EPI_ISL_434362	GISAID	-	Homo Sapiens	Complete	Belgium / Ghent	2020-03-29	Lab voor klinische biologie	2020-04-29	Onderzoeksgroep Virologie
hCoV-19/Greece/35/2020	EPI_ISL_434459	GISAID	-	Homo Sapiens	Complete	Greece / Athens	2020-03-29	Laboratory of Microbiology, Medical School, National and Kapodistrian University of Athens	2020-04-29	Laboratory of Biology, Department of Medicine, Democritus University of Thrace
hCoV-19/Greece/39/2020	EPI_ISL_434461	GISAID	-	Homo Sapiens	Complete	Greece / Athens	2020-03-29	Laboratory of Microbiology, Medical School, National and Kapodistrian University of Athens	2020-04-29	Laboratory of Biology, Department of Medicine, Democritus University of Thrace
hCoV-19/Wales/PHWC-27A9C/2020	EPI_ISL_432180	GISAID	-	Homo Sapiens	Complete	United Kingdom / Wales	2020-03-30	Wales Specialist Virology Centre	2020-04-29	Public Health Wales Microbiology Cardiff
hCoV-19/Wales/PHWC-27ABA/2020	EPI_ISL_432198	GISAID	-	Homo Sapiens	Complete	United Kingdom / Wales	2020-03-30	Wales Specialist Virology Centre	2020-04-29	Public Health Wales Microbiology Cardiff
hCoV-19/Wales/PHWC-2764D/2020	EPI_ISL_432211	GISAID	-	Homo Sapiens	Complete	United Kingdom / Wales	2020-03-30	Wales Specialist Virology Centre	2020-04-29	Public Health Wales Microbiology Cardiff
hCoV-19/Wales/PHWC-27B3F/2020	EPI_ISL_432222	GISAID	-	Homo Sapiens	Complete	United Kingdom / Wales	2020-03-30	Wales Specialist Virology Centre	2020-04-29	Public Health Wales Microbiology Cardiff
hCoV-19/Wales/PHWC-27AAB/2020	EPI_ISL_432227	GISAID	-	Homo Sapiens	Complete	United Kingdom / Wales	2020-03-30	Wales Specialist Virology Centre	2020-04-29	Public Health Wales Microbiology Cardiff
hCoV-19/Wales/PHWC-272FE/2020	EPI_ISL_432235	GISAID	-	Homo Sapiens	Complete	United Kingdom / Wales	2020-03-30	Wales Specialist Virology Centre	2020-04-29	Public Health Wales Microbiology Cardiff
hCoV-19/Wales/PHWC-2722B/2020	EPI_ISL_432250	GISAID	-	Homo Sapiens	Complete	United Kingdom / Wales	2020-03-30	Wales Specialist Virology Centre	2020-04-29	Public Health Wales Microbiology Cardiff
hCoV-19/Wales/PHWC-27531/2020	EPI_ISL_432255	GISAID	-	Homo Sapiens	Complete	United Kingdom / Wales	2020-03-30	Wales Specialist Virology Centre	2020-04-29	Public Health Wales Microbiology Cardiff
hCoV-19/Wales/PHWC-2762F/2020	EPI_ISL_432257	GISAID	-	Homo Sapiens	Complete	United Kingdom / Wales	2020-03-30	Wales Specialist Virology Centre	2020-04-29	Public Health Wales Microbiology Cardiff
hCoV-19/Wales/PHWC-2720D/2020	EPI_ISL_432262	GISAID	-	Homo Sapiens	Complete	United Kingdom / Wales	2020-03-30	Wales Specialist Virology Centre	2020-04-29	Public Health Wales Microbiology Cardiff
hCoV-19/Wales/PHWC-27513/2020	EPI_ISL_432266	GISAID	-	Homo Sapiens	Complete	United Kingdom / Wales	2020-03-30	Wales Specialist Virology Centre	2020-04-29	Public Health Wales Microbiology Cardiff
hCoV-19/Wales/PHWC-2730A/2020	EPI_ISL_432290	GISAID	-	Homo Sapiens	Complete	United Kingdom / Wales	2020-03-30	Wales Specialist Virology Centre	2020-04-29	Public Health Wales Microbiology Cardiff
hCoV-19/Wales/PHWC-27504/2020	EPI_ISL_432293	GISAID	-	Homo Sapiens	Complete	United Kingdom / Wales	2020-03-30	Wales Specialist Virology Centre	2020-04-29	Public Health Wales Microbiology Cardiff
hCoV-19/Wales/PHWC-27407/2020	EPI_ISL_432301	GISAID	-	Homo Sapiens	Complete	United Kingdom / Wales	2020-03-30	Wales Specialist Virology Centre	2020-04-29	Public Health Wales Microbiology Cardiff
hCoV-19/England/SHEF-CA0B7/2020	EPI_ISL_432481	GISAID	-	Homo Sapiens	Complete	United Kingdom / England	2020-03-30	Virology Department, Sheffield Teaching Hospitals NHS Foundation Trust / Virology Department, Sheffield Teaching Hospitals NHS Foundation Trust	2020-04-29	COVID-19 Genomics UK (COG-UK) Consortium
hCoV-19/England/SHEF-CA1F0/2020	EPI_ISL_432487	GISAID	-	Homo Sapiens	Complete	United Kingdom / England	2020-03-30	Virology Department, Sheffield Teaching Hospitals NHS Foundation Trust / Virology Department, Sheffield Teaching Hospitals NHS Foundation Trust	2020-04-29	COVID-19 Genomics UK (COG-UK) Consortium
hCoV-19/England/SHEF-CBECB/2020	EPI_ISL_432517	GISAID	-	Homo Sapiens	Complete	United Kingdom / England	2020-03-30	Virology Department, Sheffield Teaching Hospitals NHS Foundation Trust / Virology Department, Sheffield Teaching Hospitals NHS Foundation Trust	2020-04-29	COVID-19 Genomics UK (COG-UK) Consortium
hCoV-19/England/SHEF-CD97D/2020	EPI_ISL_432551	GISAID	-	Homo Sapiens	Complete	United Kingdom / England	2020-03-30	Virology Department, Sheffield Teaching Hospitals NHS Foundation Trust / Virology Department, Sheffield Teaching Hospitals NHS Foundation Trust	2020-04-29	COVID-19 Genomics UK (COG-UK) Consortium
hCoV-19/England/SHEF-CFE03/2020	EPI_ISL_432601	GISAID	-	Homo Sapiens	Complete	United Kingdom / England	2020-03-30	Virology Department, Sheffield Teaching Hospitals NHS Foundation Trust / Virology Department, Sheffield Teaching Hospitals NHS Foundation Trust	2020-04-29	COVID-19 Genomics UK (COG-UK) Consortium
hCoV-19/England/SHEF-D1F56/2020	EPI_ISL_432644	GISAID	-	Homo Sapiens	Complete	United Kingdom / England	2020-03-30	Virology Department, Sheffield Teaching Hospitals NHS Foundation Trust / Virology Department, Sheffield Teaching Hospitals NHS Foundation Trust	2020-04-29	COVID-19 Genomics UK (COG-UK) Consortium
hCoV-19/England/SHEF-C0FB4/2020	EPI_ISL_432720	GISAID	-	Homo Sapiens	Complete	United Kingdom / England	2020-03-30	Virology Department, Sheffield Teaching Hospitals NHS Foundation Trust / Virology Department, Sheffield Teaching Hospitals NHS Foundation Trust	2020-04-29	COVID-19 Genomics UK (COG-UK) Consortium
hCoV-19/England/SHEF-C1B64/2020	EPI_ISL_432734	GISAID	-	Homo Sapiens	Complete	United Kingdom / England	2020-03-30	Virology Department, Sheffield Teaching Hospitals NHS Foundation Trust / Virology Department, Sheffield Teaching Hospitals NHS Foundation Trust	2020-04-29	COVID-19 Genomics UK (COG-UK) Consortium
hCoV-19/England/SHEF-C2626/2020	EPI_ISL_432746	GISAID	-	Homo Sapiens	Complete	United Kingdom / England	2020-03-30	Virology Department, Sheffield Teaching Hospitals NHS Foundation Trust / Virology Department, Sheffield Teaching Hospitals NHS Foundation Trust	2020-04-29	COVID-19 Genomics UK (COG-UK) Consortium
hCoV-19/England/SHEF-C384D/2020	EPI_ISL_432777	GISAID	-	Homo Sapiens	Complete	United Kingdom / England	2020-03-30	Virology Department, Sheffield Teaching Hospitals NHS Foundation Trust / Virology Department, Sheffield Teaching Hospitals NHS Foundation Trust	2020-04-29	COVID-19 Genomics UK (COG-UK) Consortium
hCoV-19/England/SHEF-C4493/2020	EPI_ISL_432788	GISAID	-	Homo Sapiens	Complete	United Kingdom / England	2020-03-30	Virology Department, Sheffield Teaching Hospitals NHS Foundation Trust / Virology Department, Sheffield Teaching Hospitals NHS Foundation Trust	2020-04-29	COVID-19 Genomics UK (COG-UK) Consortium
hCoV-19/England/SHEF-C5DD3/2020	EPI_ISL_432813	GISAID	-	Homo Sapiens	Complete	United Kingdom / England	2020-03-30	Virology Department, Sheffield Teaching Hospitals NHS Foundation Trust / Virology Department, Sheffield Teaching Hospitals NHS Foundation Trust	2020-04-29	COVID-19 Genomics UK (COG-UK) Consortium
hCoV-19/England/SHEF-C6C11/2020	EPI_ISL_432828	GISAID	-	Homo Sapiens	Complete	United Kingdom / England	2020-03-30	Virology Department, Sheffield Teaching Hospitals NHS Foundation Trust / Virology Department, Sheffield Teaching Hospitals NHS Foundation Trust	2020-04-29	COVID-19 Genomics UK (COG-UK) Consortium
hCoV-19/England/SHEF-C6EA2/2020	EPI_ISL_432831	GISAID	-	Homo Sapiens	Complete	United Kingdom / England	2020-03-30	Virology Department, Sheffield Teaching Hospitals NHS Foundation Trust / Virology Department, Sheffield Teaching Hospitals NHS Foundation Trust	2020-04-29	COVID-19 Genomics UK (COG-UK) Consortium
hCoV-19/England/SHEF-C8532/2020	EPI_ISL_432867	GISAID	-	Homo Sapiens	Complete	United Kingdom / England	2020-03-30	Virology Department, Sheffield Teaching Hospitals NHS Foundation Trust / Virology Department, Sheffield Teaching Hospitals NHS Foundation Trust	2020-04-29	COVID-19 Genomics UK (COG-UK) Consortium
hCoV-19/England/NOTT-10EF13/2020	EPI_ISL_432942	GISAID	-	Homo Sapiens	Complete	United Kingdom / England	2020-03-30	Queens Medical Centre, Clinical Microbiology Department / DeepSeq Nottingham	2020-04-29	COVID-19 Genomics UK (COG-UK) Consortium
hCoV-19/England/NOTT-10EFB9/2020	EPI_ISL_432951	GISAID	-	Homo Sapiens	Complete	United Kingdom / England	2020-03-30	Queens Medical Centre, Clinical Microbiology Department / DeepSeq Nottingham	2020-04-29	COVID-19 Genomics UK (COG-UK) Consortium
hCoV-19/England/NOTT-10EFF5/2020	EPI_ISL_432954	GISAID	-	Homo Sapiens	Complete	United Kingdom / England	2020-03-30	Queens Medical Centre, Clinical Microbiology Department / DeepSeq Nottingham	2020-04-29	COVID-19 Genomics UK (COG-UK) Consortium
hCoV-19/England/NOTT-10F000/2020	EPI_ISL_432955	GISAID	-	Homo Sapiens	Complete	United Kingdom / England	2020-03-30	Queens Medical Centre, Clinical Microbiology Department / DeepSeq Nottingham	2020-04-29	COVID-19 Genomics UK (COG-UK) Consortium
hCoV-19/England/NOTT-10F01F/2020	EPI_ISL_432956	GISAID	-	Homo Sapiens	Complete	United Kingdom / England	2020-03-30	Queens Medical Centre, Clinical Microbiology Department / DeepSeq Nottingham	2020-04-29	COVID-19 Genomics UK (COG-UK) Consortium
hCoV-19/England/NOTT-10F0B5/2020	EPI_ISL_432961	GISAID	-	Homo Sapiens	Complete	United Kingdom / England	2020-03-30	Queens Medical Centre, Clinical Microbiology Department / DeepSeq Nottingham	2020-04-29	COVID-19 Genomics UK (COG-UK) Consortium
hCoV-19/Scotland/CVR1022/2020	EPI_ISL_433499	GISAID	-	Homo Sapiens	Complete	United Kingdom / Scotland	2020-03-30	West of Scotland Specialist Virology Centre, NHSGGC / MRC-University of Glasgow Centre for Virus Research	2020-04-29	COVID-19 Genomics UK (COG-UK) Consortium
hCoV-19/Scotland/CVR1204/2020	EPI_ISL_433522	GISAID	-	Homo Sapiens	Complete	United Kingdom / Scotland	2020-03-30	West of Scotland Specialist Virology Centre, NHSGGC / MRC-University of Glasgow Centre for Virus Research	2020-04-29	COVID-19 Genomics UK (COG-UK) Consortium
hCoV-19/Scotland/CVR1312/2020	EPI_ISL_433538	GISAID	-	Homo Sapiens	Complete	United Kingdom / Scotland	2020-03-30	West of Scotland Specialist Virology Centre, NHSGGC / MRC-University of Glasgow Centre for Virus Research	2020-04-29	COVID-19 Genomics UK (COG-UK) Consortium
hCoV-19/USA/WA-S321/2020	EPI_ISL_434081	GISAID	-	Homo Sapiens	Complete	United States / Washington / Yakima County	2020-03-30	Washington State Department of Health	2020-04-29	Seattle Flu Study
hCoV-19/USA/WA-S392/2020	EPI_ISL_434152	GISAID	-	Homo Sapiens	Complete	United States / Washington / King County	2020-03-30	Washington State Department of Health	2020-04-29	Seattle Flu Study
hCoV-19/USA/WA-S394/2020	EPI_ISL_434154	GISAID	-	Homo Sapiens	Complete	United States / Washington / Yakima County	2020-03-30	Washington State Department of Health	2020-04-29	Seattle Flu Study
hCoV-19/USA/WA-S395/2020	EPI_ISL_434155	GISAID	-	Homo Sapiens	Complete	United States / Washington / Snohomish County	2020-03-30	Washington State Department of Health	2020-04-29	Seattle Flu Study
hCoV-19/USA/WA-S398/2020	EPI_ISL_434158	GISAID	-	Homo Sapiens	Complete	United States / Washington / King County	2020-03-30	Washington State Department of Health	2020-04-29	Seattle Flu Study
hCoV-19/USA/WA-S412/2020	EPI_ISL_434172	GISAID	-	Homo Sapiens	Complete	United States / Washington / King County	2020-03-30	Washington State Department of Health	2020-04-29	Seattle Flu Study
hCoV-19/USA/WA-S435/2020	EPI_ISL_434195	GISAID	-	Homo Sapiens	Complete	United States / Washington	2020-03-30	Washington State Department of Health	2020-04-29	Seattle Flu Study
hCoV-19/USA/WA-S453/2020	EPI_ISL_434213	GISAID	-	Homo Sapiens	Complete	United States / Washington / Mason County	2020-03-30	Washington State Department of Health	2020-04-29	Seattle Flu Study
hCoV-19/USA/WA-S508/2020	EPI_ISL_434268	GISAID	-	Homo Sapiens	Complete	United States / Washington / Yakima County	2020-03-30	Washington State Department of Health	2020-04-29	Seattle Flu Study
hCoV-19/USA/WA-S509/2020	EPI_ISL_434269	GISAID	-	Homo Sapiens	Complete	United States / Washington / Yakima County	2020-03-30	Washington State Department of Health	2020-04-29	Seattle Flu Study
hCoV-19/USA/WA-S549/2020	EPI_ISL_434309	GISAID	-	Homo Sapiens	Complete	United States / Washington / Yakima County	2020-03-30	Washington State Department of Health	2020-04-29	Seattle Flu Study
hCoV-19/USA/WA-S555/2020	EPI_ISL_434315	GISAID	-	Homo Sapiens	Complete	United States / Washington / Adams County	2020-03-30	Washington State Department of Health	2020-04-29	Seattle Flu Study
hCoV-19/USA/WA-S561/2020	EPI_ISL_434321	GISAID	-	Homo Sapiens	Complete	United States / Washington / King County	2020-03-30	Washington State Department of Health	2020-04-29	Seattle Flu Study
hCoV-19/USA/WA-S571/2020	EPI_ISL_434331	GISAID	-	Homo Sapiens	Complete	United States / Washington / King County	2020-03-30	Washington State Department of Health	2020-04-29	Seattle Flu Study
hCoV-19/USA/WA-S578/2020	EPI_ISL_434338	GISAID	-	Homo Sapiens	Complete	United States / Washington / Yakima County	2020-03-30	Washington State Department of Health	2020-04-29	Seattle Flu Study
hCoV-19/USA/WA-S581/2020	EPI_ISL_434341	GISAID	-	Homo Sapiens	Complete	United States / Washington / Yakima County	2020-03-30	Washington State Department of Health	2020-04-29	Seattle Flu Study
hCoV-19/Wales/PHWC-276C5/2020	EPI_ISL_432200	GISAID	-	Homo Sapiens	Complete	United Kingdom / Wales	2020-03-31	Wales Specialist Virology Centre	2020-04-29	Public Health Wales Microbiology Cardiff
hCoV-19/Wales/PHWC-27698/2020	EPI_ISL_432206	GISAID	-	Homo Sapiens	Complete	United Kingdom / Wales	2020-03-31	Wales Specialist Virology Centre	2020-04-29	Public Health Wales Microbiology Cardiff
hCoV-19/Wales/PHWC-278A1/2020	EPI_ISL_432208	GISAID	-	Homo Sapiens	Complete	United Kingdom / Wales	2020-03-31	Wales Specialist Virology Centre	2020-04-29	Public Health Wales Microbiology Cardiff
hCoV-19/Wales/PHWC-273CE/2020	EPI_ISL_432214	GISAID	-	Homo Sapiens	Complete	United Kingdom / Wales	2020-03-31	Wales Specialist Virology Centre	2020-04-29	Public Health Wales Microbiology Cardiff
hCoV-19/Wales/PHWC-29BB5/2020	EPI_ISL_432218	GISAID	-	Homo Sapiens	Complete	United Kingdom / Wales	2020-03-31	Wales Specialist Virology Centre	2020-04-29	Public Health Wales Microbiology Cardiff
hCoV-19/Wales/PHWC-27443/2020	EPI_ISL_432223	GISAID	-	Homo Sapiens	Complete	United Kingdom / Wales	2020-03-31	Wales Specialist Virology Centre	2020-04-29	Public Health Wales Microbiology Cardiff
hCoV-19/Wales/PHWC-27786/2020	EPI_ISL_432224	GISAID	-	Homo Sapiens	Complete	United Kingdom / Wales	2020-03-31	Wales Specialist Virology Centre	2020-04-29	Public Health Wales Microbiology Cardiff
hCoV-19/Wales/PHWC-27391/2020	EPI_ISL_432232	GISAID	-	Homo Sapiens	Complete	United Kingdom / Wales	2020-03-31	Wales Specialist Virology Centre	2020-04-29	Public Health Wales Microbiology Cardiff
hCoV-19/Wales/PHWC-27C1E/2020	EPI_ISL_432238	GISAID	-	Homo Sapiens	Complete	United Kingdom / Wales	2020-03-31	Wales Specialist Virology Centre	2020-04-29	Public Health Wales Microbiology Cardiff
hCoV-19/Wales/PHWC-27328/2020	EPI_ISL_432242	GISAID	-	Homo Sapiens	Complete	United Kingdom / Wales	2020-03-31	Wales Specialist Virology Centre	2020-04-29	Public Health Wales Microbiology Cardiff
hCoV-19/Wales/PHWC-2748F/2020	EPI_ISL_432254	GISAID	-	Homo Sapiens	Complete	United Kingdom / Wales	2020-03-31	Wales Specialist Virology Centre	2020-04-29	Public Health Wales Microbiology Cardiff
hCoV-19/Wales/PHWC-27197/2020	EPI_ISL_432260	GISAID	-	Homo Sapiens	Complete	United Kingdom / Wales	2020-03-31	Wales Specialist Virology Centre	2020-04-29	Public Health Wales Microbiology Cardiff
hCoV-19/Wales/PHWC-27285/2020	EPI_ISL_432277	GISAID	-	Homo Sapiens	Complete	United Kingdom / Wales	2020-03-31	Wales Specialist Virology Centre	2020-04-29	Public Health Wales Microbiology Cardiff
hCoV-19/Wales/PHWC-275C8/2020	EPI_ISL_432278	GISAID	-	Homo Sapiens	Complete	United Kingdom / Wales	2020-03-31	Wales Specialist Virology Centre	2020-04-29	Public Health Wales Microbiology Cardiff
hCoV-19/Wales/PHWC-274AD/2020	EPI_ISL_432282	GISAID	-	Homo Sapiens	Complete	United Kingdom / Wales	2020-03-31	Wales Specialist Virology Centre	2020-04-29	Public Health Wales Microbiology Cardiff
hCoV-19/Wales/PHWC-271E2/2020	EPI_ISL_432285	GISAID	-	Homo Sapiens	Complete	United Kingdom / Wales	2020-03-31	Wales Specialist Virology Centre	2020-04-29	Public Health Wales Microbiology Cardiff
hCoV-19/Wales/PHWC-27470/2020	EPI_ISL_432299	GISAID	-	Homo Sapiens	Complete	United Kingdom / Wales	2020-03-31	Wales Specialist Virology Centre	2020-04-29	Public Health Wales Microbiology Cardiff
hCoV-19/Wales/PHWC-273A0/2020	EPI_ISL_432302	GISAID	-	Homo Sapiens	Complete	United Kingdom / Wales	2020-03-31	Wales Specialist Virology Centre	2020-04-29	Public Health Wales Microbiology Cardiff
hCoV-19/Wales/PHWC-27759/2020	EPI_ISL_432303	GISAID	-	Homo Sapiens	Complete	United Kingdom / Wales	2020-03-31	Wales Specialist Virology Centre	2020-04-29	Public Health Wales Microbiology Cardiff
hCoV-19/Wales/PHWC-27689/2020	EPI_ISL_432306	GISAID	-	Homo Sapiens	Complete	United Kingdom / Wales	2020-03-31	Wales Specialist Virology Centre	2020-04-29	Public Health Wales Microbiology Cardiff
hCoV-19/Wales/PHWC-27267/2020	EPI_ISL_432307	GISAID	-	Homo Sapiens	Complete	United Kingdom / Wales	2020-03-31	Wales Specialist Virology Centre	2020-04-29	Public Health Wales Microbiology Cardiff
hCoV-19/Wales/PHWC-271F1/2020	EPI_ISL_432312	GISAID	-	Homo Sapiens	Complete	United Kingdom / Wales	2020-03-31	Wales Specialist Virology Centre	2020-04-29	Public Health Wales Microbiology Cardiff
hCoV-19/Wales/PHWC-276B6/2020	EPI_ISL_432314	GISAID	-	Homo Sapiens	Complete	United Kingdom / Wales	2020-03-31	Wales Specialist Virology Centre	2020-04-29	Public Health Wales Microbiology Cardiff
hCoV-19/England/SHEF-CC905/2020	EPI_ISL_432529	GISAID	-	Homo Sapiens	Complete	United Kingdom / England	2020-03-31	Virology Department, Sheffield Teaching Hospitals NHS Foundation Trust / Virology Department, Sheffield Teaching Hospitals NHS Foundation Trust	2020-04-29	COVID-19 Genomics UK (COG-UK) Consortium
hCoV-19/England/SHEF-CCC93/2020	EPI_ISL_432533	GISAID	-	Homo Sapiens	Complete	United Kingdom / England	2020-03-31	Virology Department, Sheffield Teaching Hospitals NHS Foundation Trust / Virology Department, Sheffield Teaching Hospitals NHS Foundation Trust	2020-04-29	COVID-19 Genomics UK (COG-UK) Consortium
hCoV-19/England/SHEF-CD52E/2020	EPI_ISL_432547	GISAID	-	Homo Sapiens	Complete	United Kingdom / England	2020-03-31	Virology Department, Sheffield Teaching Hospitals NHS Foundation Trust / Virology Department, Sheffield Teaching Hospitals NHS Foundation Trust	2020-04-29	COVID-19 Genomics UK (COG-UK) Consortium
hCoV-19/England/SHEF-C5359/2020	EPI_ISL_432802	GISAID	-	Homo Sapiens	Complete	United Kingdom / England	2020-03-31	Virology Department, Sheffield Teaching Hospitals NHS Foundation Trust / Virology Department, Sheffield Teaching Hospitals NHS Foundation Trust	2020-04-29	COVID-19 Genomics UK (COG-UK) Consortium
hCoV-19/England/NOTT-10F0E2/2020	EPI_ISL_432963	GISAID	-	Homo Sapiens	Complete	United Kingdom / England	2020-03-31	Queens Medical Centre, Clinical Microbiology Department / DeepSeq Nottingham	2020-04-29	COVID-19 Genomics UK (COG-UK) Consortium
hCoV-19/England/NOTT-10F10D/2020	EPI_ISL_432965	GISAID	-	Homo Sapiens	Complete	United Kingdom / England	2020-03-31	Queens Medical Centre, Clinical Microbiology Department / DeepSeq Nottingham	2020-04-29	COVID-19 Genomics UK (COG-UK) Consortium
hCoV-19/England/NOTT-10F12B/2020	EPI_ISL_432967	GISAID	-	Homo Sapiens	Complete	United Kingdom / England	2020-03-31	Queens Medical Centre, Clinical Microbiology Department / DeepSeq Nottingham	2020-04-29	COVID-19 Genomics UK (COG-UK) Consortium
hCoV-19/England/NOTT-10F176/2020	EPI_ISL_432970	GISAID	-	Homo Sapiens	Complete	United Kingdom / England	2020-03-31	Queens Medical Centre, Clinical Microbiology Department / DeepSeq Nottingham	2020-04-29	COVID-19 Genomics UK (COG-UK) Consortium
hCoV-19/Scotland/EDB613/2020	EPI_ISL_433216	GISAID	-	Homo Sapiens	Complete	United Kingdom / Scotland	2020-03-31	Virology Department, Royal Infirmary of Edinburgh, NHS Lothian / School of Biological Sciences, University of Edinburgh / Institute of Genetics and Molecular Medicine, University of Edinburgh	2020-04-29	COVID-19 Genomics UK (COG-UK) Consortium
hCoV-19/Scotland/EDB620/2020	EPI_ISL_433217	GISAID	-	Homo Sapiens	Complete	United Kingdom / Scotland	2020-03-31	Virology Department, Royal Infirmary of Edinburgh, NHS Lothian / School of Biological Sciences, University of Edinburgh / Institute of Genetics and Molecular Medicine, University of Edinburgh	2020-04-29	COVID-19 Genomics UK (COG-UK) Consortium
hCoV-19/Scotland/CVR1261/2020	EPI_ISL_433525	GISAID	-	Homo Sapiens	Complete	United Kingdom / Scotland	2020-03-31	West of Scotland Specialist Virology Centre, NHSGGC / MRC-University of Glasgow Centre for Virus Research	2020-04-29	COVID-19 Genomics UK (COG-UK) Consortium
hCoV-19/Scotland/CVR1267/2020	EPI_ISL_433527	GISAID	-	Homo Sapiens	Complete	United Kingdom / Scotland	2020-03-31	West of Scotland Specialist Virology Centre, NHSGGC / MRC-University of Glasgow Centre for Virus Research	2020-04-29	COVID-19 Genomics UK (COG-UK) Consortium
hCoV-19/Scotland/CVR1356/2020	EPI_ISL_433551	GISAID	-	Homo Sapiens	Complete	United Kingdom / Scotland	2020-03-31	West of Scotland Specialist Virology Centre, NHSGGC / MRC-University of Glasgow Centre for Virus Research	2020-04-29	COVID-19 Genomics UK (COG-UK) Consortium
hCoV-19/Scotland/CVR1358/2020	EPI_ISL_433552	GISAID	-	Homo Sapiens	Complete	United Kingdom / Scotland	2020-03-31	West of Scotland Specialist Virology Centre, NHSGGC / MRC-University of Glasgow Centre for Virus Research	2020-04-29	COVID-19 Genomics UK (COG-UK) Consortium
hCoV-19/USA/WA-S322/2020	EPI_ISL_434082	GISAID	-	Homo Sapiens	Complete	United States / Washington / Yakima County	2020-03-31	Washington State Department of Health	2020-04-29	Seattle Flu Study
hCoV-19/USA/WA-S436/2020	EPI_ISL_434196	GISAID	-	Homo Sapiens	Complete	United States / Washington / Yakima County	2020-03-31	Washington State Department of Health	2020-04-29	Seattle Flu Study
hCoV-19/USA/WA-S437/2020	EPI_ISL_434197	GISAID	-	Homo Sapiens	Complete	United States / Washington / Yakima County	2020-03-31	Washington State Department of Health	2020-04-29	Seattle Flu Study
hCoV-19/USA/WA-S441/2020	EPI_ISL_434201	GISAID	-	Homo Sapiens	Complete	United States / Washington / Pierce County	2020-03-31	Washington State Department of Health	2020-04-29	Seattle Flu Study
hCoV-19/USA/WA-S449/2020	EPI_ISL_434209	GISAID	-	Homo Sapiens	Complete	United States / Washington / Skagit County	2020-03-31	Washington State Department of Health	2020-04-29	Seattle Flu Study
hCoV-19/USA/WA-S451/2020	EPI_ISL_434211	GISAID	-	Homo Sapiens	Complete	United States / Washington / Pierce County	2020-03-31	Washington State Department of Health	2020-04-29	Seattle Flu Study
hCoV-19/USA/WA-S452/2020	EPI_ISL_434212	GISAID	-	Homo Sapiens	Complete	United States / Washington / Yakima County	2020-03-31	Washington State Department of Health	2020-04-29	Seattle Flu Study
hCoV-19/USA/WA-S454/2020	EPI_ISL_434214	GISAID	-	Homo Sapiens	Complete	United States / Washington / Pierce County	2020-03-31	Washington State Department of Health	2020-04-29	Seattle Flu Study
hCoV-19/USA/WA-S455/2020	EPI_ISL_434215	GISAID	-	Homo Sapiens	Complete	United States / Washington / Pierce County	2020-03-31	Washington State Department of Health	2020-04-29	Seattle Flu Study
hCoV-19/USA/WA-S487/2020	EPI_ISL_434247	GISAID	-	Homo Sapiens	Complete	United States / Washington / Yakima County	2020-03-31	Washington State Department of Health	2020-04-29	Seattle Flu Study
hCoV-19/USA/WA-S497/2020	EPI_ISL_434257	GISAID	-	Homo Sapiens	Complete	United States / Washington / Yakima County	2020-03-31	Washington State Department of Health	2020-04-29	Seattle Flu Study
hCoV-19/USA/WA-S499/2020	EPI_ISL_434259	GISAID	-	Homo Sapiens	Complete	United States / Washington / Pierce County	2020-03-31	Washington State Department of Health	2020-04-29	Seattle Flu Study
hCoV-19/USA/WA-S520/2020	EPI_ISL_434280	GISAID	-	Homo Sapiens	Complete	United States / Washington / Yakima County	2020-03-31	Washington State Department of Health	2020-04-29	Seattle Flu Study
hCoV-19/USA/WA-S526/2020	EPI_ISL_434286	GISAID	-	Homo Sapiens	Complete	United States / Washington / Pierce County	2020-03-31	Washington State Department of Health	2020-04-29	Seattle Flu Study
hCoV-19/USA/WA-S528/2020	EPI_ISL_434288	GISAID	-	Homo Sapiens	Complete	United States / Washington / King County	2020-03-31	Washington State Department of Health	2020-04-29	Seattle Flu Study
hCoV-19/USA/WA-S538/2020	EPI_ISL_434298	GISAID	-	Homo Sapiens	Complete	United States / Washington / Pierce County	2020-03-31	Washington State Department of Health	2020-04-29	Seattle Flu Study
hCoV-19/USA/WA-S545/2020	EPI_ISL_434305	GISAID	-	Homo Sapiens	Complete	United States / Washington / King County	2020-03-31	Washington State Department of Health	2020-04-29	Seattle Flu Study
hCoV-19/USA/WA-S548/2020	EPI_ISL_434308	GISAID	-	Homo Sapiens	Complete	United States / Washington / Pierce County	2020-03-31	Washington State Department of Health	2020-04-29	Seattle Flu Study
hCoV-19/USA/WA-S553/2020	EPI_ISL_434313	GISAID	-	Homo Sapiens	Complete	United States / Washington / Pierce County	2020-03-31	Washington State Department of Health	2020-04-29	Seattle Flu Study
hCoV-19/USA/WA-S568/2020	EPI_ISL_434328	GISAID	-	Homo Sapiens	Complete	United States / Washington / Pierce County	2020-03-31	Washington State Department of Health	2020-04-29	Seattle Flu Study
hCoV-19/USA/WA-S574/2020	EPI_ISL_434334	GISAID	-	Homo Sapiens	Complete	United States / Washington / Pierce County	2020-03-31	Washington State Department of Health	2020-04-29	Seattle Flu Study
hCoV-19/USA/WA-S575/2020	EPI_ISL_434335	GISAID	-	Homo Sapiens	Complete	United States / Washington / Pierce County	2020-03-31	Washington State Department of Health	2020-04-29	Seattle Flu Study
hCoV-19/USA/WA-S582/2020	EPI_ISL_434342	GISAID	-	Homo Sapiens	Complete	United States / Washington / Yakima County	2020-03-31	Washington State Department of Health	2020-04-29	Seattle Flu Study
hCoV-19/USA/WA-S586/2020	EPI_ISL_434346	GISAID	-	Homo Sapiens	Complete	United States / Washington / Pierce County	2020-03-31	Washington State Department of Health	2020-04-29	Seattle Flu Study
hCoV-19/Belgium/ITM_C211/2020	EPI_ISL_434368	GISAID	-	Homo Sapiens	Complete	Belgium / Antwerp	2020-03-31	Hospital AZ Rivierenland	2020-04-29	Institute of Tropical Medicine
hCoV-19/Wales/PHWC-2771D/2020	EPI_ISL_432176	GISAID	-	Homo Sapiens	Complete	United Kingdom / Wales	2020-04-01	Wales Specialist Virology Centre	2020-04-29	Public Health Wales Microbiology Cardiff
hCoV-19/Wales/PHWC-27CA5/2020	EPI_ISL_432185	GISAID	-	Homo Sapiens	Complete	United Kingdom / Wales	2020-04-01	Wales Specialist Virology Centre	2020-04-29	Public Health Wales Microbiology Cardiff
hCoV-19/Wales/PHWC-27CD2/2020	EPI_ISL_432192	GISAID	-	Homo Sapiens	Complete	United Kingdom / Wales	2020-04-01	Wales Specialist Virology Centre	2020-04-29	Public Health Wales Microbiology Cardiff
hCoV-19/Wales/PHWC-29F13/2020	EPI_ISL_432199	GISAID	-	Homo Sapiens	Complete	United Kingdom / Wales	2020-04-01	Wales Specialist Virology Centre	2020-04-29	Public Health Wales Microbiology Cardiff
hCoV-19/Wales/PHWC-277B3/2020	EPI_ISL_432210	GISAID	-	Homo Sapiens	Complete	United Kingdom / Wales	2020-04-01	Wales Specialist Virology Centre	2020-04-29	Public Health Wales Microbiology Cardiff
hCoV-19/Wales/PHWC-27944/2020	EPI_ISL_432212	GISAID	-	Homo Sapiens	Complete	United Kingdom / Wales	2020-04-01	Wales Specialist Virology Centre	2020-04-29	Public Health Wales Microbiology Cardiff
hCoV-19/Wales/PHWC-27A32/2020	EPI_ISL_432217	GISAID	-	Homo Sapiens	Complete	United Kingdom / Wales	2020-04-01	Wales Specialist Virology Centre	2020-04-29	Public Health Wales Microbiology Cardiff
hCoV-19/Wales/PHWC-27917/2020	EPI_ISL_432221	GISAID	-	Homo Sapiens	Complete	United Kingdom / Wales	2020-04-01	Wales Specialist Virology Centre	2020-04-29	Public Health Wales Microbiology Cardiff
hCoV-19/Wales/PHWC-275D7/2020	EPI_ISL_432233	GISAID	-	Homo Sapiens	Complete	United Kingdom / Wales	2020-04-01	Wales Specialist Virology Centre	2020-04-29	Public Health Wales Microbiology Cardiff
hCoV-19/Wales/PHWC-27D2A/2020	EPI_ISL_432236	GISAID	-	Homo Sapiens	Complete	United Kingdom / Wales	2020-04-01	Wales Specialist Virology Centre	2020-04-29	Public Health Wales Microbiology Cardiff
hCoV-19/Wales/PHWC-27D39/2020	EPI_ISL_432239	GISAID	-	Homo Sapiens	Complete	United Kingdom / Wales	2020-04-01	Wales Specialist Virology Centre	2020-04-29	Public Health Wales Microbiology Cardiff
hCoV-19/Wales/PHWC-27BA8/2020	EPI_ISL_432240	GISAID	-	Homo Sapiens	Complete	United Kingdom / Wales	2020-04-01	Wales Specialist Virology Centre	2020-04-29	Public Health Wales Microbiology Cardiff
hCoV-19/Wales/PHWC-27A23/2020	EPI_ISL_432245	GISAID	-	Homo Sapiens	Complete	United Kingdom / Wales	2020-04-01	Wales Specialist Virology Centre	2020-04-29	Public Health Wales Microbiology Cardiff
hCoV-19/Wales/PHWC-275F5/2020	EPI_ISL_432256	GISAID	-	Homo Sapiens	Complete	United Kingdom / Wales	2020-04-01	Wales Specialist Virology Centre	2020-04-29	Public Health Wales Microbiology Cardiff
hCoV-19/Wales/PHWC-2757D/2020	EPI_ISL_432258	GISAID	-	Homo Sapiens	Complete	United Kingdom / Wales	2020-04-01	Wales Specialist Virology Centre	2020-04-29	Public Health Wales Microbiology Cardiff
hCoV-19/Wales/PHWC-27935/2020	EPI_ISL_432270	GISAID	-	Homo Sapiens	Complete	United Kingdom / Wales	2020-04-01	Wales Specialist Virology Centre	2020-04-29	Public Health Wales Microbiology Cardiff
hCoV-19/Wales/PHWC-2772C/2020	EPI_ISL_432287	GISAID	-	Homo Sapiens	Complete	United Kingdom / Wales	2020-04-01	Wales Specialist Virology Centre	2020-04-29	Public Health Wales Microbiology Cardiff
hCoV-19/Wales/PHWC-27BB7/2020	EPI_ISL_432310	GISAID	-	Homo Sapiens	Complete	United Kingdom / Wales	2020-04-01	Wales Specialist Virology Centre	2020-04-29	Public Health Wales Microbiology Cardiff
hCoV-19/Wales/PHWC-274CB/2020	EPI_ISL_432316	GISAID	-	Homo Sapiens	Complete	United Kingdom / Wales	2020-04-01	Wales Specialist Virology Centre	2020-04-29	Public Health Wales Microbiology Cardiff
hCoV-19/England/SHEF-CD315/2020	EPI_ISL_432542	GISAID	-	Homo Sapiens	Complete	United Kingdom / England	2020-04-01	Virology Department, Sheffield Teaching Hospitals NHS Foundation Trust / Virology Department, Sheffield Teaching Hospitals NHS Foundation Trust	2020-04-29	COVID-19 Genomics UK (COG-UK) Consortium
hCoV-19/England/SHEF-CED9E/2020	EPI_ISL_432579	GISAID	-	Homo Sapiens	Complete	United Kingdom / England	2020-04-01	Virology Department, Sheffield Teaching Hospitals NHS Foundation Trust / Virology Department, Sheffield Teaching Hospitals NHS Foundation Trust	2020-04-29	COVID-19 Genomics UK (COG-UK) Consortium
hCoV-19/England/SHEF-D0731/2020	EPI_ISL_432614	GISAID	-	Homo Sapiens	Complete	United Kingdom / England	2020-04-01	Virology Department, Sheffield Teaching Hospitals NHS Foundation Trust / Virology Department, Sheffield Teaching Hospitals NHS Foundation Trust	2020-04-29	COVID-19 Genomics UK (COG-UK) Consortium
hCoV-19/England/SHEF-C1645/2020	EPI_ISL_432727	GISAID	-	Homo Sapiens	Complete	United Kingdom / England	2020-04-01	Virology Department, Sheffield Teaching Hospitals NHS Foundation Trust / Virology Department, Sheffield Teaching Hospitals NHS Foundation Trust	2020-04-29	COVID-19 Genomics UK (COG-UK) Consortium
hCoV-19/England/SHEF-C18E5/2020	EPI_ISL_432732	GISAID	-	Homo Sapiens	Complete	United Kingdom / England	2020-04-01	Virology Department, Sheffield Teaching Hospitals NHS Foundation Trust / Virology Department, Sheffield Teaching Hospitals NHS Foundation Trust	2020-04-29	COVID-19 Genomics UK (COG-UK) Consortium
hCoV-19/England/SHEF-C2310/2020	EPI_ISL_432744	GISAID	-	Homo Sapiens	Complete	United Kingdom / England	2020-04-01	Virology Department, Sheffield Teaching Hospitals NHS Foundation Trust / Virology Department, Sheffield Teaching Hospitals NHS Foundation Trust	2020-04-29	COVID-19 Genomics UK (COG-UK) Consortium
hCoV-19/England/SHEF-C45BE/2020	EPI_ISL_432790	GISAID	-	Homo Sapiens	Complete	United Kingdom / England	2020-04-01	Virology Department, Sheffield Teaching Hospitals NHS Foundation Trust / Virology Department, Sheffield Teaching Hospitals NHS Foundation Trust	2020-04-29	COVID-19 Genomics UK (COG-UK) Consortium
hCoV-19/England/SHEF-C5D79/2020	EPI_ISL_432812	GISAID	-	Homo Sapiens	Complete	United Kingdom / England	2020-04-01	Virology Department, Sheffield Teaching Hospitals NHS Foundation Trust / Virology Department, Sheffield Teaching Hospitals NHS Foundation Trust	2020-04-29	COVID-19 Genomics UK (COG-UK) Consortium
hCoV-19/England/SHEF-C6789/2020	EPI_ISL_432825	GISAID	-	Homo Sapiens	Complete	United Kingdom / England	2020-04-01	Virology Department, Sheffield Teaching Hospitals NHS Foundation Trust / Virology Department, Sheffield Teaching Hospitals NHS Foundation Trust	2020-04-29	COVID-19 Genomics UK (COG-UK) Consortium
hCoV-19/England/SHEF-C81D4/2020	EPI_ISL_432859	GISAID	-	Homo Sapiens	Complete	United Kingdom / England	2020-04-01	Virology Department, Sheffield Teaching Hospitals NHS Foundation Trust / Virology Department, Sheffield Teaching Hospitals NHS Foundation Trust	2020-04-29	COVID-19 Genomics UK (COG-UK) Consortium
hCoV-19/England/SHEF-C8338/2020	EPI_ISL_432861	GISAID	-	Homo Sapiens	Complete	United Kingdom / England	2020-04-01	Virology Department, Sheffield Teaching Hospitals NHS Foundation Trust / Virology Department, Sheffield Teaching Hospitals NHS Foundation Trust	2020-04-29	COVID-19 Genomics UK (COG-UK) Consortium
hCoV-19/England/NOTT-10F237/2020	EPI_ISL_432979	GISAID	-	Homo Sapiens	Complete	United Kingdom / England	2020-04-01	Queens Medical Centre, Clinical Microbiology Department / DeepSeq Nottingham	2020-04-29	COVID-19 Genomics UK (COG-UK) Consortium
hCoV-19/England/NOTT-10F282/2020	EPI_ISL_432984	GISAID	-	Homo Sapiens	Complete	United Kingdom / England	2020-04-01	Queens Medical Centre, Clinical Microbiology Department / DeepSeq Nottingham	2020-04-29	COVID-19 Genomics UK (COG-UK) Consortium
hCoV-19/England/NOTT-10F2DD/2020	EPI_ISL_432988	GISAID	-	Homo Sapiens	Complete	United Kingdom / England	2020-04-01	Queens Medical Centre, Clinical Microbiology Department / DeepSeq Nottingham	2020-04-29	COVID-19 Genomics UK (COG-UK) Consortium
hCoV-19/England/NOTT-10F2FB/2020	EPI_ISL_432990	GISAID	-	Homo Sapiens	Complete	United Kingdom / England	2020-04-01	Queens Medical Centre, Clinical Microbiology Department / DeepSeq Nottingham	2020-04-29	COVID-19 Genomics UK (COG-UK) Consortium
hCoV-19/England/NOTT-10F334/2020	EPI_ISL_432992	GISAID	-	Homo Sapiens	Complete	United Kingdom / England	2020-04-01	Queens Medical Centre, Clinical Microbiology Department / DeepSeq Nottingham	2020-04-29	COVID-19 Genomics UK (COG-UK) Consortium
hCoV-19/Scotland/EDB573/2020	EPI_ISL_433200	GISAID	-	Homo Sapiens	Complete	United Kingdom / Scotland	2020-04-01	Virology Department, Royal Infirmary of Edinburgh, NHS Lothian / School of Biological Sciences, University of Edinburgh / Institute of Genetics and Molecular Medicine, University of Edinburgh	2020-04-29	COVID-19 Genomics UK (COG-UK) Consortium
hCoV-19/Scotland/EDB589/2020	EPI_ISL_433207	GISAID	-	Homo Sapiens	Complete	United Kingdom / Scotland	2020-04-01	Virology Department, Royal Infirmary of Edinburgh, NHS Lothian / School of Biological Sciences, University of Edinburgh / Institute of Genetics and Molecular Medicine, University of Edinburgh	2020-04-29	COVID-19 Genomics UK (COG-UK) Consortium
hCoV-19/Scotland/EDB598/2020	EPI_ISL_433211	GISAID	-	Homo Sapiens	Complete	United Kingdom / Scotland	2020-04-01	Virology Department, Royal Infirmary of Edinburgh, NHS Lothian / School of Biological Sciences, University of Edinburgh / Institute of Genetics and Molecular Medicine, University of Edinburgh	2020-04-29	COVID-19 Genomics UK (COG-UK) Consortium
hCoV-19/Scotland/EDB607/2020	EPI_ISL_433214	GISAID	-	Homo Sapiens	Complete	United Kingdom / Scotland	2020-04-01	Virology Department, Royal Infirmary of Edinburgh, NHS Lothian / School of Biological Sciences, University of Edinburgh / Institute of Genetics and Molecular Medicine, University of Edinburgh	2020-04-29	COVID-19 Genomics UK (COG-UK) Consortium
hCoV-19/Scotland/EDB625/2020	EPI_ISL_433218	GISAID	-	Homo Sapiens	Complete	United Kingdom / Scotland	2020-04-01	Virology Department, Royal Infirmary of Edinburgh, NHS Lothian / School of Biological Sciences, University of Edinburgh / Institute of Genetics and Molecular Medicine, University of Edinburgh	2020-04-29	COVID-19 Genomics UK (COG-UK) Consortium
hCoV-19/Scotland/EDB694/2020	EPI_ISL_433224	GISAID	-	Homo Sapiens	Complete	United Kingdom / Scotland	2020-04-01	Virology Department, Royal Infirmary of Edinburgh, NHS Lothian / School of Biological Sciences, University of Edinburgh / Institute of Genetics and Molecular Medicine, University of Edinburgh	2020-04-29	COVID-19 Genomics UK (COG-UK) Consortium
hCoV-19/Scotland/EDB695/2020	EPI_ISL_433225	GISAID	-	Homo Sapiens	Complete	United Kingdom / Scotland	2020-04-01	Virology Department, Royal Infirmary of Edinburgh, NHS Lothian / School of Biological Sciences, University of Edinburgh / Institute of Genetics and Molecular Medicine, University of Edinburgh	2020-04-29	COVID-19 Genomics UK (COG-UK) Consortium
hCoV-19/Scotland/EDB703/2020	EPI_ISL_433226	GISAID	-	Homo Sapiens	Complete	United Kingdom / Scotland	2020-04-01	Virology Department, Royal Infirmary of Edinburgh, NHS Lothian / School of Biological Sciences, University of Edinburgh / Institute of Genetics and Molecular Medicine, University of Edinburgh	2020-04-29	COVID-19 Genomics UK (COG-UK) Consortium
hCoV-19/Scotland/EDB707/2020	EPI_ISL_433227	GISAID	-	Homo Sapiens	Complete	United Kingdom / Scotland	2020-04-01	Virology Department, Royal Infirmary of Edinburgh, NHS Lothian / School of Biological Sciences, University of Edinburgh / Institute of Genetics and Molecular Medicine, University of Edinburgh	2020-04-29	COVID-19 Genomics UK (COG-UK) Consortium
hCoV-19/Scotland/CVR1351/2020	EPI_ISL_433549	GISAID	-	Homo Sapiens	Complete	United Kingdom / Scotland	2020-04-01	West of Scotland Specialist Virology Centre, NHSGGC / MRC-University of Glasgow Centre for Virus Research	2020-04-29	COVID-19 Genomics UK (COG-UK) Consortium
hCoV-19/Scotland/CVR1352/2020	EPI_ISL_433550	GISAID	-	Homo Sapiens	Complete	United Kingdom / Scotland	2020-04-01	West of Scotland Specialist Virology Centre, NHSGGC / MRC-University of Glasgow Centre for Virus Research	2020-04-29	COVID-19 Genomics UK (COG-UK) Consortium
hCoV-19/Scotland/CVR1361/2020	EPI_ISL_433554	GISAID	-	Homo Sapiens	Complete	United Kingdom / Scotland	2020-04-01	West of Scotland Specialist Virology Centre, NHSGGC / MRC-University of Glasgow Centre for Virus Research	2020-04-29	COVID-19 Genomics UK (COG-UK) Consortium
hCoV-19/Scotland/CVR1377/2020	EPI_ISL_433561	GISAID	-	Homo Sapiens	Complete	United Kingdom / Scotland	2020-04-01	West of Scotland Specialist Virology Centre, NHSGGC / MRC-University of Glasgow Centre for Virus Research	2020-04-29	COVID-19 Genomics UK (COG-UK) Consortium
hCoV-19/Scotland/CVR1384/2020	EPI_ISL_433563	GISAID	-	Homo Sapiens	Complete	United Kingdom / Scotland	2020-04-01	West of Scotland Specialist Virology Centre, NHSGGC / MRC-University of Glasgow Centre for Virus Research	2020-04-29	COVID-19 Genomics UK (COG-UK) Consortium
hCoV-19/Scotland/CVR1398/2020	EPI_ISL_433567	GISAID	-	Homo Sapiens	Complete	United Kingdom / Scotland	2020-04-01	West of Scotland Specialist Virology Centre, NHSGGC / MRC-University of Glasgow Centre for Virus Research	2020-04-29	COVID-19 Genomics UK (COG-UK) Consortium
hCoV-19/Scotland/CVR1400/2020	EPI_ISL_433568	GISAID	-	Homo Sapiens	Complete	United Kingdom / Scotland	2020-04-01	West of Scotland Specialist Virology Centre, NHSGGC / MRC-University of Glasgow Centre for Virus Research	2020-04-29	COVID-19 Genomics UK (COG-UK) Consortium
hCoV-19/Scotland/CVR1432/2020	EPI_ISL_433584	GISAID	-	Homo Sapiens	Complete	United Kingdom / Scotland	2020-04-01	West of Scotland Specialist Virology Centre, NHSGGC / MRC-University of Glasgow Centre for Virus Research	2020-04-29	COVID-19 Genomics UK (COG-UK) Consortium
hCoV-19/Scotland/CVR1443/2020	EPI_ISL_433588	GISAID	-	Homo Sapiens	Complete	United Kingdom / Scotland	2020-04-01	West of Scotland Specialist Virology Centre, NHSGGC / MRC-University of Glasgow Centre for Virus Research	2020-04-29	COVID-19 Genomics UK (COG-UK) Consortium
hCoV-19/Scotland/CVR1444/2020	EPI_ISL_433589	GISAID	-	Homo Sapiens	Complete	United Kingdom / Scotland	2020-04-01	West of Scotland Specialist Virology Centre, NHSGGC / MRC-University of Glasgow Centre for Virus Research	2020-04-29	COVID-19 Genomics UK (COG-UK) Consortium
hCoV-19/England/CAMB-73CC8/2020	EPI_ISL_433684	GISAID	-	Homo Sapiens	Complete	United Kingdom / England	2020-04-01	Department of Pathology, University of Cambridge	2020-04-29	COVID-19 Genomics UK (COG-UK) Consortium
hCoV-19/England/CAMB-73D2F/2020	EPI_ISL_433688	GISAID	-	Homo Sapiens	Complete	United Kingdom / England	2020-04-01	Department of Pathology, University of Cambridge	2020-04-29	COVID-19 Genomics UK (COG-UK) Consortium
hCoV-19/England/CAMB-73D3E/2020	EPI_ISL_433689	GISAID	-	Homo Sapiens	Complete	United Kingdom / England	2020-04-01	Department of Pathology, University of Cambridge	2020-04-29	COVID-19 Genomics UK (COG-UK) Consortium
hCoV-19/England/CAMB-73D5C/2020	EPI_ISL_433691	GISAID	-	Homo Sapiens	Complete	United Kingdom / England	2020-04-01	Department of Pathology, University of Cambridge	2020-04-29	COVID-19 Genomics UK (COG-UK) Consortium
hCoV-19/England/CAMB-73D7A/2020	EPI_ISL_433693	GISAID	-	Homo Sapiens	Complete	United Kingdom / England	2020-04-01	Department of Pathology, University of Cambridge	2020-04-29	COVID-19 Genomics UK (COG-UK) Consortium
hCoV-19/England/CAMB-73DB6/2020	EPI_ISL_433697	GISAID	-	Homo Sapiens	Complete	United Kingdom / England	2020-04-01	Department of Pathology, University of Cambridge	2020-04-29	COVID-19 Genomics UK (COG-UK) Consortium
hCoV-19/England/CAMB-73DC5/2020	EPI_ISL_433698	GISAID	-	Homo Sapiens	Complete	United Kingdom / England	2020-04-01	Department of Pathology, University of Cambridge	2020-04-29	COVID-19 Genomics UK (COG-UK) Consortium
hCoV-19/USA/WA-S305/2020	EPI_ISL_434065	GISAID	-	Homo Sapiens	Complete	United States / Washington / Pierce County	2020-04-01	Washington State Department of Health	2020-04-29	Seattle Flu Study
hCoV-19/USA/WA-S310/2020	EPI_ISL_434070	GISAID	-	Homo Sapiens	Complete	United States / Washington / Benton County	2020-04-01	Washington State Department of Health	2020-04-29	Seattle Flu Study
hCoV-19/USA/WA-S312/2020	EPI_ISL_434072	GISAID	-	Homo Sapiens	Complete	United States / Washington / Yakima County	2020-04-01	Washington State Department of Health	2020-04-29	Seattle Flu Study
hCoV-19/USA/WA-S316/2020	EPI_ISL_434076	GISAID	-	Homo Sapiens	Complete	United States / Washington / Franklin County	2020-04-01	Washington State Department of Health	2020-04-29	Seattle Flu Study
hCoV-19/USA/WA-S320/2020	EPI_ISL_434080	GISAID	-	Homo Sapiens	Complete	United States / Washington / Franklin County	2020-04-01	Washington State Department of Health	2020-04-29	Seattle Flu Study
hCoV-19/USA/WA-S324/2020	EPI_ISL_434084	GISAID	-	Homo Sapiens	Complete	United States / Washington / Yakima County	2020-04-01	Washington State Department of Health	2020-04-29	Seattle Flu Study
