## Supplementary Tables. for "Genomic epidemiology of SARS-CoV-2 in Pakistan" (part 3 of 3)

### Sheet: Table S4 (continued)
Table S4. All meta information for public SARS-CoV-2 sequences used in this study.
hCoV-19/USA/WA-S326/2020	EPI_ISL_434086	GISAID	-	Homo Sapiens	Complete	United States / Washington / Adams County	2020-04-01	Washington State Department of Health	2020-04-29	Seattle Flu Study
hCoV-19/USA/WA-S329/2020	EPI_ISL_434089	GISAID	-	Homo Sapiens	Complete	United States / Washington / Yakima County	2020-04-01	Washington State Department of Health	2020-04-29	Seattle Flu Study
hCoV-19/USA/WA-S337/2020	EPI_ISL_434097	GISAID	-	Homo Sapiens	Complete	United States / Washington / Pierce County	2020-04-01	Washington State Department of Health	2020-04-29	Seattle Flu Study
hCoV-19/USA/WA-S347/2020	EPI_ISL_434107	GISAID	-	Homo Sapiens	Complete	United States / Washington / Yakima County	2020-04-01	Washington State Department of Health	2020-04-29	Seattle Flu Study
hCoV-19/USA/WA-S348/2020	EPI_ISL_434108	GISAID	-	Homo Sapiens	Complete	United States / Washington / Asotin County	2020-04-01	Washington State Department of Health	2020-04-29	Seattle Flu Study
hCoV-19/USA/WA-S440/2020	EPI_ISL_434200	GISAID	-	Homo Sapiens	Complete	United States / Washington / Yakima County	2020-04-01	Washington State Department of Health	2020-04-29	Seattle Flu Study
hCoV-19/USA/WA-S444/2020	EPI_ISL_434204	GISAID	-	Homo Sapiens	Complete	United States / Washington / Pierce County	2020-04-01	Washington State Department of Health	2020-04-29	Seattle Flu Study
hCoV-19/USA/WA-S445/2020	EPI_ISL_434205	GISAID	-	Homo Sapiens	Complete	United States / Washington / Yakima County	2020-04-01	Washington State Department of Health	2020-04-29	Seattle Flu Study
hCoV-19/USA/WA-S446/2020	EPI_ISL_434206	GISAID	-	Homo Sapiens	Complete	United States / Washington / Yakima County	2020-04-01	Washington State Department of Health	2020-04-29	Seattle Flu Study
hCoV-19/USA/WA-S447/2020	EPI_ISL_434207	GISAID	-	Homo Sapiens	Complete	United States / Washington / Franklin County	2020-04-01	Washington State Department of Health	2020-04-29	Seattle Flu Study
hCoV-19/USA/WA-S448/2020	EPI_ISL_434208	GISAID	-	Homo Sapiens	Complete	United States / Washington / Yakima County	2020-04-01	Washington State Department of Health	2020-04-29	Seattle Flu Study
hCoV-19/USA/WA-S465/2020	EPI_ISL_434225	GISAID	-	Homo Sapiens	Complete	United States / Washington / Pierce County	2020-04-01	Washington State Department of Health	2020-04-29	Seattle Flu Study
hCoV-19/USA/WA-S466/2020	EPI_ISL_434226	GISAID	-	Homo Sapiens	Complete	United States / Washington / Yakima County	2020-04-01	Washington State Department of Health	2020-04-29	Seattle Flu Study
hCoV-19/USA/WA-S474/2020	EPI_ISL_434234	GISAID	-	Homo Sapiens	Complete	United States / Washington / King County	2020-04-01	Washington State Department of Health	2020-04-29	Seattle Flu Study
hCoV-19/USA/WA-S475/2020	EPI_ISL_434235	GISAID	-	Homo Sapiens	Complete	United States / Washington / King County	2020-04-01	Washington State Department of Health	2020-04-29	Seattle Flu Study
hCoV-19/USA/WA-S478/2020	EPI_ISL_434238	GISAID	-	Homo Sapiens	Complete	United States / Washington / Yakima County	2020-04-01	Washington State Department of Health	2020-04-29	Seattle Flu Study
hCoV-19/USA/WA-S485/2020	EPI_ISL_434245	GISAID	-	Homo Sapiens	Complete	United States / Washington / Yakima County	2020-04-01	Washington State Department of Health	2020-04-29	Seattle Flu Study
hCoV-19/USA/WA-S486/2020	EPI_ISL_434246	GISAID	-	Homo Sapiens	Complete	United States / Washington / Yakima County	2020-04-01	Washington State Department of Health	2020-04-29	Seattle Flu Study
hCoV-19/USA/WA-S488/2020	EPI_ISL_434248	GISAID	-	Homo Sapiens	Complete	United States / Washington / King County	2020-04-01	Washington State Department of Health	2020-04-29	Seattle Flu Study
hCoV-19/USA/WA-S493/2020	EPI_ISL_434253	GISAID	-	Homo Sapiens	Complete	United States / Washington / Yakima County	2020-04-01	Washington State Department of Health	2020-04-29	Seattle Flu Study
hCoV-19/USA/WA-S494/2020	EPI_ISL_434254	GISAID	-	Homo Sapiens	Complete	United States / Washington / Yakima County	2020-04-01	Washington State Department of Health	2020-04-29	Seattle Flu Study
hCoV-19/USA/WA-S495/2020	EPI_ISL_434255	GISAID	-	Homo Sapiens	Complete	United States / Washington / King County	2020-04-01	Washington State Department of Health	2020-04-29	Seattle Flu Study
hCoV-19/USA/WA-S498/2020	EPI_ISL_434258	GISAID	-	Homo Sapiens	Complete	United States / Washington / Yakima County	2020-04-01	Washington State Department of Health	2020-04-29	Seattle Flu Study
hCoV-19/USA/WA-S504/2020	EPI_ISL_434264	GISAID	-	Homo Sapiens	Complete	United States / Washington / Yakima County	2020-04-01	Washington State Department of Health	2020-04-29	Seattle Flu Study
hCoV-19/USA/WA-S506/2020	EPI_ISL_434266	GISAID	-	Homo Sapiens	Complete	United States / Washington / Yakima County	2020-04-01	Washington State Department of Health	2020-04-29	Seattle Flu Study
hCoV-19/USA/WA-S512/2020	EPI_ISL_434272	GISAID	-	Homo Sapiens	Complete	United States / Washington / Yakima County	2020-04-01	Washington State Department of Health	2020-04-29	Seattle Flu Study
hCoV-19/USA/WA-S513/2020	EPI_ISL_434273	GISAID	-	Homo Sapiens	Complete	United States / Washington / Yakima County	2020-04-01	Washington State Department of Health	2020-04-29	Seattle Flu Study
hCoV-19/USA/WA-S516/2020	EPI_ISL_434276	GISAID	-	Homo Sapiens	Complete	United States / Washington / Yakima County	2020-04-01	Washington State Department of Health	2020-04-29	Seattle Flu Study
hCoV-19/USA/WA-S522/2020	EPI_ISL_434282	GISAID	-	Homo Sapiens	Complete	United States / Washington / Yakima County	2020-04-01	Washington State Department of Health	2020-04-29	Seattle Flu Study
hCoV-19/USA/WA-S524/2020	EPI_ISL_434284	GISAID	-	Homo Sapiens	Complete	United States / Washington / Yakima County	2020-04-01	Washington State Department of Health	2020-04-29	Seattle Flu Study
hCoV-19/USA/WA-S525/2020	EPI_ISL_434285	GISAID	-	Homo Sapiens	Complete	United States / Washington / Yakima County	2020-04-01	Washington State Department of Health	2020-04-29	Seattle Flu Study
hCoV-19/USA/WA-S557/2020	EPI_ISL_434317	GISAID	-	Homo Sapiens	Complete	United States / Washington / Yakima County	2020-04-01	Washington State Department of Health	2020-04-29	Seattle Flu Study
hCoV-19/Wales/PHWC-27A41/2020	EPI_ISL_432209	GISAID	-	Homo Sapiens	Complete	United Kingdom / Wales	2020-04-02	Wales Specialist Virology Centre	2020-04-29	Public Health Wales Microbiology Cardiff
hCoV-19/England/SHEF-D1053/2020	EPI_ISL_432622	GISAID	-	Homo Sapiens	Complete	United Kingdom / England	2020-04-02	Virology Department, Sheffield Teaching Hospitals NHS Foundation Trust / Virology Department, Sheffield Teaching Hospitals NHS Foundation Trust	2020-04-29	COVID-19 Genomics UK (COG-UK) Consortium
hCoV-19/England/SHEF-D1536/2020	EPI_ISL_432630	GISAID	-	Homo Sapiens	Complete	United Kingdom / England	2020-04-02	Virology Department, Sheffield Teaching Hospitals NHS Foundation Trust / Virology Department, Sheffield Teaching Hospitals NHS Foundation Trust	2020-04-29	COVID-19 Genomics UK (COG-UK) Consortium
hCoV-19/England/NOTT-10F343/2020	EPI_ISL_432993	GISAID	-	Homo Sapiens	Complete	United Kingdom / England	2020-04-02	Queens Medical Centre, Clinical Microbiology Department / DeepSeq Nottingham	2020-04-29	COVID-19 Genomics UK (COG-UK) Consortium
hCoV-19/England/NOTT-10F3CB/2020	EPI_ISL_432998	GISAID	-	Homo Sapiens	Complete	United Kingdom / England	2020-04-02	Queens Medical Centre, Clinical Microbiology Department / DeepSeq Nottingham	2020-04-29	COVID-19 Genomics UK (COG-UK) Consortium
hCoV-19/England/NOTT-10F3E9/2020	EPI_ISL_433000	GISAID	-	Homo Sapiens	Complete	United Kingdom / England	2020-04-02	Queens Medical Centre, Clinical Microbiology Department / DeepSeq Nottingham	2020-04-29	COVID-19 Genomics UK (COG-UK) Consortium
hCoV-19/England/NOTT-10F413/2020	EPI_ISL_433002	GISAID	-	Homo Sapiens	Complete	United Kingdom / England	2020-04-02	Queens Medical Centre, Clinical Microbiology Department / DeepSeq Nottingham	2020-04-29	COVID-19 Genomics UK (COG-UK) Consortium
hCoV-19/England/NOTT-10F4F5/2020	EPI_ISL_433012	GISAID	-	Homo Sapiens	Complete	United Kingdom / England	2020-04-02	Queens Medical Centre, Clinical Microbiology Department / DeepSeq Nottingham	2020-04-29	COVID-19 Genomics UK (COG-UK) Consortium
hCoV-19/England/NOTT-10F53E/2020	EPI_ISL_433016	GISAID	-	Homo Sapiens	Complete	United Kingdom / England	2020-04-02	Queens Medical Centre, Clinical Microbiology Department / DeepSeq Nottingham	2020-04-29	COVID-19 Genomics UK (COG-UK) Consortium
hCoV-19/Scotland/EDB582/2020	EPI_ISL_433204	GISAID	-	Homo Sapiens	Complete	United Kingdom / Scotland	2020-04-02	Virology Department, Royal Infirmary of Edinburgh, NHS Lothian / School of Biological Sciences, University of Edinburgh / Institute of Genetics and Molecular Medicine, University of Edinburgh	2020-04-29	COVID-19 Genomics UK (COG-UK) Consortium
hCoV-19/Scotland/EDB587/2020	EPI_ISL_433205	GISAID	-	Homo Sapiens	Complete	United Kingdom / Scotland	2020-04-02	Virology Department, Royal Infirmary of Edinburgh, NHS Lothian / School of Biological Sciences, University of Edinburgh / Institute of Genetics and Molecular Medicine, University of Edinburgh	2020-04-29	COVID-19 Genomics UK (COG-UK) Consortium
hCoV-19/Scotland/EDB588/2020	EPI_ISL_433206	GISAID	-	Homo Sapiens	Complete	United Kingdom / Scotland	2020-04-02	Virology Department, Royal Infirmary of Edinburgh, NHS Lothian / School of Biological Sciences, University of Edinburgh / Institute of Genetics and Molecular Medicine, University of Edinburgh	2020-04-29	COVID-19 Genomics UK (COG-UK) Consortium
hCoV-19/Scotland/EDB612/2020	EPI_ISL_433215	GISAID	-	Homo Sapiens	Complete	United Kingdom / Scotland	2020-04-02	Virology Department, Royal Infirmary of Edinburgh, NHS Lothian / School of Biological Sciences, University of Edinburgh / Institute of Genetics and Molecular Medicine, University of Edinburgh	2020-04-29	COVID-19 Genomics UK (COG-UK) Consortium
hCoV-19/Scotland/EDB721/2020	EPI_ISL_433228	GISAID	-	Homo Sapiens	Complete	United Kingdom / Scotland	2020-04-02	Virology Department, Royal Infirmary of Edinburgh, NHS Lothian / School of Biological Sciences, University of Edinburgh / Institute of Genetics and Molecular Medicine, University of Edinburgh	2020-04-29	COVID-19 Genomics UK (COG-UK) Consortium
hCoV-19/Scotland/EDB726/2020	EPI_ISL_433229	GISAID	-	Homo Sapiens	Complete	United Kingdom / Scotland	2020-04-02	Virology Department, Royal Infirmary of Edinburgh, NHS Lothian / School of Biological Sciences, University of Edinburgh / Institute of Genetics and Molecular Medicine, University of Edinburgh	2020-04-29	COVID-19 Genomics UK (COG-UK) Consortium
hCoV-19/Scotland/EDB734/2020	EPI_ISL_433233	GISAID	-	Homo Sapiens	Complete	United Kingdom / Scotland	2020-04-02	Virology Department, Royal Infirmary of Edinburgh, NHS Lothian / School of Biological Sciences, University of Edinburgh / Institute of Genetics and Molecular Medicine, University of Edinburgh	2020-04-29	COVID-19 Genomics UK (COG-UK) Consortium
hCoV-19/Scotland/EDB735/2020	EPI_ISL_433234	GISAID	-	Homo Sapiens	Complete	United Kingdom / Scotland	2020-04-02	Virology Department, Royal Infirmary of Edinburgh, NHS Lothian / School of Biological Sciences, University of Edinburgh / Institute of Genetics and Molecular Medicine, University of Edinburgh	2020-04-29	COVID-19 Genomics UK (COG-UK) Consortium
hCoV-19/Scotland/EDB764/2020	EPI_ISL_433237	GISAID	-	Homo Sapiens	Complete	United Kingdom / Scotland	2020-04-02	Virology Department, Royal Infirmary of Edinburgh, NHS Lothian / School of Biological Sciences, University of Edinburgh / Institute of Genetics and Molecular Medicine, University of Edinburgh	2020-04-29	COVID-19 Genomics UK (COG-UK) Consortium
hCoV-19/Scotland/CVR1429/2020	EPI_ISL_433581	GISAID	-	Homo Sapiens	Complete	United Kingdom / Scotland	2020-04-02	West of Scotland Specialist Virology Centre, NHSGGC / MRC-University of Glasgow Centre for Virus Research	2020-04-29	COVID-19 Genomics UK (COG-UK) Consortium
hCoV-19/Scotland/CVR1438/2020	EPI_ISL_433587	GISAID	-	Homo Sapiens	Complete	United Kingdom / Scotland	2020-04-02	West of Scotland Specialist Virology Centre, NHSGGC / MRC-University of Glasgow Centre for Virus Research	2020-04-29	COVID-19 Genomics UK (COG-UK) Consortium
hCoV-19/Scotland/CVR1474/2020	EPI_ISL_433598	GISAID	-	Homo Sapiens	Complete	United Kingdom / Scotland	2020-04-02	West of Scotland Specialist Virology Centre, NHSGGC / MRC-University of Glasgow Centre for Virus Research	2020-04-29	COVID-19 Genomics UK (COG-UK) Consortium
hCoV-19/England/CAMB-73BF8/2020	EPI_ISL_433675	GISAID	-	Homo Sapiens	Complete	United Kingdom / England	2020-04-02	Department of Pathology, University of Cambridge	2020-04-29	COVID-19 Genomics UK (COG-UK) Consortium
hCoV-19/England/CAMB-73C04/2020	EPI_ISL_433676	GISAID	-	Homo Sapiens	Complete	United Kingdom / England	2020-04-02	Department of Pathology, University of Cambridge	2020-04-29	COVID-19 Genomics UK (COG-UK) Consortium
hCoV-19/England/CAMB-73C13/2020	EPI_ISL_433677	GISAID	-	Homo Sapiens	Complete	United Kingdom / England	2020-04-02	Department of Pathology, University of Cambridge	2020-04-29	COVID-19 Genomics UK (COG-UK) Consortium
hCoV-19/England/CAMB-73C31/2020	EPI_ISL_433678	GISAID	-	Homo Sapiens	Complete	United Kingdom / England	2020-04-02	Department of Pathology, University of Cambridge	2020-04-29	COVID-19 Genomics UK (COG-UK) Consortium
hCoV-19/England/CAMB-73C40/2020	EPI_ISL_433679	GISAID	-	Homo Sapiens	Complete	United Kingdom / England	2020-04-02	Department of Pathology, University of Cambridge	2020-04-29	COVID-19 Genomics UK (COG-UK) Consortium
hCoV-19/England/CAMB-73C5F/2020	EPI_ISL_433680	GISAID	-	Homo Sapiens	Complete	United Kingdom / England	2020-04-02	Department of Pathology, University of Cambridge	2020-04-29	COVID-19 Genomics UK (COG-UK) Consortium
hCoV-19/England/CAMB-73C7D/2020	EPI_ISL_433681	GISAID	-	Homo Sapiens	Complete	United Kingdom / England	2020-04-02	Department of Pathology, University of Cambridge	2020-04-29	COVID-19 Genomics UK (COG-UK) Consortium
hCoV-19/England/CAMB-73C9B/2020	EPI_ISL_433682	GISAID	-	Homo Sapiens	Complete	United Kingdom / England	2020-04-02	Department of Pathology, University of Cambridge	2020-04-29	COVID-19 Genomics UK (COG-UK) Consortium
hCoV-19/England/CAMB-73CAA/2020	EPI_ISL_433683	GISAID	-	Homo Sapiens	Complete	United Kingdom / England	2020-04-02	Department of Pathology, University of Cambridge	2020-04-29	COVID-19 Genomics UK (COG-UK) Consortium
hCoV-19/England/CAMB-73CD7/2020	EPI_ISL_433685	GISAID	-	Homo Sapiens	Complete	United Kingdom / England	2020-04-02	Department of Pathology, University of Cambridge	2020-04-29	COVID-19 Genomics UK (COG-UK) Consortium
hCoV-19/England/CAMB-73D01/2020	EPI_ISL_433686	GISAID	-	Homo Sapiens	Complete	United Kingdom / England	2020-04-02	Department of Pathology, University of Cambridge	2020-04-29	COVID-19 Genomics UK (COG-UK) Consortium
hCoV-19/England/CAMB-73D98/2020	EPI_ISL_433695	GISAID	-	Homo Sapiens	Complete	United Kingdom / England	2020-04-02	Department of Pathology, University of Cambridge	2020-04-29	COVID-19 Genomics UK (COG-UK) Consortium
hCoV-19/USA/WA-S306/2020	EPI_ISL_434066	GISAID	-	Homo Sapiens	Complete	United States / Washington / King County	2020-04-02	Washington State Department of Health	2020-04-29	Seattle Flu Study
hCoV-19/USA/WA-S308/2020	EPI_ISL_434068	GISAID	-	Homo Sapiens	Complete	United States / Washington / Yakima County	2020-04-02	Washington State Department of Health	2020-04-29	Seattle Flu Study
hCoV-19/USA/WA-S313/2020	EPI_ISL_434073	GISAID	-	Homo Sapiens	Complete	United States / Washington / Yakima County	2020-04-02	Washington State Department of Health	2020-04-29	Seattle Flu Study
hCoV-19/USA/WA-S315/2020	EPI_ISL_434075	GISAID	-	Homo Sapiens	Complete	United States / Washington / Yakima County	2020-04-02	Washington State Department of Health	2020-04-29	Seattle Flu Study
hCoV-19/USA/WA-S323/2020	EPI_ISL_434083	GISAID	-	Homo Sapiens	Complete	United States / Washington / Yakima County	2020-04-02	Washington State Department of Health	2020-04-29	Seattle Flu Study
hCoV-19/USA/WA-S330/2020	EPI_ISL_434090	GISAID	-	Homo Sapiens	Complete	United States / Washington / Yakima County	2020-04-02	Washington State Department of Health	2020-04-29	Seattle Flu Study
hCoV-19/USA/WA-S331/2020	EPI_ISL_434091	GISAID	-	Homo Sapiens	Complete	United States / Washington / Pierce County	2020-04-02	Washington State Department of Health	2020-04-29	Seattle Flu Study
hCoV-19/USA/WA-S332/2020	EPI_ISL_434092	GISAID	-	Homo Sapiens	Complete	United States / Washington / Whatcom County	2020-04-02	Washington State Department of Health	2020-04-29	Seattle Flu Study
hCoV-19/USA/WA-S335/2020	EPI_ISL_434095	GISAID	-	Homo Sapiens	Complete	United States / Washington / Yakima County	2020-04-02	Washington State Department of Health	2020-04-29	Seattle Flu Study
hCoV-19/USA/WA-S338/2020	EPI_ISL_434098	GISAID	-	Homo Sapiens	Complete	United States / Washington / Yakima County	2020-04-02	Washington State Department of Health	2020-04-29	Seattle Flu Study
hCoV-19/USA/WA-S339/2020	EPI_ISL_434099	GISAID	-	Homo Sapiens	Complete	United States / Washington / Yakima County	2020-04-02	Washington State Department of Health	2020-04-29	Seattle Flu Study
hCoV-19/USA/WA-S342/2020	EPI_ISL_434102	GISAID	-	Homo Sapiens	Complete	United States / Washington / Yakima County	2020-04-02	Washington State Department of Health	2020-04-29	Seattle Flu Study
hCoV-19/USA/WA-S343/2020	EPI_ISL_434103	GISAID	-	Homo Sapiens	Complete	United States / Washington / Yakima County	2020-04-02	Washington State Department of Health	2020-04-29	Seattle Flu Study
hCoV-19/USA/WA-S344/2020	EPI_ISL_434104	GISAID	-	Homo Sapiens	Complete	United States / Washington / Yakima County	2020-04-02	Washington State Department of Health	2020-04-29	Seattle Flu Study
hCoV-19/USA/WA-S349/2020	EPI_ISL_434109	GISAID	-	Homo Sapiens	Complete	United States / Washington / Mason County	2020-04-02	Washington State Department of Health	2020-04-29	Seattle Flu Study
hCoV-19/USA/WA-S350/2020	EPI_ISL_434110	GISAID	-	Homo Sapiens	Complete	United States / Washington / Yakima County	2020-04-02	Washington State Department of Health	2020-04-29	Seattle Flu Study
hCoV-19/USA/WA-S439/2020	EPI_ISL_434199	GISAID	-	Homo Sapiens	Complete	United States / Washington / Pierce County	2020-04-02	Washington State Department of Health	2020-04-29	Seattle Flu Study
hCoV-19/USA/WA-S457/2020	EPI_ISL_434217	GISAID	-	Homo Sapiens	Complete	United States / Washington / Yakima County	2020-04-02	Washington State Department of Health	2020-04-29	Seattle Flu Study
hCoV-19/USA/WA-S462/2020	EPI_ISL_434222	GISAID	-	Homo Sapiens	Complete	United States / Washington / Yakima County	2020-04-02	Washington State Department of Health	2020-04-29	Seattle Flu Study
hCoV-19/USA/WA-S467/2020	EPI_ISL_434227	GISAID	-	Homo Sapiens	Complete	United States / Washington / Yakima County	2020-04-02	Washington State Department of Health	2020-04-29	Seattle Flu Study
hCoV-19/USA/WA-S484/2020	EPI_ISL_434244	GISAID	-	Homo Sapiens	Complete	United States / Washington / Pierce County	2020-04-02	Washington State Department of Health	2020-04-29	Seattle Flu Study
hCoV-19/USA/WA-S489/2020	EPI_ISL_434249	GISAID	-	Homo Sapiens	Complete	United States / Washington / Snohomish County	2020-04-02	Washington State Department of Health	2020-04-29	Seattle Flu Study
hCoV-19/USA/WA-S491/2020	EPI_ISL_434251	GISAID	-	Homo Sapiens	Complete	United States / Washington / Pierce County	2020-04-02	Washington State Department of Health	2020-04-29	Seattle Flu Study
hCoV-19/Belgium/ITM_C262/2020	EPI_ISL_434369	GISAID	-	Homo Sapiens	Complete	Belgium / Antwerp	2020-04-02	Hospital AZ Rivierenland	2020-04-29	Institute of Tropical Medicine
hCoV-19/Wales/PHWC-2A03D/2020	EPI_ISL_432237	GISAID	-	Homo Sapiens	Complete	United Kingdom / Wales	2020-04-03	Wales Specialist Virology Centre	2020-04-29	Public Health Wales Microbiology Cardiff
hCoV-19/Wales/PHWC-29FD7/2020	EPI_ISL_432294	GISAID	-	Homo Sapiens	Complete	United Kingdom / Wales	2020-04-03	Wales Specialist Virology Centre	2020-04-29	Public Health Wales Microbiology Cardiff
hCoV-19/Wales/PHWC-29FAA/2020	EPI_ISL_432343	GISAID	-	Homo Sapiens	Complete	United Kingdom / Wales	2020-04-03	Wales Specialist Virology Centre	2020-04-29	Public Health Wales Microbiology Cardiff
hCoV-19/England/SHEF-CD2AF/2020	EPI_ISL_432541	GISAID	-	Homo Sapiens	Complete	United Kingdom / England	2020-04-03	Virology Department, Sheffield Teaching Hospitals NHS Foundation Trust / Virology Department, Sheffield Teaching Hospitals NHS Foundation Trust	2020-04-29	COVID-19 Genomics UK (COG-UK) Consortium
hCoV-19/England/SHEF-C715D/2020	EPI_ISL_432836	GISAID	-	Homo Sapiens	Complete	United Kingdom / England	2020-04-03	Virology Department, Sheffield Teaching Hospitals NHS Foundation Trust / Virology Department, Sheffield Teaching Hospitals NHS Foundation Trust	2020-04-29	COVID-19 Genomics UK (COG-UK) Consortium
hCoV-19/England/SHEF-C7937/2020	EPI_ISL_432850	GISAID	-	Homo Sapiens	Complete	United Kingdom / England	2020-04-03	Virology Department, Sheffield Teaching Hospitals NHS Foundation Trust / Virology Department, Sheffield Teaching Hospitals NHS Foundation Trust	2020-04-29	COVID-19 Genomics UK (COG-UK) Consortium
hCoV-19/Scotland/EDB682/2020	EPI_ISL_433222	GISAID	-	Homo Sapiens	Complete	United Kingdom / Scotland	2020-04-03	Virology Department, Royal Infirmary of Edinburgh, NHS Lothian / School of Biological Sciences, University of Edinburgh / Institute of Genetics and Molecular Medicine, University of Edinburgh	2020-04-29	COVID-19 Genomics UK (COG-UK) Consortium
hCoV-19/Scotland/EDB689/2020	EPI_ISL_433223	GISAID	-	Homo Sapiens	Complete	United Kingdom / Scotland	2020-04-03	Virology Department, Royal Infirmary of Edinburgh, NHS Lothian / School of Biological Sciences, University of Edinburgh / Institute of Genetics and Molecular Medicine, University of Edinburgh	2020-04-29	COVID-19 Genomics UK (COG-UK) Consortium
hCoV-19/Scotland/EDB753/2020	EPI_ISL_433236	GISAID	-	Homo Sapiens	Complete	United Kingdom / Scotland	2020-04-03	Virology Department, Royal Infirmary of Edinburgh, NHS Lothian / School of Biological Sciences, University of Edinburgh / Institute of Genetics and Molecular Medicine, University of Edinburgh	2020-04-29	COVID-19 Genomics UK (COG-UK) Consortium
hCoV-19/Scotland/EDB766/2020	EPI_ISL_433238	GISAID	-	Homo Sapiens	Complete	United Kingdom / Scotland	2020-04-03	Virology Department, Royal Infirmary of Edinburgh, NHS Lothian / School of Biological Sciences, University of Edinburgh / Institute of Genetics and Molecular Medicine, University of Edinburgh	2020-04-29	COVID-19 Genomics UK (COG-UK) Consortium
hCoV-19/Scotland/EDB773/2020	EPI_ISL_433240	GISAID	-	Homo Sapiens	Complete	United Kingdom / Scotland	2020-04-03	Virology Department, Royal Infirmary of Edinburgh, NHS Lothian / School of Biological Sciences, University of Edinburgh / Institute of Genetics and Molecular Medicine, University of Edinburgh	2020-04-29	COVID-19 Genomics UK (COG-UK) Consortium
hCoV-19/Scotland/EDB774/2020	EPI_ISL_433241	GISAID	-	Homo Sapiens	Complete	United Kingdom / Scotland	2020-04-03	Virology Department, Royal Infirmary of Edinburgh, NHS Lothian / School of Biological Sciences, University of Edinburgh / Institute of Genetics and Molecular Medicine, University of Edinburgh	2020-04-29	COVID-19 Genomics UK (COG-UK) Consortium
hCoV-19/Scotland/EDB781/2020	EPI_ISL_433242	GISAID	-	Homo Sapiens	Complete	United Kingdom / Scotland	2020-04-03	Virology Department, Royal Infirmary of Edinburgh, NHS Lothian / School of Biological Sciences, University of Edinburgh / Institute of Genetics and Molecular Medicine, University of Edinburgh	2020-04-29	COVID-19 Genomics UK (COG-UK) Consortium
hCoV-19/Scotland/EDB787/2020	EPI_ISL_433243	GISAID	-	Homo Sapiens	Complete	United Kingdom / Scotland	2020-04-03	Virology Department, Royal Infirmary of Edinburgh, NHS Lothian / School of Biological Sciences, University of Edinburgh / Institute of Genetics and Molecular Medicine, University of Edinburgh	2020-04-29	COVID-19 Genomics UK (COG-UK) Consortium
hCoV-19/Scotland/EDB789/2020	EPI_ISL_433245	GISAID	-	Homo Sapiens	Complete	United Kingdom / Scotland	2020-04-03	Virology Department, Royal Infirmary of Edinburgh, NHS Lothian / School of Biological Sciences, University of Edinburgh / Institute of Genetics and Molecular Medicine, University of Edinburgh	2020-04-29	COVID-19 Genomics UK (COG-UK) Consortium
hCoV-19/Scotland/EDB795/2020	EPI_ISL_433246	GISAID	-	Homo Sapiens	Complete	United Kingdom / Scotland	2020-04-03	Virology Department, Royal Infirmary of Edinburgh, NHS Lothian / School of Biological Sciences, University of Edinburgh / Institute of Genetics and Molecular Medicine, University of Edinburgh	2020-04-29	COVID-19 Genomics UK (COG-UK) Consortium
hCoV-19/Scotland/EDB807/2020	EPI_ISL_433249	GISAID	-	Homo Sapiens	Complete	United Kingdom / Scotland	2020-04-03	Virology Department, Royal Infirmary of Edinburgh, NHS Lothian / School of Biological Sciences, University of Edinburgh / Institute of Genetics and Molecular Medicine, University of Edinburgh	2020-04-29	COVID-19 Genomics UK (COG-UK) Consortium
hCoV-19/Scotland/CVR1493/2020	EPI_ISL_433600	GISAID	-	Homo Sapiens	Complete	United Kingdom / Scotland	2020-04-03	West of Scotland Specialist Virology Centre, NHSGGC / MRC-University of Glasgow Centre for Virus Research	2020-04-29	COVID-19 Genomics UK (COG-UK) Consortium
hCoV-19/Scotland/CVR1500/2020	EPI_ISL_433603	GISAID	-	Homo Sapiens	Complete	United Kingdom / Scotland	2020-04-03	West of Scotland Specialist Virology Centre, NHSGGC / MRC-University of Glasgow Centre for Virus Research	2020-04-29	COVID-19 Genomics UK (COG-UK) Consortium
hCoV-19/Scotland/CVR1519/2020	EPI_ISL_433607	GISAID	-	Homo Sapiens	Complete	United Kingdom / Scotland	2020-04-03	West of Scotland Specialist Virology Centre, NHSGGC / MRC-University of Glasgow Centre for Virus Research	2020-04-29	COVID-19 Genomics UK (COG-UK) Consortium
hCoV-19/Scotland/CVR1521/2020	EPI_ISL_433608	GISAID	-	Homo Sapiens	Complete	United Kingdom / Scotland	2020-04-03	West of Scotland Specialist Virology Centre, NHSGGC / MRC-University of Glasgow Centre for Virus Research	2020-04-29	COVID-19 Genomics UK (COG-UK) Consortium
hCoV-19/Scotland/CVR1550/2020	EPI_ISL_433614	GISAID	-	Homo Sapiens	Complete	United Kingdom / Scotland	2020-04-03	West of Scotland Specialist Virology Centre, NHSGGC / MRC-University of Glasgow Centre for Virus Research	2020-04-29	COVID-19 Genomics UK (COG-UK) Consortium
hCoV-19/Scotland/CVR1554/2020	EPI_ISL_433615	GISAID	-	Homo Sapiens	Complete	United Kingdom / Scotland	2020-04-03	West of Scotland Specialist Virology Centre, NHSGGC / MRC-University of Glasgow Centre for Virus Research	2020-04-29	COVID-19 Genomics UK (COG-UK) Consortium
hCoV-19/England/CAMB-73B16/2020	EPI_ISL_433666	GISAID	-	Homo Sapiens	Complete	United Kingdom / England	2020-04-03	Department of Pathology, University of Cambridge	2020-04-29	COVID-19 Genomics UK (COG-UK) Consortium
hCoV-19/England/CAMB-73B61/2020	EPI_ISL_433667	GISAID	-	Homo Sapiens	Complete	United Kingdom / England	2020-04-03	Department of Pathology, University of Cambridge	2020-04-29	COVID-19 Genomics UK (COG-UK) Consortium
hCoV-19/England/CAMB-73B70/2020	EPI_ISL_433668	GISAID	-	Homo Sapiens	Complete	United Kingdom / England	2020-04-03	Department of Pathology, University of Cambridge	2020-04-29	COVID-19 Genomics UK (COG-UK) Consortium
hCoV-19/England/CAMB-73B8F/2020	EPI_ISL_433669	GISAID	-	Homo Sapiens	Complete	United Kingdom / England	2020-04-03	Department of Pathology, University of Cambridge	2020-04-29	COVID-19 Genomics UK (COG-UK) Consortium
hCoV-19/England/CAMB-73BAD/2020	EPI_ISL_433671	GISAID	-	Homo Sapiens	Complete	United Kingdom / England	2020-04-03	Department of Pathology, University of Cambridge	2020-04-29	COVID-19 Genomics UK (COG-UK) Consortium
hCoV-19/England/CAMB-73BBC/2020	EPI_ISL_433672	GISAID	-	Homo Sapiens	Complete	United Kingdom / England	2020-04-03	Department of Pathology, University of Cambridge	2020-04-29	COVID-19 Genomics UK (COG-UK) Consortium
hCoV-19/England/CAMB-73BCB/2020	EPI_ISL_433673	GISAID	-	Homo Sapiens	Complete	United Kingdom / England	2020-04-03	Department of Pathology, University of Cambridge	2020-04-29	COVID-19 Genomics UK (COG-UK) Consortium
hCoV-19/England/CAMB-73BDA/2020	EPI_ISL_433674	GISAID	-	Homo Sapiens	Complete	United Kingdom / England	2020-04-03	Department of Pathology, University of Cambridge	2020-04-29	COVID-19 Genomics UK (COG-UK) Consortium
hCoV-19/England/CAMB-78346/2020	EPI_ISL_433720	GISAID	-	Homo Sapiens	Complete	United Kingdom / England	2020-04-03	Department of Pathology, University of Cambridge	2020-04-29	COVID-19 Genomics UK (COG-UK) Consortium
hCoV-19/England/CAMB-78364/2020	EPI_ISL_433722	GISAID	-	Homo Sapiens	Complete	United Kingdom / England	2020-04-03	Department of Pathology, University of Cambridge	2020-04-29	COVID-19 Genomics UK (COG-UK) Consortium
hCoV-19/England/CAMB-78382/2020	EPI_ISL_433724	GISAID	-	Homo Sapiens	Complete	United Kingdom / England	2020-04-03	Department of Pathology, University of Cambridge	2020-04-29	COVID-19 Genomics UK (COG-UK) Consortium
hCoV-19/England/CAMB-7856E/2020	EPI_ISL_433748	GISAID	-	Homo Sapiens	Complete	United Kingdom / England	2020-04-03	Department of Pathology, University of Cambridge	2020-04-29	COVID-19 Genomics UK (COG-UK) Consortium
hCoV-19/USA/WA-S303/2020	EPI_ISL_434063	GISAID	-	Homo Sapiens	Complete	United States / Washington / Yakima County	2020-04-03	Washington State Department of Health	2020-04-29	Seattle Flu Study
hCoV-19/USA/WA-S314/2020	EPI_ISL_434074	GISAID	-	Homo Sapiens	Complete	United States / Washington / King County	2020-04-03	Washington State Department of Health	2020-04-29	Seattle Flu Study
hCoV-19/USA/WA-S328/2020	EPI_ISL_434088	GISAID	-	Homo Sapiens	Complete	United States / Washington / Yakima County	2020-04-03	Washington State Department of Health	2020-04-29	Seattle Flu Study
hCoV-19/USA/WA-S336/2020	EPI_ISL_434096	GISAID	-	Homo Sapiens	Complete	United States / Washington / Pierce County	2020-04-03	Washington State Department of Health	2020-04-29	Seattle Flu Study
hCoV-19/USA/WA-S473/2020	EPI_ISL_434233	GISAID	-	Homo Sapiens	Complete	United States / Washington / Yakima County	2020-04-03	Washington State Department of Health	2020-04-29	Seattle Flu Study
hCoV-19/USA/WA-S476/2020	EPI_ISL_434236	GISAID	-	Homo Sapiens	Complete	United States / Washington / Yakima County	2020-04-03	Washington State Department of Health	2020-04-29	Seattle Flu Study
hCoV-19/Wales/PHWC-2A12B/2020	EPI_ISL_432178	GISAID	-	Homo Sapiens	Complete	United Kingdom / Wales	2020-04-04	Wales Specialist Virology Centre	2020-04-29	Public Health Wales Microbiology Cardiff
hCoV-19/Wales/PHWC-29E16/2020	EPI_ISL_432181	GISAID	-	Homo Sapiens	Complete	United Kingdom / Wales	2020-04-04	Wales Specialist Virology Centre	2020-04-29	Public Health Wales Microbiology Cardiff
hCoV-19/Wales/PHWC-29E61/2020	EPI_ISL_432186	GISAID	-	Homo Sapiens	Complete	United Kingdom / Wales	2020-04-04	Wales Specialist Virology Centre	2020-04-29	Public Health Wales Microbiology Cardiff
hCoV-19/Wales/PHWC-2A06A/2020	EPI_ISL_432187	GISAID	-	Homo Sapiens	Complete	United Kingdom / Wales	2020-04-04	Wales Specialist Virology Centre	2020-04-29	Public Health Wales Microbiology Cardiff
hCoV-19/Wales/PHWC-29BC4/2020	EPI_ISL_432193	GISAID	-	Homo Sapiens	Complete	United Kingdom / Wales	2020-04-04	Wales Specialist Virology Centre	2020-04-29	Public Health Wales Microbiology Cardiff
hCoV-19/Wales/PHWC-29E43/2020	EPI_ISL_432194	GISAID	-	Homo Sapiens	Complete	United Kingdom / Wales	2020-04-04	Wales Specialist Virology Centre	2020-04-29	Public Health Wales Microbiology Cardiff
hCoV-19/Wales/PHWC-29C3A/2020	EPI_ISL_432195	GISAID	-	Homo Sapiens	Complete	United Kingdom / Wales	2020-04-04	Wales Specialist Virology Centre	2020-04-29	Public Health Wales Microbiology Cardiff
hCoV-19/Wales/PHWC-29DDD/2020	EPI_ISL_432197	GISAID	-	Homo Sapiens	Complete	United Kingdom / Wales	2020-04-04	Wales Specialist Virology Centre	2020-04-29	Public Health Wales Microbiology Cardiff
hCoV-19/Wales/PHWC-2A0E2/2020	EPI_ISL_432201	GISAID	-	Homo Sapiens	Complete	United Kingdom / Wales	2020-04-04	Wales Specialist Virology Centre	2020-04-29	Public Health Wales Microbiology Cardiff
hCoV-19/Wales/PHWC-29E52/2020	EPI_ISL_432203	GISAID	-	Homo Sapiens	Complete	United Kingdom / Wales	2020-04-04	Wales Specialist Virology Centre	2020-04-29	Public Health Wales Microbiology Cardiff
hCoV-19/Wales/PHWC-2A10D/2020	EPI_ISL_432204	GISAID	-	Homo Sapiens	Complete	United Kingdom / Wales	2020-04-04	Wales Specialist Virology Centre	2020-04-29	Public Health Wales Microbiology Cardiff
hCoV-19/Wales/PHWC-29E34/2020	EPI_ISL_432205	GISAID	-	Homo Sapiens	Complete	United Kingdom / Wales	2020-04-04	Wales Specialist Virology Centre	2020-04-29	Public Health Wales Microbiology Cardiff
hCoV-19/Wales/PHWC-29DCE/2020	EPI_ISL_432215	GISAID	-	Homo Sapiens	Complete	United Kingdom / Wales	2020-04-04	Wales Specialist Virology Centre	2020-04-29	Public Health Wales Microbiology Cardiff
hCoV-19/Wales/PHWC-29C0D/2020	EPI_ISL_432219	GISAID	-	Homo Sapiens	Complete	United Kingdom / Wales	2020-04-04	Wales Specialist Virology Centre	2020-04-29	Public Health Wales Microbiology Cardiff
hCoV-19/Wales/PHWC-29D91/2020	EPI_ISL_432229	GISAID	-	Homo Sapiens	Complete	United Kingdom / Wales	2020-04-04	Wales Specialist Virology Centre	2020-04-29	Public Health Wales Microbiology Cardiff
hCoV-19/Wales/PHWC-2A0B5/2020	EPI_ISL_432230	GISAID	-	Homo Sapiens	Complete	United Kingdom / Wales	2020-04-04	Wales Specialist Virology Centre	2020-04-29	Public Health Wales Microbiology Cardiff
hCoV-19/Wales/PHWC-2A097/2020	EPI_ISL_432234	GISAID	-	Homo Sapiens	Complete	United Kingdom / Wales	2020-04-04	Wales Specialist Virology Centre	2020-04-29	Public Health Wales Microbiology Cardiff
hCoV-19/Wales/PHWC-29BF1/2020	EPI_ISL_432243	GISAID	-	Homo Sapiens	Complete	United Kingdom / Wales	2020-04-04	Wales Specialist Virology Centre	2020-04-29	Public Health Wales Microbiology Cardiff
hCoV-19/Wales/PHWC-29D55/2020	EPI_ISL_432244	GISAID	-	Homo Sapiens	Complete	United Kingdom / Wales	2020-04-04	Wales Specialist Virology Centre	2020-04-29	Public Health Wales Microbiology Cardiff
hCoV-19/Wales/PHWC-2A088/2020	EPI_ISL_432251	GISAID	-	Homo Sapiens	Complete	United Kingdom / Wales	2020-04-04	Wales Specialist Virology Centre	2020-04-29	Public Health Wales Microbiology Cardiff
hCoV-19/Wales/PHWC-2A0F1/2020	EPI_ISL_432252	GISAID	-	Homo Sapiens	Complete	United Kingdom / Wales	2020-04-04	Wales Specialist Virology Centre	2020-04-29	Public Health Wales Microbiology Cardiff
hCoV-19/Wales/PHWC-29B79/2020	EPI_ISL_432253	GISAID	-	Homo Sapiens	Complete	United Kingdom / Wales	2020-04-04	Wales Specialist Virology Centre	2020-04-29	Public Health Wales Microbiology Cardiff
hCoV-19/Wales/PHWC-29DFB/2020	EPI_ISL_432259	GISAID	-	Homo Sapiens	Complete	United Kingdom / Wales	2020-04-04	Wales Specialist Virology Centre	2020-04-29	Public Health Wales Microbiology Cardiff
hCoV-19/Wales/PHWC-29E07/2020	EPI_ISL_432267	GISAID	-	Homo Sapiens	Complete	United Kingdom / Wales	2020-04-04	Wales Specialist Virology Centre	2020-04-29	Public Health Wales Microbiology Cardiff
hCoV-19/Wales/PHWC-2A11C/2020	EPI_ISL_432274	GISAID	-	Homo Sapiens	Complete	United Kingdom / Wales	2020-04-04	Wales Specialist Virology Centre	2020-04-29	Public Health Wales Microbiology Cardiff
hCoV-19/Wales/PHWC-29D82/2020	EPI_ISL_432297	GISAID	-	Homo Sapiens	Complete	United Kingdom / Wales	2020-04-04	Wales Specialist Virology Centre	2020-04-29	Public Health Wales Microbiology Cardiff
hCoV-19/Scotland/EDB921/2020	EPI_ISL_432880	GISAID	-	Homo Sapiens	Complete	United Kingdom / Scotland	2020-04-04	Virology Department, Royal Infirmary of Edinburgh, NHS Lothian / School of Biological Sciences, University of Edinburgh / Institute of Genetics and Molecular Medicine, University of Edinburgh	2020-04-29	COVID-19 Genomics UK (COG-UK) Consortium
hCoV-19/Scotland/EDB926/2020	EPI_ISL_432885	GISAID	-	Homo Sapiens	Complete	United Kingdom / Scotland	2020-04-04	Virology Department, Royal Infirmary of Edinburgh, NHS Lothian / School of Biological Sciences, University of Edinburgh / Institute of Genetics and Molecular Medicine, University of Edinburgh	2020-04-29	COVID-19 Genomics UK (COG-UK) Consortium
hCoV-19/England/NOTT-10F792/2020	EPI_ISL_433049	GISAID	-	Homo Sapiens	Complete	United Kingdom / England	2020-04-04	Queens Medical Centre, Clinical Microbiology Department / DeepSeq Nottingham	2020-04-29	COVID-19 Genomics UK (COG-UK) Consortium
hCoV-19/Scotland/EDB788/2020	EPI_ISL_433244	GISAID	-	Homo Sapiens	Complete	United Kingdom / Scotland	2020-04-04	Virology Department, Royal Infirmary of Edinburgh, NHS Lothian / School of Biological Sciences, University of Edinburgh / Institute of Genetics and Molecular Medicine, University of Edinburgh	2020-04-29	COVID-19 Genomics UK (COG-UK) Consortium
hCoV-19/Scotland/EDB799/2020	EPI_ISL_433247	GISAID	-	Homo Sapiens	Complete	United Kingdom / Scotland	2020-04-04	Virology Department, Royal Infirmary of Edinburgh, NHS Lothian / School of Biological Sciences, University of Edinburgh / Institute of Genetics and Molecular Medicine, University of Edinburgh	2020-04-29	COVID-19 Genomics UK (COG-UK) Consortium
hCoV-19/Scotland/EDB801/2020	EPI_ISL_433248	GISAID	-	Homo Sapiens	Complete	United Kingdom / Scotland	2020-04-04	Virology Department, Royal Infirmary of Edinburgh, NHS Lothian / School of Biological Sciences, University of Edinburgh / Institute of Genetics and Molecular Medicine, University of Edinburgh	2020-04-29	COVID-19 Genomics UK (COG-UK) Consortium
hCoV-19/Scotland/EDB821/2020	EPI_ISL_433250	GISAID	-	Homo Sapiens	Complete	United Kingdom / Scotland	2020-04-04	Virology Department, Royal Infirmary of Edinburgh, NHS Lothian / School of Biological Sciences, University of Edinburgh / Institute of Genetics and Molecular Medicine, University of Edinburgh	2020-04-29	COVID-19 Genomics UK (COG-UK) Consortium
hCoV-19/Scotland/EDB838/2020	EPI_ISL_433253	GISAID	-	Homo Sapiens	Complete	United Kingdom / Scotland	2020-04-04	Virology Department, Royal Infirmary of Edinburgh, NHS Lothian / School of Biological Sciences, University of Edinburgh / Institute of Genetics and Molecular Medicine, University of Edinburgh	2020-04-29	COVID-19 Genomics UK (COG-UK) Consortium
hCoV-19/Scotland/EDB842/2020	EPI_ISL_433254	GISAID	-	Homo Sapiens	Complete	United Kingdom / Scotland	2020-04-04	Virology Department, Royal Infirmary of Edinburgh, NHS Lothian / School of Biological Sciences, University of Edinburgh / Institute of Genetics and Molecular Medicine, University of Edinburgh	2020-04-29	COVID-19 Genomics UK (COG-UK) Consortium
hCoV-19/Scotland/EDB848/2020	EPI_ISL_433255	GISAID	-	Homo Sapiens	Complete	United Kingdom / Scotland	2020-04-04	Virology Department, Royal Infirmary of Edinburgh, NHS Lothian / School of Biological Sciences, University of Edinburgh / Institute of Genetics and Molecular Medicine, University of Edinburgh	2020-04-29	COVID-19 Genomics UK (COG-UK) Consortium
hCoV-19/Scotland/EDB852/2020	EPI_ISL_433256	GISAID	-	Homo Sapiens	Complete	United Kingdom / Scotland	2020-04-04	Virology Department, Royal Infirmary of Edinburgh, NHS Lothian / School of Biological Sciences, University of Edinburgh / Institute of Genetics and Molecular Medicine, University of Edinburgh	2020-04-29	COVID-19 Genomics UK (COG-UK) Consortium
hCoV-19/Scotland/EDB860/2020	EPI_ISL_433257	GISAID	-	Homo Sapiens	Complete	United Kingdom / Scotland	2020-04-04	Virology Department, Royal Infirmary of Edinburgh, NHS Lothian / School of Biological Sciences, University of Edinburgh / Institute of Genetics and Molecular Medicine, University of Edinburgh	2020-04-29	COVID-19 Genomics UK (COG-UK) Consortium
hCoV-19/Scotland/EDB868/2020	EPI_ISL_433260	GISAID	-	Homo Sapiens	Complete	United Kingdom / Scotland	2020-04-04	Virology Department, Royal Infirmary of Edinburgh, NHS Lothian / School of Biological Sciences, University of Edinburgh / Institute of Genetics and Molecular Medicine, University of Edinburgh	2020-04-29	COVID-19 Genomics UK (COG-UK) Consortium
hCoV-19/Scotland/EDB877/2020	EPI_ISL_433261	GISAID	-	Homo Sapiens	Complete	United Kingdom / Scotland	2020-04-04	Virology Department, Royal Infirmary of Edinburgh, NHS Lothian / School of Biological Sciences, University of Edinburgh / Institute of Genetics and Molecular Medicine, University of Edinburgh	2020-04-29	COVID-19 Genomics UK (COG-UK) Consortium
hCoV-19/Scotland/EDB880/2020	EPI_ISL_433262	GISAID	-	Homo Sapiens	Complete	United Kingdom / Scotland	2020-04-04	Virology Department, Royal Infirmary of Edinburgh, NHS Lothian / School of Biological Sciences, University of Edinburgh / Institute of Genetics and Molecular Medicine, University of Edinburgh	2020-04-29	COVID-19 Genomics UK (COG-UK) Consortium
hCoV-19/Scotland/EDB884/2020	EPI_ISL_433263	GISAID	-	Homo Sapiens	Complete	United Kingdom / Scotland	2020-04-04	Virology Department, Royal Infirmary of Edinburgh, NHS Lothian / School of Biological Sciences, University of Edinburgh / Institute of Genetics and Molecular Medicine, University of Edinburgh	2020-04-29	COVID-19 Genomics UK (COG-UK) Consortium
hCoV-19/Scotland/EDB886/2020	EPI_ISL_433265	GISAID	-	Homo Sapiens	Complete	United Kingdom / Scotland	2020-04-04	Virology Department, Royal Infirmary of Edinburgh, NHS Lothian / School of Biological Sciences, University of Edinburgh / Institute of Genetics and Molecular Medicine, University of Edinburgh	2020-04-29	COVID-19 Genomics UK (COG-UK) Consortium
hCoV-19/Scotland/EDB888/2020	EPI_ISL_433266	GISAID	-	Homo Sapiens	Complete	United Kingdom / Scotland	2020-04-04	Virology Department, Royal Infirmary of Edinburgh, NHS Lothian / School of Biological Sciences, University of Edinburgh / Institute of Genetics and Molecular Medicine, University of Edinburgh	2020-04-29	COVID-19 Genomics UK (COG-UK) Consortium
hCoV-19/Scotland/EDB889/2020	EPI_ISL_433267	GISAID	-	Homo Sapiens	Complete	United Kingdom / Scotland	2020-04-04	Virology Department, Royal Infirmary of Edinburgh, NHS Lothian / School of Biological Sciences, University of Edinburgh / Institute of Genetics and Molecular Medicine, University of Edinburgh	2020-04-29	COVID-19 Genomics UK (COG-UK) Consortium
hCoV-19/Scotland/CVR1569/2020	EPI_ISL_433621	GISAID	-	Homo Sapiens	Complete	United Kingdom / Scotland	2020-04-04	West of Scotland Specialist Virology Centre, NHSGGC / MRC-University of Glasgow Centre for Virus Research	2020-04-29	COVID-19 Genomics UK (COG-UK) Consortium
hCoV-19/Scotland/CVR1588/2020	EPI_ISL_433626	GISAID	-	Homo Sapiens	Complete	United Kingdom / Scotland	2020-04-04	West of Scotland Specialist Virology Centre, NHSGGC / MRC-University of Glasgow Centre for Virus Research	2020-04-29	COVID-19 Genomics UK (COG-UK) Consortium
hCoV-19/Scotland/CVR1622/2020	EPI_ISL_433632	GISAID	-	Homo Sapiens	Complete	United Kingdom / Scotland	2020-04-04	West of Scotland Specialist Virology Centre, NHSGGC / MRC-University of Glasgow Centre for Virus Research	2020-04-29	COVID-19 Genomics UK (COG-UK) Consortium
hCoV-19/Scotland/CVR1635/2020	EPI_ISL_433638	GISAID	-	Homo Sapiens	Complete	United Kingdom / Scotland	2020-04-04	West of Scotland Specialist Virology Centre, NHSGGC / MRC-University of Glasgow Centre for Virus Research	2020-04-29	COVID-19 Genomics UK (COG-UK) Consortium
hCoV-19/England/CAMB-779FA/2020	EPI_ISL_433701	GISAID	-	Homo Sapiens	Complete	United Kingdom / England	2020-04-04	Department of Pathology, University of Cambridge	2020-04-29	COVID-19 Genomics UK (COG-UK) Consortium
hCoV-19/England/CAMB-78285/2020	EPI_ISL_433709	GISAID	-	Homo Sapiens	Complete	United Kingdom / England	2020-04-04	Department of Pathology, University of Cambridge	2020-04-29	COVID-19 Genomics UK (COG-UK) Consortium
hCoV-19/England/CAMB-78294/2020	EPI_ISL_433710	GISAID	-	Homo Sapiens	Complete	United Kingdom / England	2020-04-04	Department of Pathology, University of Cambridge	2020-04-29	COVID-19 Genomics UK (COG-UK) Consortium
hCoV-19/England/CAMB-782A3/2020	EPI_ISL_433711	GISAID	-	Homo Sapiens	Complete	United Kingdom / England	2020-04-04	Department of Pathology, University of Cambridge	2020-04-29	COVID-19 Genomics UK (COG-UK) Consortium
hCoV-19/England/CAMB-782D0/2020	EPI_ISL_433713	GISAID	-	Homo Sapiens	Complete	United Kingdom / England	2020-04-04	Department of Pathology, University of Cambridge	2020-04-29	COVID-19 Genomics UK (COG-UK) Consortium
hCoV-19/England/CAMB-78319/2020	EPI_ISL_433717	GISAID	-	Homo Sapiens	Complete	United Kingdom / England	2020-04-04	Department of Pathology, University of Cambridge	2020-04-29	COVID-19 Genomics UK (COG-UK) Consortium
hCoV-19/England/CAMB-78461/2020	EPI_ISL_433735	GISAID	-	Homo Sapiens	Complete	United Kingdom / England	2020-04-04	Department of Pathology, University of Cambridge	2020-04-29	COVID-19 Genomics UK (COG-UK) Consortium
hCoV-19/England/CAMB-7848F/2020	EPI_ISL_433737	GISAID	-	Homo Sapiens	Complete	United Kingdom / England	2020-04-04	Department of Pathology, University of Cambridge	2020-04-29	COVID-19 Genomics UK (COG-UK) Consortium
hCoV-19/USA/WA-S311/2020	EPI_ISL_434071	GISAID	-	Homo Sapiens	Complete	United States / Washington / Yakima County	2020-04-04	Washington State Department of Health	2020-04-29	Seattle Flu Study
hCoV-19/USA/WA-S317/2020	EPI_ISL_434077	GISAID	-	Homo Sapiens	Complete	United States / Washington / Yakima County	2020-04-04	Washington State Department of Health	2020-04-29	Seattle Flu Study
hCoV-19/USA/WA-S319/2020	EPI_ISL_434079	GISAID	-	Homo Sapiens	Complete	United States / Washington / Yakima County	2020-04-04	Washington State Department of Health	2020-04-29	Seattle Flu Study
hCoV-19/USA/WA-S333/2020	EPI_ISL_434093	GISAID	-	Homo Sapiens	Complete	United States / Washington / Yakima County	2020-04-04	Washington State Department of Health	2020-04-29	Seattle Flu Study
hCoV-19/USA/WA-S334/2020	EPI_ISL_434094	GISAID	-	Homo Sapiens	Complete	United States / Washington / Yakima County	2020-04-04	Washington State Department of Health	2020-04-29	Seattle Flu Study
hCoV-19/USA/WA-S340/2020	EPI_ISL_434100	GISAID	-	Homo Sapiens	Complete	United States / Washington / Yakima County	2020-04-04	Washington State Department of Health	2020-04-29	Seattle Flu Study
hCoV-19/USA/WA-S346/2020	EPI_ISL_434106	GISAID	-	Homo Sapiens	Complete	United States / Washington / Yakima County	2020-04-04	Washington State Department of Health	2020-04-29	Seattle Flu Study
hCoV-19/USA/WA-S464/2020	EPI_ISL_434224	GISAID	-	Homo Sapiens	Complete	United States / Washington / King County	2020-04-04	Washington State Department of Health	2020-04-29	Seattle Flu Study
hCoV-19/USA/WA-S479/2020	EPI_ISL_434239	GISAID	-	Homo Sapiens	Complete	United States / Washington / Yakima County	2020-04-04	Washington State Department of Health	2020-04-29	Seattle Flu Study
hCoV-19/Greece/53/2020	EPI_ISL_434466	GISAID	-	Homo Sapiens	Complete	Greece / Athens	2020-04-04	Laboratory of Microbiology, Medical School, National and Kapodistrian University of Athens	2020-04-29	Laboratory of Biology, Department of Medicine, Democritus University of Thrace
hCoV-19/Wales/PHWC-2A167/2020	EPI_ISL_432184	GISAID	-	Homo Sapiens	Complete	United Kingdom / Wales	2020-04-05	Wales Specialist Virology Centre	2020-04-29	Public Health Wales Microbiology Cardiff
hCoV-19/Wales/PHWC-29C76/2020	EPI_ISL_432189	GISAID	-	Homo Sapiens	Complete	United Kingdom / Wales	2020-04-05	Wales Specialist Virology Centre	2020-04-29	Public Health Wales Microbiology Cardiff
hCoV-19/Wales/PHWC-29C49/2020	EPI_ISL_432196	GISAID	-	Homo Sapiens	Complete	United Kingdom / Wales	2020-04-05	Wales Specialist Virology Centre	2020-04-29	Public Health Wales Microbiology Cardiff
hCoV-19/Wales/PHWC-29E8F/2020	EPI_ISL_432202	GISAID	-	Homo Sapiens	Complete	United Kingdom / Wales	2020-04-05	Wales Specialist Virology Centre	2020-04-29	Public Health Wales Microbiology Cardiff
hCoV-19/Wales/PHWC-29C85/2020	EPI_ISL_432247	GISAID	-	Homo Sapiens	Complete	United Kingdom / Wales	2020-04-05	Wales Specialist Virology Centre	2020-04-29	Public Health Wales Microbiology Cardiff
hCoV-19/Wales/PHWC-29D73/2020	EPI_ISL_432248	GISAID	-	Homo Sapiens	Complete	United Kingdom / Wales	2020-04-05	Wales Specialist Virology Centre	2020-04-29	Public Health Wales Microbiology Cardiff
hCoV-19/Wales/PHWC-29DBF/2020	EPI_ISL_432249	GISAID	-	Homo Sapiens	Complete	United Kingdom / Wales	2020-04-05	Wales Specialist Virology Centre	2020-04-29	Public Health Wales Microbiology Cardiff
hCoV-19/Wales/PHWC-29C94/2020	EPI_ISL_432279	GISAID	-	Homo Sapiens	Complete	United Kingdom / Wales	2020-04-05	Wales Specialist Virology Centre	2020-04-29	Public Health Wales Microbiology Cardiff
hCoV-19/Wales/PHWC-29C58/2020	EPI_ISL_432292	GISAID	-	Homo Sapiens	Complete	United Kingdom / Wales	2020-04-05	Wales Specialist Virology Centre	2020-04-29	Public Health Wales Microbiology Cardiff
hCoV-19/England/NOTT-10FA3F/2020	EPI_ISL_432675	GISAID	-	Homo Sapiens	Complete	United Kingdom / England	2020-04-05	Queens Medical Centre, Clinical Microbiology Department / DeepSeq Nottingham	2020-04-29	COVID-19 Genomics UK (COG-UK) Consortium
hCoV-19/Scotland/EDB894/2020	EPI_ISL_432868	GISAID	-	Homo Sapiens	Complete	United Kingdom / Scotland	2020-04-05	Virology Department, Royal Infirmary of Edinburgh, NHS Lothian / School of Biological Sciences, University of Edinburgh / Institute of Genetics and Molecular Medicine, University of Edinburgh	2020-04-29	COVID-19 Genomics UK (COG-UK) Consortium
hCoV-19/Scotland/EDB895/2020	EPI_ISL_432869	GISAID	-	Homo Sapiens	Complete	United Kingdom / Scotland	2020-04-05	Virology Department, Royal Infirmary of Edinburgh, NHS Lothian / School of Biological Sciences, University of Edinburgh / Institute of Genetics and Molecular Medicine, University of Edinburgh	2020-04-29	COVID-19 Genomics UK (COG-UK) Consortium
hCoV-19/Scotland/EDB896/2020	EPI_ISL_432870	GISAID	-	Homo Sapiens	Complete	United Kingdom / Scotland	2020-04-05	Virology Department, Royal Infirmary of Edinburgh, NHS Lothian / School of Biological Sciences, University of Edinburgh / Institute of Genetics and Molecular Medicine, University of Edinburgh	2020-04-29	COVID-19 Genomics UK (COG-UK) Consortium
hCoV-19/Scotland/EDB897/2020	EPI_ISL_432871	GISAID	-	Homo Sapiens	Complete	United Kingdom / Scotland	2020-04-05	Virology Department, Royal Infirmary of Edinburgh, NHS Lothian / School of Biological Sciences, University of Edinburgh / Institute of Genetics and Molecular Medicine, University of Edinburgh	2020-04-29	COVID-19 Genomics UK (COG-UK) Consortium
hCoV-19/Scotland/EDB899/2020	EPI_ISL_432872	GISAID	-	Homo Sapiens	Complete	United Kingdom / Scotland	2020-04-05	Virology Department, Royal Infirmary of Edinburgh, NHS Lothian / School of Biological Sciences, University of Edinburgh / Institute of Genetics and Molecular Medicine, University of Edinburgh	2020-04-29	COVID-19 Genomics UK (COG-UK) Consortium
hCoV-19/Scotland/EDB901/2020	EPI_ISL_432873	GISAID	-	Homo Sapiens	Complete	United Kingdom / Scotland	2020-04-05	Virology Department, Royal Infirmary of Edinburgh, NHS Lothian / School of Biological Sciences, University of Edinburgh / Institute of Genetics and Molecular Medicine, University of Edinburgh	2020-04-29	COVID-19 Genomics UK (COG-UK) Consortium
hCoV-19/Scotland/EDB909/2020	EPI_ISL_432874	GISAID	-	Homo Sapiens	Complete	United Kingdom / Scotland	2020-04-05	Virology Department, Royal Infirmary of Edinburgh, NHS Lothian / School of Biological Sciences, University of Edinburgh / Institute of Genetics and Molecular Medicine, University of Edinburgh	2020-04-29	COVID-19 Genomics UK (COG-UK) Consortium
hCoV-19/Scotland/EDB914/2020	EPI_ISL_432877	GISAID	-	Homo Sapiens	Complete	United Kingdom / Scotland	2020-04-05	Virology Department, Royal Infirmary of Edinburgh, NHS Lothian / School of Biological Sciences, University of Edinburgh / Institute of Genetics and Molecular Medicine, University of Edinburgh	2020-04-29	COVID-19 Genomics UK (COG-UK) Consortium
hCoV-19/Scotland/EDB922/2020	EPI_ISL_432881	GISAID	-	Homo Sapiens	Complete	United Kingdom / Scotland	2020-04-05	Virology Department, Royal Infirmary of Edinburgh, NHS Lothian / School of Biological Sciences, University of Edinburgh / Institute of Genetics and Molecular Medicine, University of Edinburgh	2020-04-29	COVID-19 Genomics UK (COG-UK) Consortium
hCoV-19/Scotland/EDB924/2020	EPI_ISL_432883	GISAID	-	Homo Sapiens	Complete	United Kingdom / Scotland	2020-04-05	Virology Department, Royal Infirmary of Edinburgh, NHS Lothian / School of Biological Sciences, University of Edinburgh / Institute of Genetics and Molecular Medicine, University of Edinburgh	2020-04-29	COVID-19 Genomics UK (COG-UK) Consortium
hCoV-19/Scotland/EDB927/2020	EPI_ISL_432886	GISAID	-	Homo Sapiens	Complete	United Kingdom / Scotland	2020-04-05	Virology Department, Royal Infirmary of Edinburgh, NHS Lothian / School of Biological Sciences, University of Edinburgh / Institute of Genetics and Molecular Medicine, University of Edinburgh	2020-04-29	COVID-19 Genomics UK (COG-UK) Consortium
hCoV-19/Scotland/EDB945/2020	EPI_ISL_432890	GISAID	-	Homo Sapiens	Complete	United Kingdom / Scotland	2020-04-05	Virology Department, Royal Infirmary of Edinburgh, NHS Lothian / School of Biological Sciences, University of Edinburgh / Institute of Genetics and Molecular Medicine, University of Edinburgh	2020-04-29	COVID-19 Genomics UK (COG-UK) Consortium
hCoV-19/Scotland/EDB972/2020	EPI_ISL_432893	GISAID	-	Homo Sapiens	Complete	United Kingdom / Scotland	2020-04-05	Virology Department, Royal Infirmary of Edinburgh, NHS Lothian / School of Biological Sciences, University of Edinburgh / Institute of Genetics and Molecular Medicine, University of Edinburgh	2020-04-29	COVID-19 Genomics UK (COG-UK) Consortium
hCoV-19/Scotland/EDB973/2020	EPI_ISL_432894	GISAID	-	Homo Sapiens	Complete	United Kingdom / Scotland	2020-04-05	Virology Department, Royal Infirmary of Edinburgh, NHS Lothian / School of Biological Sciences, University of Edinburgh / Institute of Genetics and Molecular Medicine, University of Edinburgh	2020-04-29	COVID-19 Genomics UK (COG-UK) Consortium
hCoV-19/England/NOTT-10F98D/2020	EPI_ISL_433066	GISAID	-	Homo Sapiens	Complete	United Kingdom / England	2020-04-05	Queens Medical Centre, Clinical Microbiology Department / DeepSeq Nottingham	2020-04-29	COVID-19 Genomics UK (COG-UK) Consortium
hCoV-19/Scotland/CVR1633/2020	EPI_ISL_433636	GISAID	-	Homo Sapiens	Complete	United Kingdom / Scotland	2020-04-05	West of Scotland Specialist Virology Centre, NHSGGC / MRC-University of Glasgow Centre for Virus Research	2020-04-29	COVID-19 Genomics UK (COG-UK) Consortium
hCoV-19/Scotland/CVR1639/2020	EPI_ISL_433640	GISAID	-	Homo Sapiens	Complete	United Kingdom / Scotland	2020-04-05	West of Scotland Specialist Virology Centre, NHSGGC / MRC-University of Glasgow Centre for Virus Research	2020-04-29	COVID-19 Genomics UK (COG-UK) Consortium
hCoV-19/Scotland/CVR1663/2020	EPI_ISL_433646	GISAID	-	Homo Sapiens	Complete	United Kingdom / Scotland	2020-04-05	West of Scotland Specialist Virology Centre, NHSGGC / MRC-University of Glasgow Centre for Virus Research	2020-04-29	COVID-19 Genomics UK (COG-UK) Consortium
hCoV-19/Scotland/CVR1675/2020	EPI_ISL_433649	GISAID	-	Homo Sapiens	Complete	United Kingdom / Scotland	2020-04-05	West of Scotland Specialist Virology Centre, NHSGGC / MRC-University of Glasgow Centre for Virus Research	2020-04-29	COVID-19 Genomics UK (COG-UK) Consortium
hCoV-19/Scotland/CVR1677/2020	EPI_ISL_433651	GISAID	-	Homo Sapiens	Complete	United Kingdom / Scotland	2020-04-05	West of Scotland Specialist Virology Centre, NHSGGC / MRC-University of Glasgow Centre for Virus Research	2020-04-29	COVID-19 Genomics UK (COG-UK) Consortium
hCoV-19/Scotland/CVR1678/2020	EPI_ISL_433652	GISAID	-	Homo Sapiens	Complete	United Kingdom / Scotland	2020-04-05	West of Scotland Specialist Virology Centre, NHSGGC / MRC-University of Glasgow Centre for Virus Research	2020-04-29	COVID-19 Genomics UK (COG-UK) Consortium
hCoV-19/Scotland/CVR1685/2020	EPI_ISL_433653	GISAID	-	Homo Sapiens	Complete	United Kingdom / Scotland	2020-04-05	West of Scotland Specialist Virology Centre, NHSGGC / MRC-University of Glasgow Centre for Virus Research	2020-04-29	COVID-19 Genomics UK (COG-UK) Consortium
hCoV-19/Scotland/CVR1698/2020	EPI_ISL_433656	GISAID	-	Homo Sapiens	Complete	United Kingdom / Scotland	2020-04-05	West of Scotland Specialist Virology Centre, NHSGGC / MRC-University of Glasgow Centre for Virus Research	2020-04-29	COVID-19 Genomics UK (COG-UK) Consortium
hCoV-19/Scotland/CVR1710/2020	EPI_ISL_433657	GISAID	-	Homo Sapiens	Complete	United Kingdom / Scotland	2020-04-05	West of Scotland Specialist Virology Centre, NHSGGC / MRC-University of Glasgow Centre for Virus Research	2020-04-29	COVID-19 Genomics UK (COG-UK) Consortium
hCoV-19/England/CAMB-7820D/2020	EPI_ISL_433706	GISAID	-	Homo Sapiens	Complete	United Kingdom / England	2020-04-05	Department of Pathology, University of Cambridge	2020-04-29	COVID-19 Genomics UK (COG-UK) Consortium
hCoV-19/England/CAMB-7822B/2020	EPI_ISL_433707	GISAID	-	Homo Sapiens	Complete	United Kingdom / England	2020-04-05	Department of Pathology, University of Cambridge	2020-04-29	COVID-19 Genomics UK (COG-UK) Consortium
hCoV-19/England/CAMB-782B2/2020	EPI_ISL_433712	GISAID	-	Homo Sapiens	Complete	United Kingdom / England	2020-04-05	Department of Pathology, University of Cambridge	2020-04-29	COVID-19 Genomics UK (COG-UK) Consortium
hCoV-19/England/CAMB-782EF/2020	EPI_ISL_433714	GISAID	-	Homo Sapiens	Complete	United Kingdom / England	2020-04-05	Department of Pathology, University of Cambridge	2020-04-29	COVID-19 Genomics UK (COG-UK) Consortium
hCoV-19/England/CAMB-78355/2020	EPI_ISL_433721	GISAID	-	Homo Sapiens	Complete	United Kingdom / England	2020-04-05	Department of Pathology, University of Cambridge	2020-04-29	COVID-19 Genomics UK (COG-UK) Consortium
hCoV-19/England/CAMB-783DD/2020	EPI_ISL_433728	GISAID	-	Homo Sapiens	Complete	United Kingdom / England	2020-04-05	Department of Pathology, University of Cambridge	2020-04-29	COVID-19 Genomics UK (COG-UK) Consortium
hCoV-19/England/CAMB-783EC/2020	EPI_ISL_433729	GISAID	-	Homo Sapiens	Complete	United Kingdom / England	2020-04-05	Department of Pathology, University of Cambridge	2020-04-29	COVID-19 Genomics UK (COG-UK) Consortium
hCoV-19/England/CAMB-783FB/2020	EPI_ISL_433730	GISAID	-	Homo Sapiens	Complete	United Kingdom / England	2020-04-05	Department of Pathology, University of Cambridge	2020-04-29	COVID-19 Genomics UK (COG-UK) Consortium
hCoV-19/England/CAMB-78407/2020	EPI_ISL_433731	GISAID	-	Homo Sapiens	Complete	United Kingdom / England	2020-04-05	Department of Pathology, University of Cambridge	2020-04-29	COVID-19 Genomics UK (COG-UK) Consortium
hCoV-19/England/CAMB-78416/2020	EPI_ISL_433732	GISAID	-	Homo Sapiens	Complete	United Kingdom / England	2020-04-05	Department of Pathology, University of Cambridge	2020-04-29	COVID-19 Genomics UK (COG-UK) Consortium
hCoV-19/England/CAMB-78452/2020	EPI_ISL_433734	GISAID	-	Homo Sapiens	Complete	United Kingdom / England	2020-04-05	Department of Pathology, University of Cambridge	2020-04-29	COVID-19 Genomics UK (COG-UK) Consortium
hCoV-19/England/CAMB-78470/2020	EPI_ISL_433736	GISAID	-	Homo Sapiens	Complete	United Kingdom / England	2020-04-05	Department of Pathology, University of Cambridge	2020-04-29	COVID-19 Genomics UK (COG-UK) Consortium
hCoV-19/England/CAMB-78531/2020	EPI_ISL_433745	GISAID	-	Homo Sapiens	Complete	United Kingdom / England	2020-04-05	Department of Pathology, University of Cambridge	2020-04-29	COVID-19 Genomics UK (COG-UK) Consortium
hCoV-19/England/CAMB-7858C/2020	EPI_ISL_433750	GISAID	-	Homo Sapiens	Complete	United Kingdom / England	2020-04-05	Department of Pathology, University of Cambridge	2020-04-29	COVID-19 Genomics UK (COG-UK) Consortium
hCoV-19/England/CAMB-785AA/2020	EPI_ISL_433752	GISAID	-	Homo Sapiens	Complete	United Kingdom / England	2020-04-05	Department of Pathology, University of Cambridge	2020-04-29	COVID-19 Genomics UK (COG-UK) Consortium
hCoV-19/England/CAMB-7862F/2020	EPI_ISL_433757	GISAID	-	Homo Sapiens	Complete	United Kingdom / England	2020-04-05	Department of Pathology, University of Cambridge	2020-04-29	COVID-19 Genomics UK (COG-UK) Consortium
hCoV-19/England/CAMB-7864D/2020	EPI_ISL_433758	GISAID	-	Homo Sapiens	Complete	United Kingdom / England	2020-04-05	Department of Pathology, University of Cambridge	2020-04-29	COVID-19 Genomics UK (COG-UK) Consortium
hCoV-19/England/CAMB-786A7/2020	EPI_ISL_433762	GISAID	-	Homo Sapiens	Complete	United Kingdom / England	2020-04-05	Department of Pathology, University of Cambridge	2020-04-29	COVID-19 Genomics UK (COG-UK) Consortium
hCoV-19/England/CAMB-786E3/2020	EPI_ISL_433764	GISAID	-	Homo Sapiens	Complete	United Kingdom / England	2020-04-05	Department of Pathology, University of Cambridge	2020-04-29	COVID-19 Genomics UK (COG-UK) Consortium
hCoV-19/England/CAMB-7870E/2020	EPI_ISL_433765	GISAID	-	Homo Sapiens	Complete	United Kingdom / England	2020-04-05	Department of Pathology, University of Cambridge	2020-04-29	COVID-19 Genomics UK (COG-UK) Consortium
hCoV-19/England/CAMB-78786/2020	EPI_ISL_433770	GISAID	-	Homo Sapiens	Complete	United Kingdom / England	2020-04-05	Department of Pathology, University of Cambridge	2020-04-29	COVID-19 Genomics UK (COG-UK) Consortium
hCoV-19/England/CAMB-787A4/2020	EPI_ISL_433771	GISAID	-	Homo Sapiens	Complete	United Kingdom / England	2020-04-05	Department of Pathology, University of Cambridge	2020-04-29	COVID-19 Genomics UK (COG-UK) Consortium
hCoV-19/England/CAMB-7AB2E/2020	EPI_ISL_433842	GISAID	-	Homo Sapiens	Complete	United Kingdom / England	2020-04-05	Department of Pathology, University of Cambridge	2020-04-29	COVID-19 Genomics UK (COG-UK) Consortium
hCoV-19/USA/WA-S304/2020	EPI_ISL_434064	GISAID	-	Homo Sapiens	Complete	United States / Washington / Yakima County	2020-04-05	Washington State Department of Health	2020-04-29	Seattle Flu Study
hCoV-19/USA/WA-S327/2020	EPI_ISL_434087	GISAID	-	Homo Sapiens	Complete	United States / Washington / Yakima County	2020-04-05	Washington State Department of Health	2020-04-29	Seattle Flu Study
hCoV-19/USA/WA-S345/2020	EPI_ISL_434105	GISAID	-	Homo Sapiens	Complete	United States / Washington / Yakima County	2020-04-05	Washington State Department of Health	2020-04-29	Seattle Flu Study
hCoV-19/USA/WA-S460/2020	EPI_ISL_434220	GISAID	-	Homo Sapiens	Complete	United States / Washington / King County	2020-04-05	Washington State Department of Health	2020-04-29	Seattle Flu Study
hCoV-19/USA/WA-S468/2020	EPI_ISL_434228	GISAID	-	Homo Sapiens	Complete	United States / Washington / King County	2020-04-05	Washington State Department of Health	2020-04-29	Seattle Flu Study
hCoV-19/USA/WA-S469/2020	EPI_ISL_434229	GISAID	-	Homo Sapiens	Complete	United States / Washington / King County	2020-04-05	Washington State Department of Health	2020-04-29	Seattle Flu Study
hCoV-19/USA/WA-S470/2020	EPI_ISL_434230	GISAID	-	Homo Sapiens	Complete	United States / Washington / King County	2020-04-05	Washington State Department of Health	2020-04-29	Seattle Flu Study
hCoV-19/USA/WA-S472/2020	EPI_ISL_434232	GISAID	-	Homo Sapiens	Complete	United States / Washington / Yakima County	2020-04-05	Washington State Department of Health	2020-04-29	Seattle Flu Study
hCoV-19/USA/WA-S477/2020	EPI_ISL_434237	GISAID	-	Homo Sapiens	Complete	United States / Washington / King County	2020-04-05	Washington State Department of Health	2020-04-29	Seattle Flu Study
hCoV-19/USA/WA-S480/2020	EPI_ISL_434240	GISAID	-	Homo Sapiens	Complete	United States / Washington / King County	2020-04-05	Washington State Department of Health	2020-04-29	Seattle Flu Study
hCoV-19/USA/WA-S483/2020	EPI_ISL_434243	GISAID	-	Homo Sapiens	Complete	United States / Washington / King County	2020-04-05	Washington State Department of Health	2020-04-29	Seattle Flu Study
hCoV-19/Wales/PHWC-2AF03/2020	EPI_ISL_432216	GISAID	-	Homo Sapiens	Complete	United Kingdom / Wales	2020-04-06	Wales Specialist Virology Centre	2020-04-29	Public Health Wales Microbiology Cardiff
hCoV-19/Wales/PHWC-2ADFA/2020	EPI_ISL_432345	GISAID	-	Homo Sapiens	Complete	United Kingdom / Wales	2020-04-06	Wales Specialist Virology Centre	2020-04-29	Public Health Wales Microbiology Cardiff
hCoV-19/England/SHEF-CE89D/2020	EPI_ISL_432570	GISAID	-	Homo Sapiens	Complete	United Kingdom / England	2020-04-06	Virology Department, Sheffield Teaching Hospitals NHS Foundation Trust / Virology Department, Sheffield Teaching Hospitals NHS Foundation Trust	2020-04-29	COVID-19 Genomics UK (COG-UK) Consortium
hCoV-19/Scotland/EDB910/2020	EPI_ISL_432875	GISAID	-	Homo Sapiens	Complete	United Kingdom / Scotland	2020-04-06	Virology Department, Royal Infirmary of Edinburgh, NHS Lothian / School of Biological Sciences, University of Edinburgh / Institute of Genetics and Molecular Medicine, University of Edinburgh	2020-04-29	COVID-19 Genomics UK (COG-UK) Consortium
hCoV-19/Scotland/EDB964/2020	EPI_ISL_432891	GISAID	-	Homo Sapiens	Complete	United Kingdom / Scotland	2020-04-06	Virology Department, Royal Infirmary of Edinburgh, NHS Lothian / School of Biological Sciences, University of Edinburgh / Institute of Genetics and Molecular Medicine, University of Edinburgh	2020-04-29	COVID-19 Genomics UK (COG-UK) Consortium
hCoV-19/Scotland/EDB971/2020	EPI_ISL_432892	GISAID	-	Homo Sapiens	Complete	United Kingdom / Scotland	2020-04-06	Virology Department, Royal Infirmary of Edinburgh, NHS Lothian / School of Biological Sciences, University of Edinburgh / Institute of Genetics and Molecular Medicine, University of Edinburgh	2020-04-29	COVID-19 Genomics UK (COG-UK) Consortium
hCoV-19/Scotland/EDB986/2020	EPI_ISL_432895	GISAID	-	Homo Sapiens	Complete	United Kingdom / Scotland	2020-04-06	Virology Department, Royal Infirmary of Edinburgh, NHS Lothian / School of Biological Sciences, University of Edinburgh / Institute of Genetics and Molecular Medicine, University of Edinburgh	2020-04-29	COVID-19 Genomics UK (COG-UK) Consortium
hCoV-19/Scotland/EDB997/2020	EPI_ISL_432898	GISAID	-	Homo Sapiens	Complete	United Kingdom / Scotland	2020-04-06	Virology Department, Royal Infirmary of Edinburgh, NHS Lothian / School of Biological Sciences, University of Edinburgh / Institute of Genetics and Molecular Medicine, University of Edinburgh	2020-04-29	COVID-19 Genomics UK (COG-UK) Consortium
hCoV-19/Scotland/EDB999/2020	EPI_ISL_432899	GISAID	-	Homo Sapiens	Complete	United Kingdom / Scotland	2020-04-06	Virology Department, Royal Infirmary of Edinburgh, NHS Lothian / School of Biological Sciences, University of Edinburgh / Institute of Genetics and Molecular Medicine, University of Edinburgh	2020-04-29	COVID-19 Genomics UK (COG-UK) Consortium
hCoV-19/Scotland/EDB1001/2020	EPI_ISL_433374	GISAID	-	Homo Sapiens	Complete	United Kingdom / Scotland	2020-04-06	Virology Department, Royal Infirmary of Edinburgh, NHS Lothian / School of Biological Sciences, University of Edinburgh / Institute of Genetics and Molecular Medicine, University of Edinburgh	2020-04-29	COVID-19 Genomics UK (COG-UK) Consortium
hCoV-19/Scotland/EDB1005/2020	EPI_ISL_433375	GISAID	-	Homo Sapiens	Complete	United Kingdom / Scotland	2020-04-06	Virology Department, Royal Infirmary of Edinburgh, NHS Lothian / School of Biological Sciences, University of Edinburgh / Institute of Genetics and Molecular Medicine, University of Edinburgh	2020-04-29	COVID-19 Genomics UK (COG-UK) Consortium
hCoV-19/Scotland/EDB1037/2020	EPI_ISL_433376	GISAID	-	Homo Sapiens	Complete	United Kingdom / Scotland	2020-04-06	Virology Department, Royal Infirmary of Edinburgh, NHS Lothian / School of Biological Sciences, University of Edinburgh / Institute of Genetics and Molecular Medicine, University of Edinburgh	2020-04-29	COVID-19 Genomics UK (COG-UK) Consortium
hCoV-19/Scotland/EDB1040/2020	EPI_ISL_433377	GISAID	-	Homo Sapiens	Complete	United Kingdom / Scotland	2020-04-06	Virology Department, Royal Infirmary of Edinburgh, NHS Lothian / School of Biological Sciences, University of Edinburgh / Institute of Genetics and Molecular Medicine, University of Edinburgh	2020-04-29	COVID-19 Genomics UK (COG-UK) Consortium
hCoV-19/Scotland/EDB1046/2020	EPI_ISL_433378	GISAID	-	Homo Sapiens	Complete	United Kingdom / Scotland	2020-04-06	Virology Department, Royal Infirmary of Edinburgh, NHS Lothian / School of Biological Sciences, University of Edinburgh / Institute of Genetics and Molecular Medicine, University of Edinburgh	2020-04-29	COVID-19 Genomics UK (COG-UK) Consortium
hCoV-19/Scotland/EDB1062/2020	EPI_ISL_433379	GISAID	-	Homo Sapiens	Complete	United Kingdom / Scotland	2020-04-06	Virology Department, Royal Infirmary of Edinburgh, NHS Lothian / School of Biological Sciences, University of Edinburgh / Institute of Genetics and Molecular Medicine, University of Edinburgh	2020-04-29	COVID-19 Genomics UK (COG-UK) Consortium
hCoV-19/Scotland/EDB1070/2020	EPI_ISL_433380	GISAID	-	Homo Sapiens	Complete	United Kingdom / Scotland	2020-04-06	Virology Department, Royal Infirmary of Edinburgh, NHS Lothian / School of Biological Sciences, University of Edinburgh / Institute of Genetics and Molecular Medicine, University of Edinburgh	2020-04-29	COVID-19 Genomics UK (COG-UK) Consortium
hCoV-19/Scotland/EDB1071/2020	EPI_ISL_433381	GISAID	-	Homo Sapiens	Complete	United Kingdom / Scotland	2020-04-06	Virology Department, Royal Infirmary of Edinburgh, NHS Lothian / School of Biological Sciences, University of Edinburgh / Institute of Genetics and Molecular Medicine, University of Edinburgh	2020-04-29	COVID-19 Genomics UK (COG-UK) Consortium
hCoV-19/Scotland/EDB1072/2020	EPI_ISL_433382	GISAID	-	Homo Sapiens	Complete	United Kingdom / Scotland	2020-04-06	Virology Department, Royal Infirmary of Edinburgh, NHS Lothian / School of Biological Sciences, University of Edinburgh / Institute of Genetics and Molecular Medicine, University of Edinburgh	2020-04-29	COVID-19 Genomics UK (COG-UK) Consortium
hCoV-19/Scotland/EDB1073/2020	EPI_ISL_433383	GISAID	-	Homo Sapiens	Complete	United Kingdom / Scotland	2020-04-06	Virology Department, Royal Infirmary of Edinburgh, NHS Lothian / School of Biological Sciences, University of Edinburgh / Institute of Genetics and Molecular Medicine, University of Edinburgh	2020-04-29	COVID-19 Genomics UK (COG-UK) Consortium
hCoV-19/Scotland/EDB1109/2020	EPI_ISL_433399	GISAID	-	Homo Sapiens	Complete	United Kingdom / Scotland	2020-04-06	Virology Department, Royal Infirmary of Edinburgh, NHS Lothian / School of Biological Sciences, University of Edinburgh / Institute of Genetics and Molecular Medicine, University of Edinburgh	2020-04-29	COVID-19 Genomics UK (COG-UK) Consortium
hCoV-19/Scotland/EDB1110/2020	EPI_ISL_433400	GISAID	-	Homo Sapiens	Complete	United Kingdom / Scotland	2020-04-06	Virology Department, Royal Infirmary of Edinburgh, NHS Lothian / School of Biological Sciences, University of Edinburgh / Institute of Genetics and Molecular Medicine, University of Edinburgh	2020-04-29	COVID-19 Genomics UK (COG-UK) Consortium
hCoV-19/Scotland/EDB1111/2020	EPI_ISL_433401	GISAID	-	Homo Sapiens	Complete	United Kingdom / Scotland	2020-04-06	Virology Department, Royal Infirmary of Edinburgh, NHS Lothian / School of Biological Sciences, University of Edinburgh / Institute of Genetics and Molecular Medicine, University of Edinburgh	2020-04-29	COVID-19 Genomics UK (COG-UK) Consortium
hCoV-19/Scotland/EDB1112/2020	EPI_ISL_433402	GISAID	-	Homo Sapiens	Complete	United Kingdom / Scotland	2020-04-06	Virology Department, Royal Infirmary of Edinburgh, NHS Lothian / School of Biological Sciences, University of Edinburgh / Institute of Genetics and Molecular Medicine, University of Edinburgh	2020-04-29	COVID-19 Genomics UK (COG-UK) Consortium
hCoV-19/Scotland/EDB1113/2020	EPI_ISL_433403	GISAID	-	Homo Sapiens	Complete	United Kingdom / Scotland	2020-04-06	Virology Department, Royal Infirmary of Edinburgh, NHS Lothian / School of Biological Sciences, University of Edinburgh / Institute of Genetics and Molecular Medicine, University of Edinburgh	2020-04-29	COVID-19 Genomics UK (COG-UK) Consortium
hCoV-19/Scotland/EDB1117/2020	EPI_ISL_433405	GISAID	-	Homo Sapiens	Complete	United Kingdom / Scotland	2020-04-06	Virology Department, Royal Infirmary of Edinburgh, NHS Lothian / School of Biological Sciences, University of Edinburgh / Institute of Genetics and Molecular Medicine, University of Edinburgh	2020-04-29	COVID-19 Genomics UK (COG-UK) Consortium
hCoV-19/Scotland/EDB1118/2020	EPI_ISL_433406	GISAID	-	Homo Sapiens	Complete	United Kingdom / Scotland	2020-04-06	Virology Department, Royal Infirmary of Edinburgh, NHS Lothian / School of Biological Sciences, University of Edinburgh / Institute of Genetics and Molecular Medicine, University of Edinburgh	2020-04-29	COVID-19 Genomics UK (COG-UK) Consortium
hCoV-19/Scotland/CVR1644/2020	EPI_ISL_433641	GISAID	-	Homo Sapiens	Complete	United Kingdom / Scotland	2020-04-06	West of Scotland Specialist Virology Centre, NHSGGC / MRC-University of Glasgow Centre for Virus Research	2020-04-29	COVID-19 Genomics UK (COG-UK) Consortium
hCoV-19/Scotland/CVR1652/2020	EPI_ISL_433643	GISAID	-	Homo Sapiens	Complete	United Kingdom / Scotland	2020-04-06	West of Scotland Specialist Virology Centre, NHSGGC / MRC-University of Glasgow Centre for Virus Research	2020-04-29	COVID-19 Genomics UK (COG-UK) Consortium
hCoV-19/Scotland/CVR1673/2020	EPI_ISL_433648	GISAID	-	Homo Sapiens	Complete	United Kingdom / Scotland	2020-04-06	West of Scotland Specialist Virology Centre, NHSGGC / MRC-University of Glasgow Centre for Virus Research	2020-04-29	COVID-19 Genomics UK (COG-UK) Consortium
hCoV-19/Scotland/CVR1751/2020	EPI_ISL_433658	GISAID	-	Homo Sapiens	Complete	United Kingdom / Scotland	2020-04-06	West of Scotland Specialist Virology Centre, NHSGGC / MRC-University of Glasgow Centre for Virus Research	2020-04-29	COVID-19 Genomics UK (COG-UK) Consortium
hCoV-19/England/CAMB-7849E/2020	EPI_ISL_433738	GISAID	-	Homo Sapiens	Complete	United Kingdom / England	2020-04-06	Department of Pathology, University of Cambridge	2020-04-29	COVID-19 Genomics UK (COG-UK) Consortium
hCoV-19/England/CAMB-784DA/2020	EPI_ISL_433742	GISAID	-	Homo Sapiens	Complete	United Kingdom / England	2020-04-06	Department of Pathology, University of Cambridge	2020-04-29	COVID-19 Genomics UK (COG-UK) Consortium
hCoV-19/England/CAMB-7859B/2020	EPI_ISL_433751	GISAID	-	Homo Sapiens	Complete	United Kingdom / England	2020-04-06	Department of Pathology, University of Cambridge	2020-04-29	COVID-19 Genomics UK (COG-UK) Consortium
hCoV-19/England/CAMB-785F5/2020	EPI_ISL_433755	GISAID	-	Homo Sapiens	Complete	United Kingdom / England	2020-04-06	Department of Pathology, University of Cambridge	2020-04-29	COVID-19 Genomics UK (COG-UK) Consortium
hCoV-19/England/CAMB-7866B/2020	EPI_ISL_433759	GISAID	-	Homo Sapiens	Complete	United Kingdom / England	2020-04-06	Department of Pathology, University of Cambridge	2020-04-29	COVID-19 Genomics UK (COG-UK) Consortium
hCoV-19/England/CAMB-7867A/2020	EPI_ISL_433760	GISAID	-	Homo Sapiens	Complete	United Kingdom / England	2020-04-06	Department of Pathology, University of Cambridge	2020-04-29	COVID-19 Genomics UK (COG-UK) Consortium
hCoV-19/England/CAMB-78689/2020	EPI_ISL_433761	GISAID	-	Homo Sapiens	Complete	United Kingdom / England	2020-04-06	Department of Pathology, University of Cambridge	2020-04-29	COVID-19 Genomics UK (COG-UK) Consortium
hCoV-19/England/CAMB-786C5/2020	EPI_ISL_433763	GISAID	-	Homo Sapiens	Complete	United Kingdom / England	2020-04-06	Department of Pathology, University of Cambridge	2020-04-29	COVID-19 Genomics UK (COG-UK) Consortium
hCoV-19/England/CAMB-7873B/2020	EPI_ISL_433767	GISAID	-	Homo Sapiens	Complete	United Kingdom / England	2020-04-06	Department of Pathology, University of Cambridge	2020-04-29	COVID-19 Genomics UK (COG-UK) Consortium
hCoV-19/England/CAMB-7874A/2020	EPI_ISL_433768	GISAID	-	Homo Sapiens	Complete	United Kingdom / England	2020-04-06	Department of Pathology, University of Cambridge	2020-04-29	COVID-19 Genomics UK (COG-UK) Consortium
hCoV-19/England/CAMB-78847/2020	EPI_ISL_433780	GISAID	-	Homo Sapiens	Complete	United Kingdom / England	2020-04-06	Department of Pathology, University of Cambridge	2020-04-29	COVID-19 Genomics UK (COG-UK) Consortium
hCoV-19/England/CAMB-78865/2020	EPI_ISL_433781	GISAID	-	Homo Sapiens	Complete	United Kingdom / England	2020-04-06	Department of Pathology, University of Cambridge	2020-04-29	COVID-19 Genomics UK (COG-UK) Consortium
hCoV-19/England/CAMB-78874/2020	EPI_ISL_433782	GISAID	-	Homo Sapiens	Complete	United Kingdom / England	2020-04-06	Department of Pathology, University of Cambridge	2020-04-29	COVID-19 Genomics UK (COG-UK) Consortium
hCoV-19/England/CAMB-78883/2020	EPI_ISL_433783	GISAID	-	Homo Sapiens	Complete	United Kingdom / England	2020-04-06	Department of Pathology, University of Cambridge	2020-04-29	COVID-19 Genomics UK (COG-UK) Consortium
hCoV-19/England/CAMB-788A1/2020	EPI_ISL_433785	GISAID	-	Homo Sapiens	Complete	United Kingdom / England	2020-04-06	Department of Pathology, University of Cambridge	2020-04-29	COVID-19 Genomics UK (COG-UK) Consortium
hCoV-19/England/CAMB-788CF/2020	EPI_ISL_433787	GISAID	-	Homo Sapiens	Complete	United Kingdom / England	2020-04-06	Department of Pathology, University of Cambridge	2020-04-29	COVID-19 Genomics UK (COG-UK) Consortium
hCoV-19/England/CAMB-78935/2020	EPI_ISL_433793	GISAID	-	Homo Sapiens	Complete	United Kingdom / England	2020-04-06	Department of Pathology, University of Cambridge	2020-04-29	COVID-19 Genomics UK (COG-UK) Consortium
hCoV-19/England/CAMB-78944/2020	EPI_ISL_433794	GISAID	-	Homo Sapiens	Complete	United Kingdom / England	2020-04-06	Department of Pathology, University of Cambridge	2020-04-29	COVID-19 Genomics UK (COG-UK) Consortium
hCoV-19/England/CAMB-789AE/2020	EPI_ISL_433800	GISAID	-	Homo Sapiens	Complete	United Kingdom / England	2020-04-06	Department of Pathology, University of Cambridge	2020-04-29	COVID-19 Genomics UK (COG-UK) Consortium
hCoV-19/England/CAMB-789BD/2020	EPI_ISL_433801	GISAID	-	Homo Sapiens	Complete	United Kingdom / England	2020-04-06	Department of Pathology, University of Cambridge	2020-04-29	COVID-19 Genomics UK (COG-UK) Consortium
hCoV-19/England/CAMB-78A05/2020	EPI_ISL_433806	GISAID	-	Homo Sapiens	Complete	United Kingdom / England	2020-04-06	Department of Pathology, University of Cambridge	2020-04-29	COVID-19 Genomics UK (COG-UK) Consortium
hCoV-19/England/CAMB-78A32/2020	EPI_ISL_433808	GISAID	-	Homo Sapiens	Complete	United Kingdom / England	2020-04-06	Department of Pathology, University of Cambridge	2020-04-29	COVID-19 Genomics UK (COG-UK) Consortium
hCoV-19/England/CAMB-78A7E/2020	EPI_ISL_433810	GISAID	-	Homo Sapiens	Complete	United Kingdom / England	2020-04-06	Department of Pathology, University of Cambridge	2020-04-29	COVID-19 Genomics UK (COG-UK) Consortium
hCoV-19/England/CAMB-78A9C/2020	EPI_ISL_433811	GISAID	-	Homo Sapiens	Complete	United Kingdom / England	2020-04-06	Department of Pathology, University of Cambridge	2020-04-29	COVID-19 Genomics UK (COG-UK) Consortium
hCoV-19/England/CAMB-7ABB5/2020	EPI_ISL_433848	GISAID	-	Homo Sapiens	Complete	United Kingdom / England	2020-04-06	Department of Pathology, University of Cambridge	2020-04-29	COVID-19 Genomics UK (COG-UK) Consortium
hCoV-19/England/CAMB-7ACA3/2020	EPI_ISL_433862	GISAID	-	Homo Sapiens	Complete	United Kingdom / England	2020-04-06	Department of Pathology, University of Cambridge	2020-04-29	COVID-19 Genomics UK (COG-UK) Consortium
hCoV-19/USA/WA-S456/2020	EPI_ISL_434216	GISAID	-	Homo Sapiens	Complete	United States / Washington / Snohomish County	2020-04-06	Washington State Department of Health	2020-04-29	Seattle Flu Study
hCoV-19/USA/WA-S458/2020	EPI_ISL_434218	GISAID	-	Homo Sapiens	Complete	United States / Washington / Snohomish County	2020-04-06	Washington State Department of Health	2020-04-29	Seattle Flu Study
hCoV-19/USA/WA-S461/2020	EPI_ISL_434221	GISAID	-	Homo Sapiens	Complete	United States / Washington / Snohomish County	2020-04-06	Washington State Department of Health	2020-04-29	Seattle Flu Study
hCoV-19/USA/WA-S471/2020	EPI_ISL_434231	GISAID	-	Homo Sapiens	Complete	United States / Washington / Snohomish County	2020-04-06	Washington State Department of Health	2020-04-29	Seattle Flu Study
hCoV-19/USA/WA-S482/2020	EPI_ISL_434242	GISAID	-	Homo Sapiens	Complete	United States / Washington / Snohomish County	2020-04-06	Washington State Department of Health	2020-04-29	Seattle Flu Study
hCoV-19/Wales/PHWC-2AF5E/2020	EPI_ISL_432213	GISAID	-	Homo Sapiens	Complete	United Kingdom / Wales	2020-04-07	Wales Specialist Virology Centre	2020-04-29	Public Health Wales Microbiology Cardiff
hCoV-19/Wales/PHWC-2B1A2/2020	EPI_ISL_432261	GISAID	-	Homo Sapiens	Complete	United Kingdom / Wales	2020-04-07	Wales Specialist Virology Centre	2020-04-29	Public Health Wales Microbiology Cardiff
hCoV-19/Wales/PHWC-2B00F/2020	EPI_ISL_432263	GISAID	-	Homo Sapiens	Complete	United Kingdom / Wales	2020-04-07	Wales Specialist Virology Centre	2020-04-29	Public Health Wales Microbiology Cardiff
hCoV-19/Wales/PHWC-2B148/2020	EPI_ISL_432264	GISAID	-	Homo Sapiens	Complete	United Kingdom / Wales	2020-04-07	Wales Specialist Virology Centre	2020-04-29	Public Health Wales Microbiology Cardiff
hCoV-19/Wales/PHWC-2AE42/2020	EPI_ISL_432269	GISAID	-	Homo Sapiens	Complete	United Kingdom / Wales	2020-04-07	Wales Specialist Virology Centre	2020-04-29	Public Health Wales Microbiology Cardiff
hCoV-19/Wales/PHWC-2B1EE/2020	EPI_ISL_432272	GISAID	-	Homo Sapiens	Complete	United Kingdom / Wales	2020-04-07	Wales Specialist Virology Centre	2020-04-29	Public Health Wales Microbiology Cardiff
hCoV-19/Wales/PHWC-2AEBB/2020	EPI_ISL_432276	GISAID	-	Homo Sapiens	Complete	United Kingdom / Wales	2020-04-07	Wales Specialist Virology Centre	2020-04-29	Public Health Wales Microbiology Cardiff
hCoV-19/Wales/PHWC-2B0B4/2020	EPI_ISL_432284	GISAID	-	Homo Sapiens	Complete	United Kingdom / Wales	2020-04-07	Wales Specialist Virology Centre	2020-04-29	Public Health Wales Microbiology Cardiff
hCoV-19/Wales/PHWC-2B096/2020	EPI_ISL_432300	GISAID	-	Homo Sapiens	Complete	United Kingdom / Wales	2020-04-07	Wales Specialist Virology Centre	2020-04-29	Public Health Wales Microbiology Cardiff
hCoV-19/Wales/PHWC-2B087/2020	EPI_ISL_432305	GISAID	-	Homo Sapiens	Complete	United Kingdom / Wales	2020-04-07	Wales Specialist Virology Centre	2020-04-29	Public Health Wales Microbiology Cardiff
hCoV-19/Wales/PHWC-2B0A5/2020	EPI_ISL_432309	GISAID	-	Homo Sapiens	Complete	United Kingdom / Wales	2020-04-07	Wales Specialist Virology Centre	2020-04-29	Public Health Wales Microbiology Cardiff
hCoV-19/Wales/PHWC-2B2EB/2020	EPI_ISL_432315	GISAID	-	Homo Sapiens	Complete	United Kingdom / Wales	2020-04-07	Wales Specialist Virology Centre	2020-04-29	Public Health Wales Microbiology Cardiff
hCoV-19/England/SHEF-C9E36/2020	EPI_ISL_432478	GISAID	-	Homo Sapiens	Complete	United Kingdom / England	2020-04-07	Virology Department, Sheffield Teaching Hospitals NHS Foundation Trust / Virology Department, Sheffield Teaching Hospitals NHS Foundation Trust	2020-04-29	COVID-19 Genomics UK (COG-UK) Consortium
hCoV-19/England/NOTT-10FB69/2020	EPI_ISL_432691	GISAID	-	Homo Sapiens	Complete	United Kingdom / England	2020-04-07	Queens Medical Centre, Clinical Microbiology Department / DeepSeq Nottingham	2020-04-29	COVID-19 Genomics UK (COG-UK) Consortium
hCoV-19/England/SHEF-C11BD/2020	EPI_ISL_432722	GISAID	-	Homo Sapiens	Complete	United Kingdom / England	2020-04-07	Virology Department, Sheffield Teaching Hospitals NHS Foundation Trust / Virology Department, Sheffield Teaching Hospitals NHS Foundation Trust	2020-04-29	COVID-19 Genomics UK (COG-UK) Consortium
hCoV-19/Scotland/CVR1978/2020	EPI_ISL_433270	GISAID	-	Homo Sapiens	Complete	United Kingdom / Scotland	2020-04-07	West of Scotland Specialist Virology Centre, NHSGGC / MRC-University of Glasgow Centre for Virus Research	2020-04-29	COVID-19 Genomics UK (COG-UK) Consortium
hCoV-19/Scotland/EDB1076/2020	EPI_ISL_433384	GISAID	-	Homo Sapiens	Complete	United Kingdom / Scotland	2020-04-07	Virology Department, Royal Infirmary of Edinburgh, NHS Lothian / School of Biological Sciences, University of Edinburgh / Institute of Genetics and Molecular Medicine, University of Edinburgh	2020-04-29	COVID-19 Genomics UK (COG-UK) Consortium
hCoV-19/Scotland/EDB1077/2020	EPI_ISL_433385	GISAID	-	Homo Sapiens	Complete	United Kingdom / Scotland	2020-04-07	Virology Department, Royal Infirmary of Edinburgh, NHS Lothian / School of Biological Sciences, University of Edinburgh / Institute of Genetics and Molecular Medicine, University of Edinburgh	2020-04-29	COVID-19 Genomics UK (COG-UK) Consortium
hCoV-19/Scotland/EDB1078/2020	EPI_ISL_433386	GISAID	-	Homo Sapiens	Complete	United Kingdom / Scotland	2020-04-07	Virology Department, Royal Infirmary of Edinburgh, NHS Lothian / School of Biological Sciences, University of Edinburgh / Institute of Genetics and Molecular Medicine, University of Edinburgh	2020-04-29	COVID-19 Genomics UK (COG-UK) Consortium
hCoV-19/Scotland/EDB1079/2020	EPI_ISL_433387	GISAID	-	Homo Sapiens	Complete	United Kingdom / Scotland	2020-04-07	Virology Department, Royal Infirmary of Edinburgh, NHS Lothian / School of Biological Sciences, University of Edinburgh / Institute of Genetics and Molecular Medicine, University of Edinburgh	2020-04-29	COVID-19 Genomics UK (COG-UK) Consortium
hCoV-19/Scotland/EDB1081/2020	EPI_ISL_433388	GISAID	-	Homo Sapiens	Complete	United Kingdom / Scotland	2020-04-07	Virology Department, Royal Infirmary of Edinburgh, NHS Lothian / School of Biological Sciences, University of Edinburgh / Institute of Genetics and Molecular Medicine, University of Edinburgh	2020-04-29	COVID-19 Genomics UK (COG-UK) Consortium
hCoV-19/Scotland/EDB1093/2020	EPI_ISL_433389	GISAID	-	Homo Sapiens	Complete	United Kingdom / Scotland	2020-04-07	Virology Department, Royal Infirmary of Edinburgh, NHS Lothian / School of Biological Sciences, University of Edinburgh / Institute of Genetics and Molecular Medicine, University of Edinburgh	2020-04-29	COVID-19 Genomics UK (COG-UK) Consortium
hCoV-19/Scotland/EDB1094/2020	EPI_ISL_433390	GISAID	-	Homo Sapiens	Complete	United Kingdom / Scotland	2020-04-07	Virology Department, Royal Infirmary of Edinburgh, NHS Lothian / School of Biological Sciences, University of Edinburgh / Institute of Genetics and Molecular Medicine, University of Edinburgh	2020-04-29	COVID-19 Genomics UK (COG-UK) Consortium
hCoV-19/Scotland/EDB1095/2020	EPI_ISL_433391	GISAID	-	Homo Sapiens	Complete	United Kingdom / Scotland	2020-04-07	Virology Department, Royal Infirmary of Edinburgh, NHS Lothian / School of Biological Sciences, University of Edinburgh / Institute of Genetics and Molecular Medicine, University of Edinburgh	2020-04-29	COVID-19 Genomics UK (COG-UK) Consortium
hCoV-19/Scotland/EDB1096/2020	EPI_ISL_433392	GISAID	-	Homo Sapiens	Complete	United Kingdom / Scotland	2020-04-07	Virology Department, Royal Infirmary of Edinburgh, NHS Lothian / School of Biological Sciences, University of Edinburgh / Institute of Genetics and Molecular Medicine, University of Edinburgh	2020-04-29	COVID-19 Genomics UK (COG-UK) Consortium
hCoV-19/Scotland/EDB1148/2020	EPI_ISL_433408	GISAID	-	Homo Sapiens	Complete	United Kingdom / Scotland	2020-04-07	Virology Department, Royal Infirmary of Edinburgh, NHS Lothian / School of Biological Sciences, University of Edinburgh / Institute of Genetics and Molecular Medicine, University of Edinburgh	2020-04-29	COVID-19 Genomics UK (COG-UK) Consortium
hCoV-19/Scotland/EDB1151/2020	EPI_ISL_433410	GISAID	-	Homo Sapiens	Complete	United Kingdom / Scotland	2020-04-07	Virology Department, Royal Infirmary of Edinburgh, NHS Lothian / School of Biological Sciences, University of Edinburgh / Institute of Genetics and Molecular Medicine, University of Edinburgh	2020-04-29	COVID-19 Genomics UK (COG-UK) Consortium
hCoV-19/Scotland/EDB1152/2020	EPI_ISL_433411	GISAID	-	Homo Sapiens	Complete	United Kingdom / Scotland	2020-04-07	Virology Department, Royal Infirmary of Edinburgh, NHS Lothian / School of Biological Sciences, University of Edinburgh / Institute of Genetics and Molecular Medicine, University of Edinburgh	2020-04-29	COVID-19 Genomics UK (COG-UK) Consortium
hCoV-19/Scotland/EDB1158/2020	EPI_ISL_433412	GISAID	-	Homo Sapiens	Complete	United Kingdom / Scotland	2020-04-07	Virology Department, Royal Infirmary of Edinburgh, NHS Lothian / School of Biological Sciences, University of Edinburgh / Institute of Genetics and Molecular Medicine, University of Edinburgh	2020-04-29	COVID-19 Genomics UK (COG-UK) Consortium
hCoV-19/Scotland/EDB1171/2020	EPI_ISL_433421	GISAID	-	Homo Sapiens	Complete	United Kingdom / Scotland	2020-04-07	Virology Department, Royal Infirmary of Edinburgh, NHS Lothian / School of Biological Sciences, University of Edinburgh / Institute of Genetics and Molecular Medicine, University of Edinburgh	2020-04-29	COVID-19 Genomics UK (COG-UK) Consortium
hCoV-19/Scotland/EDB1180/2020	EPI_ISL_433425	GISAID	-	Homo Sapiens	Complete	United Kingdom / Scotland	2020-04-07	Virology Department, Royal Infirmary of Edinburgh, NHS Lothian / School of Biological Sciences, University of Edinburgh / Institute of Genetics and Molecular Medicine, University of Edinburgh	2020-04-29	COVID-19 Genomics UK (COG-UK) Consortium
hCoV-19/England/CAMB-787D1/2020	EPI_ISL_433774	GISAID	-	Homo Sapiens	Complete	United Kingdom / England	2020-04-07	Department of Pathology, University of Cambridge	2020-04-29	COVID-19 Genomics UK (COG-UK) Consortium
hCoV-19/England/CAMB-787E0/2020	EPI_ISL_433775	GISAID	-	Homo Sapiens	Complete	United Kingdom / England	2020-04-07	Department of Pathology, University of Cambridge	2020-04-29	COVID-19 Genomics UK (COG-UK) Consortium
hCoV-19/England/CAMB-7880B/2020	EPI_ISL_433776	GISAID	-	Homo Sapiens	Complete	United Kingdom / England	2020-04-07	Department of Pathology, University of Cambridge	2020-04-29	COVID-19 Genomics UK (COG-UK) Consortium
hCoV-19/England/CAMB-78829/2020	EPI_ISL_433778	GISAID	-	Homo Sapiens	Complete	United Kingdom / England	2020-04-07	Department of Pathology, University of Cambridge	2020-04-29	COVID-19 Genomics UK (COG-UK) Consortium
hCoV-19/England/CAMB-78892/2020	EPI_ISL_433784	GISAID	-	Homo Sapiens	Complete	United Kingdom / England	2020-04-07	Department of Pathology, University of Cambridge	2020-04-29	COVID-19 Genomics UK (COG-UK) Consortium
hCoV-19/England/CAMB-788B0/2020	EPI_ISL_433786	GISAID	-	Homo Sapiens	Complete	United Kingdom / England	2020-04-07	Department of Pathology, University of Cambridge	2020-04-29	COVID-19 Genomics UK (COG-UK) Consortium
hCoV-19/England/CAMB-788ED/2020	EPI_ISL_433789	GISAID	-	Homo Sapiens	Complete	United Kingdom / England	2020-04-07	Department of Pathology, University of Cambridge	2020-04-29	COVID-19 Genomics UK (COG-UK) Consortium
hCoV-19/England/CAMB-788FC/2020	EPI_ISL_433790	GISAID	-	Homo Sapiens	Complete	United Kingdom / England	2020-04-07	Department of Pathology, University of Cambridge	2020-04-29	COVID-19 Genomics UK (COG-UK) Consortium
hCoV-19/England/CAMB-78926/2020	EPI_ISL_433792	GISAID	-	Homo Sapiens	Complete	United Kingdom / England	2020-04-07	Department of Pathology, University of Cambridge	2020-04-29	COVID-19 Genomics UK (COG-UK) Consortium
hCoV-19/England/CAMB-78953/2020	EPI_ISL_433795	GISAID	-	Homo Sapiens	Complete	United Kingdom / England	2020-04-07	Department of Pathology, University of Cambridge	2020-04-29	COVID-19 Genomics UK (COG-UK) Consortium
hCoV-19/England/CAMB-78962/2020	EPI_ISL_433796	GISAID	-	Homo Sapiens	Complete	United Kingdom / England	2020-04-07	Department of Pathology, University of Cambridge	2020-04-29	COVID-19 Genomics UK (COG-UK) Consortium
hCoV-19/England/CAMB-78971/2020	EPI_ISL_433797	GISAID	-	Homo Sapiens	Complete	United Kingdom / England	2020-04-07	Department of Pathology, University of Cambridge	2020-04-29	COVID-19 Genomics UK (COG-UK) Consortium
hCoV-19/England/CAMB-78980/2020	EPI_ISL_433798	GISAID	-	Homo Sapiens	Complete	United Kingdom / England	2020-04-07	Department of Pathology, University of Cambridge	2020-04-29	COVID-19 Genomics UK (COG-UK) Consortium
hCoV-19/England/CAMB-789DB/2020	EPI_ISL_433803	GISAID	-	Homo Sapiens	Complete	United Kingdom / England	2020-04-07	Department of Pathology, University of Cambridge	2020-04-29	COVID-19 Genomics UK (COG-UK) Consortium
hCoV-19/England/CAMB-789F9/2020	EPI_ISL_433805	GISAID	-	Homo Sapiens	Complete	United Kingdom / England	2020-04-07	Department of Pathology, University of Cambridge	2020-04-29	COVID-19 Genomics UK (COG-UK) Consortium
hCoV-19/England/CAMB-78A50/2020	EPI_ISL_433809	GISAID	-	Homo Sapiens	Complete	United Kingdom / England	2020-04-07	Department of Pathology, University of Cambridge	2020-04-29	COVID-19 Genomics UK (COG-UK) Consortium
hCoV-19/England/CAMB-78ABA/2020	EPI_ISL_433812	GISAID	-	Homo Sapiens	Complete	United Kingdom / England	2020-04-07	Department of Pathology, University of Cambridge	2020-04-29	COVID-19 Genomics UK (COG-UK) Consortium
hCoV-19/England/CAMB-7A8FA/2020	EPI_ISL_433828	GISAID	-	Homo Sapiens	Complete	United Kingdom / England	2020-04-07	Department of Pathology, University of Cambridge	2020-04-29	COVID-19 Genomics UK (COG-UK) Consortium
hCoV-19/England/CAMB-7AAA9/2020	EPI_ISL_433834	GISAID	-	Homo Sapiens	Complete	United Kingdom / England	2020-04-07	Department of Pathology, University of Cambridge	2020-04-29	COVID-19 Genomics UK (COG-UK) Consortium
hCoV-19/England/CAMB-7AAB8/2020	EPI_ISL_433835	GISAID	-	Homo Sapiens	Complete	United Kingdom / England	2020-04-07	Department of Pathology, University of Cambridge	2020-04-29	COVID-19 Genomics UK (COG-UK) Consortium
hCoV-19/England/CAMB-7AAD6/2020	EPI_ISL_433837	GISAID	-	Homo Sapiens	Complete	United Kingdom / England	2020-04-07	Department of Pathology, University of Cambridge	2020-04-29	COVID-19 Genomics UK (COG-UK) Consortium
hCoV-19/England/CAMB-7AAF4/2020	EPI_ISL_433839	GISAID	-	Homo Sapiens	Complete	United Kingdom / England	2020-04-07	Department of Pathology, University of Cambridge	2020-04-29	COVID-19 Genomics UK (COG-UK) Consortium
hCoV-19/England/CAMB-7AB00/2020	EPI_ISL_433840	GISAID	-	Homo Sapiens	Complete	United Kingdom / England	2020-04-07	Department of Pathology, University of Cambridge	2020-04-29	COVID-19 Genomics UK (COG-UK) Consortium
hCoV-19/England/CAMB-7AB79/2020	EPI_ISL_433844	GISAID	-	Homo Sapiens	Complete	United Kingdom / England	2020-04-07	Department of Pathology, University of Cambridge	2020-04-29	COVID-19 Genomics UK (COG-UK) Consortium
hCoV-19/England/CAMB-7AB97/2020	EPI_ISL_433846	GISAID	-	Homo Sapiens	Complete	United Kingdom / England	2020-04-07	Department of Pathology, University of Cambridge	2020-04-29	COVID-19 Genomics UK (COG-UK) Consortium
hCoV-19/England/CAMB-7ABA6/2020	EPI_ISL_433847	GISAID	-	Homo Sapiens	Complete	United Kingdom / England	2020-04-07	Department of Pathology, University of Cambridge	2020-04-29	COVID-19 Genomics UK (COG-UK) Consortium
hCoV-19/England/CAMB-7ABC4/2020	EPI_ISL_433849	GISAID	-	Homo Sapiens	Complete	United Kingdom / England	2020-04-07	Department of Pathology, University of Cambridge	2020-04-29	COVID-19 Genomics UK (COG-UK) Consortium
hCoV-19/England/CAMB-7AC94/2020	EPI_ISL_433861	GISAID	-	Homo Sapiens	Complete	United Kingdom / England	2020-04-07	Department of Pathology, University of Cambridge	2020-04-29	COVID-19 Genomics UK (COG-UK) Consortium
hCoV-19/England/CAMB-7AD46/2020	EPI_ISL_433870	GISAID	-	Homo Sapiens	Complete	United Kingdom / England	2020-04-07	Department of Pathology, University of Cambridge	2020-04-29	COVID-19 Genomics UK (COG-UK) Consortium
hCoV-19/Wales/PHWC-2B2BE/2020	EPI_ISL_432191	GISAID	-	Homo Sapiens	Complete	United Kingdom / Wales	2020-04-08	Wales Specialist Virology Centre	2020-04-29	Public Health Wales Microbiology Cardiff
hCoV-19/Wales/PHWC-2B254/2020	EPI_ISL_432225	GISAID	-	Homo Sapiens	Complete	United Kingdom / Wales	2020-04-08	Wales Specialist Virology Centre	2020-04-29	Public Health Wales Microbiology Cardiff
hCoV-19/Wales/PHWC-2B281/2020	EPI_ISL_432228	GISAID	-	Homo Sapiens	Complete	United Kingdom / Wales	2020-04-08	Wales Specialist Virology Centre	2020-04-29	Public Health Wales Microbiology Cardiff
hCoV-19/Wales/PHWC-2B306/2020	EPI_ISL_432241	GISAID	-	Homo Sapiens	Complete	United Kingdom / Wales	2020-04-08	Wales Specialist Virology Centre	2020-04-29	Public Health Wales Microbiology Cardiff
hCoV-19/Wales/PHWC-2B1FD/2020	EPI_ISL_432246	GISAID	-	Homo Sapiens	Complete	United Kingdom / Wales	2020-04-08	Wales Specialist Virology Centre	2020-04-29	Public Health Wales Microbiology Cardiff
hCoV-19/Wales/PHWC-2B01E/2020	EPI_ISL_432265	GISAID	-	Homo Sapiens	Complete	United Kingdom / Wales	2020-04-08	Wales Specialist Virology Centre	2020-04-29	Public Health Wales Microbiology Cardiff
hCoV-19/Wales/PHWC-2B0D2/2020	EPI_ISL_432268	GISAID	-	Homo Sapiens	Complete	United Kingdom / Wales	2020-04-08	Wales Specialist Virology Centre	2020-04-29	Public Health Wales Microbiology Cardiff
hCoV-19/Wales/PHWC-2B04B/2020	EPI_ISL_432271	GISAID	-	Homo Sapiens	Complete	United Kingdom / Wales	2020-04-08	Wales Specialist Virology Centre	2020-04-29	Public Health Wales Microbiology Cardiff
hCoV-19/Wales/PHWC-2B218/2020	EPI_ISL_432273	GISAID	-	Homo Sapiens	Complete	United Kingdom / Wales	2020-04-08	Wales Specialist Virology Centre	2020-04-29	Public Health Wales Microbiology Cardiff
hCoV-19/Wales/PHWC-2AE9D/2020	EPI_ISL_432275	GISAID	-	Homo Sapiens	Complete	United Kingdom / Wales	2020-04-08	Wales Specialist Virology Centre	2020-04-29	Public Health Wales Microbiology Cardiff
hCoV-19/Wales/PHWC-2B184/2020	EPI_ISL_432280	GISAID	-	Homo Sapiens	Complete	United Kingdom / Wales	2020-04-08	Wales Specialist Virology Centre	2020-04-29	Public Health Wales Microbiology Cardiff
hCoV-19/Wales/PHWC-2B227/2020	EPI_ISL_432281	GISAID	-	Homo Sapiens	Complete	United Kingdom / Wales	2020-04-08	Wales Specialist Virology Centre	2020-04-29	Public Health Wales Microbiology Cardiff
hCoV-19/Wales/PHWC-2B05A/2020	EPI_ISL_432283	GISAID	-	Homo Sapiens	Complete	United Kingdom / Wales	2020-04-08	Wales Specialist Virology Centre	2020-04-29	Public Health Wales Microbiology Cardiff
hCoV-19/Wales/PHWC-2B236/2020	EPI_ISL_432286	GISAID	-	Homo Sapiens	Complete	United Kingdom / Wales	2020-04-08	Wales Specialist Virology Centre	2020-04-29	Public Health Wales Microbiology Cardiff
hCoV-19/Wales/PHWC-2B2AF/2020	EPI_ISL_432291	GISAID	-	Homo Sapiens	Complete	United Kingdom / Wales	2020-04-08	Wales Specialist Virology Centre	2020-04-29	Public Health Wales Microbiology Cardiff
hCoV-19/Wales/PHWC-2AF9A/2020	EPI_ISL_432295	GISAID	-	Homo Sapiens	Complete	United Kingdom / Wales	2020-04-08	Wales Specialist Virology Centre	2020-04-29	Public Health Wales Microbiology Cardiff
hCoV-19/Wales/PHWC-2B078/2020	EPI_ISL_432296	GISAID	-	Homo Sapiens	Complete	United Kingdom / Wales	2020-04-08	Wales Specialist Virology Centre	2020-04-29	Public Health Wales Microbiology Cardiff
hCoV-19/Wales/PHWC-2B157/2020	EPI_ISL_432304	GISAID	-	Homo Sapiens	Complete	United Kingdom / Wales	2020-04-08	Wales Specialist Virology Centre	2020-04-29	Public Health Wales Microbiology Cardiff
hCoV-19/England/NOTT-10FC84/2020	EPI_ISL_432706	GISAID	-	Homo Sapiens	Complete	United Kingdom / England	2020-04-08	Queens Medical Centre, Clinical Microbiology Department / DeepSeq Nottingham	2020-04-29	COVID-19 Genomics UK (COG-UK) Consortium
hCoV-19/Scotland/EDB1102/2020	EPI_ISL_433395	GISAID	-	Homo Sapiens	Complete	United Kingdom / Scotland	2020-04-08	Virology Department, Royal Infirmary of Edinburgh, NHS Lothian / School of Biological Sciences, University of Edinburgh / Institute of Genetics and Molecular Medicine, University of Edinburgh	2020-04-29	COVID-19 Genomics UK (COG-UK) Consortium
hCoV-19/Scotland/EDB1105/2020	EPI_ISL_433396	GISAID	-	Homo Sapiens	Complete	United Kingdom / Scotland	2020-04-08	Virology Department, Royal Infirmary of Edinburgh, NHS Lothian / School of Biological Sciences, University of Edinburgh / Institute of Genetics and Molecular Medicine, University of Edinburgh	2020-04-29	COVID-19 Genomics UK (COG-UK) Consortium
hCoV-19/Scotland/EDB1106/2020	EPI_ISL_433397	GISAID	-	Homo Sapiens	Complete	United Kingdom / Scotland	2020-04-08	Virology Department, Royal Infirmary of Edinburgh, NHS Lothian / School of Biological Sciences, University of Edinburgh / Institute of Genetics and Molecular Medicine, University of Edinburgh	2020-04-29	COVID-19 Genomics UK (COG-UK) Consortium
hCoV-19/Scotland/EDB1107/2020	EPI_ISL_433398	GISAID	-	Homo Sapiens	Complete	United Kingdom / Scotland	2020-04-08	Virology Department, Royal Infirmary of Edinburgh, NHS Lothian / School of Biological Sciences, University of Edinburgh / Institute of Genetics and Molecular Medicine, University of Edinburgh	2020-04-29	COVID-19 Genomics UK (COG-UK) Consortium
hCoV-19/Scotland/EDB1161/2020	EPI_ISL_433413	GISAID	-	Homo Sapiens	Complete	United Kingdom / Scotland	2020-04-08	Virology Department, Royal Infirmary of Edinburgh, NHS Lothian / School of Biological Sciences, University of Edinburgh / Institute of Genetics and Molecular Medicine, University of Edinburgh	2020-04-29	COVID-19 Genomics UK (COG-UK) Consortium
hCoV-19/Scotland/EDB1164/2020	EPI_ISL_433415	GISAID	-	Homo Sapiens	Complete	United Kingdom / Scotland	2020-04-08	Virology Department, Royal Infirmary of Edinburgh, NHS Lothian / School of Biological Sciences, University of Edinburgh / Institute of Genetics and Molecular Medicine, University of Edinburgh	2020-04-29	COVID-19 Genomics UK (COG-UK) Consortium
hCoV-19/Scotland/EDB1167/2020	EPI_ISL_433417	GISAID	-	Homo Sapiens	Complete	United Kingdom / Scotland	2020-04-08	Virology Department, Royal Infirmary of Edinburgh, NHS Lothian / School of Biological Sciences, University of Edinburgh / Institute of Genetics and Molecular Medicine, University of Edinburgh	2020-04-29	COVID-19 Genomics UK (COG-UK) Consortium
hCoV-19/Scotland/EDB1168/2020	EPI_ISL_433418	GISAID	-	Homo Sapiens	Complete	United Kingdom / Scotland	2020-04-08	Virology Department, Royal Infirmary of Edinburgh, NHS Lothian / School of Biological Sciences, University of Edinburgh / Institute of Genetics and Molecular Medicine, University of Edinburgh	2020-04-29	COVID-19 Genomics UK (COG-UK) Consortium
hCoV-19/Scotland/EDB1169/2020	EPI_ISL_433419	GISAID	-	Homo Sapiens	Complete	United Kingdom / Scotland	2020-04-08	Virology Department, Royal Infirmary of Edinburgh, NHS Lothian / School of Biological Sciences, University of Edinburgh / Institute of Genetics and Molecular Medicine, University of Edinburgh	2020-04-29	COVID-19 Genomics UK (COG-UK) Consortium
hCoV-19/Scotland/EDB1173/2020	EPI_ISL_433423	GISAID	-	Homo Sapiens	Complete	United Kingdom / Scotland	2020-04-08	Virology Department, Royal Infirmary of Edinburgh, NHS Lothian / School of Biological Sciences, University of Edinburgh / Institute of Genetics and Molecular Medicine, University of Edinburgh	2020-04-29	COVID-19 Genomics UK (COG-UK) Consortium
hCoV-19/Scotland/EDB1182/2020	EPI_ISL_433426	GISAID	-	Homo Sapiens	Complete	United Kingdom / Scotland	2020-04-08	Virology Department, Royal Infirmary of Edinburgh, NHS Lothian / School of Biological Sciences, University of Edinburgh / Institute of Genetics and Molecular Medicine, University of Edinburgh	2020-04-29	COVID-19 Genomics UK (COG-UK) Consortium
hCoV-19/Scotland/EDB1197/2020	EPI_ISL_433428	GISAID	-	Homo Sapiens	Complete	United Kingdom / Scotland	2020-04-08	Virology Department, Royal Infirmary of Edinburgh, NHS Lothian / School of Biological Sciences, University of Edinburgh / Institute of Genetics and Molecular Medicine, University of Edinburgh	2020-04-29	COVID-19 Genomics UK (COG-UK) Consortium
hCoV-19/Scotland/EDB1207/2020	EPI_ISL_433430	GISAID	-	Homo Sapiens	Complete	United Kingdom / Scotland	2020-04-08	Virology Department, Royal Infirmary of Edinburgh, NHS Lothian / School of Biological Sciences, University of Edinburgh / Institute of Genetics and Molecular Medicine, University of Edinburgh	2020-04-29	COVID-19 Genomics UK (COG-UK) Consortium
hCoV-19/Scotland/EDB1216/2020	EPI_ISL_433431	GISAID	-	Homo Sapiens	Complete	United Kingdom / Scotland	2020-04-08	Virology Department, Royal Infirmary of Edinburgh, NHS Lothian / School of Biological Sciences, University of Edinburgh / Institute of Genetics and Molecular Medicine, University of Edinburgh	2020-04-29	COVID-19 Genomics UK (COG-UK) Consortium
hCoV-19/Scotland/EDB1220/2020	EPI_ISL_433432	GISAID	-	Homo Sapiens	Complete	United Kingdom / Scotland	2020-04-08	Virology Department, Royal Infirmary of Edinburgh, NHS Lothian / School of Biological Sciences, University of Edinburgh / Institute of Genetics and Molecular Medicine, University of Edinburgh	2020-04-29	COVID-19 Genomics UK (COG-UK) Consortium
hCoV-19/Scotland/CVR1856/2020	EPI_ISL_433660	GISAID	-	Homo Sapiens	Complete	United Kingdom / Scotland	2020-04-08	West of Scotland Specialist Virology Centre, NHSGGC / MRC-University of Glasgow Centre for Virus Research	2020-04-29	COVID-19 Genomics UK (COG-UK) Consortium
hCoV-19/Scotland/CVR1935/2020	EPI_ISL_433663	GISAID	-	Homo Sapiens	Complete	United Kingdom / Scotland	2020-04-08	West of Scotland Specialist Virology Centre, NHSGGC / MRC-University of Glasgow Centre for Virus Research	2020-04-29	COVID-19 Genomics UK (COG-UK) Consortium
hCoV-19/England/CAMB-787B3/2020	EPI_ISL_433772	GISAID	-	Homo Sapiens	Complete	United Kingdom / England	2020-04-08	Department of Pathology, University of Cambridge	2020-04-29	COVID-19 Genomics UK (COG-UK) Consortium
hCoV-19/England/CAMB-78838/2020	EPI_ISL_433779	GISAID	-	Homo Sapiens	Complete	United Kingdom / England	2020-04-08	Department of Pathology, University of Cambridge	2020-04-29	COVID-19 Genomics UK (COG-UK) Consortium
hCoV-19/England/CAMB-78917/2020	EPI_ISL_433791	GISAID	-	Homo Sapiens	Complete	United Kingdom / England	2020-04-08	Department of Pathology, University of Cambridge	2020-04-29	COVID-19 Genomics UK (COG-UK) Consortium
hCoV-19/England/CAMB-7A8BE/2020	EPI_ISL_433826	GISAID	-	Homo Sapiens	Complete	United Kingdom / England	2020-04-08	Department of Pathology, University of Cambridge	2020-04-29	COVID-19 Genomics UK (COG-UK) Consortium
hCoV-19/England/CAMB-7A8DC/2020	EPI_ISL_433827	GISAID	-	Homo Sapiens	Complete	United Kingdom / England	2020-04-08	Department of Pathology, University of Cambridge	2020-04-29	COVID-19 Genomics UK (COG-UK) Consortium
hCoV-19/England/CAMB-7AA30/2020	EPI_ISL_433829	GISAID	-	Homo Sapiens	Complete	United Kingdom / England	2020-04-08	Department of Pathology, University of Cambridge	2020-04-29	COVID-19 Genomics UK (COG-UK) Consortium
hCoV-19/England/CAMB-7AA8B/2020	EPI_ISL_433833	GISAID	-	Homo Sapiens	Complete	United Kingdom / England	2020-04-08	Department of Pathology, University of Cambridge	2020-04-29	COVID-19 Genomics UK (COG-UK) Consortium
hCoV-19/England/CAMB-7AB3D/2020	EPI_ISL_433843	GISAID	-	Homo Sapiens	Complete	United Kingdom / England	2020-04-08	Department of Pathology, University of Cambridge	2020-04-29	COVID-19 Genomics UK (COG-UK) Consortium
hCoV-19/England/CAMB-7AC0D/2020	EPI_ISL_433852	GISAID	-	Homo Sapiens	Complete	United Kingdom / England	2020-04-08	Department of Pathology, University of Cambridge	2020-04-29	COVID-19 Genomics UK (COG-UK) Consortium
hCoV-19/England/CAMB-7AC2B/2020	EPI_ISL_433854	GISAID	-	Homo Sapiens	Complete	United Kingdom / England	2020-04-08	Department of Pathology, University of Cambridge	2020-04-29	COVID-19 Genomics UK (COG-UK) Consortium
hCoV-19/England/CAMB-7AC3A/2020	EPI_ISL_433855	GISAID	-	Homo Sapiens	Complete	United Kingdom / England	2020-04-08	Department of Pathology, University of Cambridge	2020-04-29	COVID-19 Genomics UK (COG-UK) Consortium
hCoV-19/England/CAMB-7AC49/2020	EPI_ISL_433856	GISAID	-	Homo Sapiens	Complete	United Kingdom / England	2020-04-08	Department of Pathology, University of Cambridge	2020-04-29	COVID-19 Genomics UK (COG-UK) Consortium
hCoV-19/England/CAMB-7AC58/2020	EPI_ISL_433857	GISAID	-	Homo Sapiens	Complete	United Kingdom / England	2020-04-08	Department of Pathology, University of Cambridge	2020-04-29	COVID-19 Genomics UK (COG-UK) Consortium
hCoV-19/England/CAMB-7AC67/2020	EPI_ISL_433858	GISAID	-	Homo Sapiens	Complete	United Kingdom / England	2020-04-08	Department of Pathology, University of Cambridge	2020-04-29	COVID-19 Genomics UK (COG-UK) Consortium
hCoV-19/England/CAMB-7AC76/2020	EPI_ISL_433859	GISAID	-	Homo Sapiens	Complete	United Kingdom / England	2020-04-08	Department of Pathology, University of Cambridge	2020-04-29	COVID-19 Genomics UK (COG-UK) Consortium
hCoV-19/England/CAMB-7AC85/2020	EPI_ISL_433860	GISAID	-	Homo Sapiens	Complete	United Kingdom / England	2020-04-08	Department of Pathology, University of Cambridge	2020-04-29	COVID-19 Genomics UK (COG-UK) Consortium
hCoV-19/England/CAMB-7ACD0/2020	EPI_ISL_433865	GISAID	-	Homo Sapiens	Complete	United Kingdom / England	2020-04-08	Department of Pathology, University of Cambridge	2020-04-29	COVID-19 Genomics UK (COG-UK) Consortium
hCoV-19/England/CAMB-7ACFE/2020	EPI_ISL_433866	GISAID	-	Homo Sapiens	Complete	United Kingdom / England	2020-04-08	Department of Pathology, University of Cambridge	2020-04-29	COVID-19 Genomics UK (COG-UK) Consortium
hCoV-19/England/CAMB-7AD28/2020	EPI_ISL_433868	GISAID	-	Homo Sapiens	Complete	United Kingdom / England	2020-04-08	Department of Pathology, University of Cambridge	2020-04-29	COVID-19 Genomics UK (COG-UK) Consortium
hCoV-19/England/CAMB-7AD64/2020	EPI_ISL_433872	GISAID	-	Homo Sapiens	Complete	United Kingdom / England	2020-04-08	Department of Pathology, University of Cambridge	2020-04-29	COVID-19 Genomics UK (COG-UK) Consortium
hCoV-19/England/CAMB-7ADA0/2020	EPI_ISL_433875	GISAID	-	Homo Sapiens	Complete	United Kingdom / England	2020-04-08	Department of Pathology, University of Cambridge	2020-04-29	COVID-19 Genomics UK (COG-UK) Consortium
hCoV-19/England/CAMB-7ADBF/2020	EPI_ISL_433876	GISAID	-	Homo Sapiens	Complete	United Kingdom / England	2020-04-08	Department of Pathology, University of Cambridge	2020-04-29	COVID-19 Genomics UK (COG-UK) Consortium
hCoV-19/England/CAMB-7AE34/2020	EPI_ISL_433882	GISAID	-	Homo Sapiens	Complete	United Kingdom / England	2020-04-08	Department of Pathology, University of Cambridge	2020-04-29	COVID-19 Genomics UK (COG-UK) Consortium
hCoV-19/Luxembourg/LNS9470500/2020	EPI_ISL_434505	GISAID	-	Homo Sapiens	Complete	Luxembourg	2020-04-08	Laboratoire National de Sante, Microbiology, Virology	2020-04-29	Laboratoire National de Sante, Microbiology, Epidemiology and Microbial Genomics
hCoV-19/Scotland/EDB1170/2020	EPI_ISL_433420	GISAID	-	Homo Sapiens	Complete	United Kingdom / Scotland	2020-04-09	Virology Department, Royal Infirmary of Edinburgh, NHS Lothian / School of Biological Sciences, University of Edinburgh / Institute of Genetics and Molecular Medicine, University of Edinburgh	2020-04-29	COVID-19 Genomics UK (COG-UK) Consortium
hCoV-19/Scotland/EDB1317/2020	EPI_ISL_433434	GISAID	-	Homo Sapiens	Complete	United Kingdom / Scotland	2020-04-09	Virology Department, Royal Infirmary of Edinburgh, NHS Lothian / School of Biological Sciences, University of Edinburgh / Institute of Genetics and Molecular Medicine, University of Edinburgh	2020-04-29	COVID-19 Genomics UK (COG-UK) Consortium
hCoV-19/England/CAMB-7ABF1/2020	EPI_ISL_433851	GISAID	-	Homo Sapiens	Complete	United Kingdom / England	2020-04-09	Department of Pathology, University of Cambridge	2020-04-29	COVID-19 Genomics UK (COG-UK) Consortium
hCoV-19/England/CAMB-7ACB2/2020	EPI_ISL_433863	GISAID	-	Homo Sapiens	Complete	United Kingdom / England	2020-04-09	Department of Pathology, University of Cambridge	2020-04-29	COVID-19 Genomics UK (COG-UK) Consortium
hCoV-19/England/CAMB-7ACC1/2020	EPI_ISL_433864	GISAID	-	Homo Sapiens	Complete	United Kingdom / England	2020-04-09	Department of Pathology, University of Cambridge	2020-04-29	COVID-19 Genomics UK (COG-UK) Consortium
hCoV-19/England/CAMB-7ADDD/2020	EPI_ISL_433877	GISAID	-	Homo Sapiens	Complete	United Kingdom / England	2020-04-09	Department of Pathology, University of Cambridge	2020-04-29	COVID-19 Genomics UK (COG-UK) Consortium
hCoV-19/England/CAMB-7ADEC/2020	EPI_ISL_433878	GISAID	-	Homo Sapiens	Complete	United Kingdom / England	2020-04-09	Department of Pathology, University of Cambridge	2020-04-29	COVID-19 Genomics UK (COG-UK) Consortium
hCoV-19/England/CAMB-7AE07/2020	EPI_ISL_433880	GISAID	-	Homo Sapiens	Complete	United Kingdom / England	2020-04-09	Department of Pathology, University of Cambridge	2020-04-29	COVID-19 Genomics UK (COG-UK) Consortium
hCoV-19/England/CAMB-7AE43/2020	EPI_ISL_433883	GISAID	-	Homo Sapiens	Complete	United Kingdom / England	2020-04-09	Department of Pathology, University of Cambridge	2020-04-29	COVID-19 Genomics UK (COG-UK) Consortium
hCoV-19/England/CAMB-7AE52/2020	EPI_ISL_433884	GISAID	-	Homo Sapiens	Complete	United Kingdom / England	2020-04-09	Department of Pathology, University of Cambridge	2020-04-29	COVID-19 Genomics UK (COG-UK) Consortium
hCoV-19/England/CAMB-7AE61/2020	EPI_ISL_433885	GISAID	-	Homo Sapiens	Complete	United Kingdom / England	2020-04-09	Department of Pathology, University of Cambridge	2020-04-29	COVID-19 Genomics UK (COG-UK) Consortium
hCoV-19/England/CAMB-7AE70/2020	EPI_ISL_433886	GISAID	-	Homo Sapiens	Complete	United Kingdom / England	2020-04-09	Department of Pathology, University of Cambridge	2020-04-29	COVID-19 Genomics UK (COG-UK) Consortium
hCoV-19/England/CAMB-7AEAD/2020	EPI_ISL_433888	GISAID	-	Homo Sapiens	Complete	United Kingdom / England	2020-04-09	Department of Pathology, University of Cambridge	2020-04-29	COVID-19 Genomics UK (COG-UK) Consortium
hCoV-19/England/CAMB-7AEDA/2020	EPI_ISL_433890	GISAID	-	Homo Sapiens	Complete	United Kingdom / England	2020-04-09	Department of Pathology, University of Cambridge	2020-04-29	COVID-19 Genomics UK (COG-UK) Consortium
hCoV-19/England/CAMB-7AEE9/2020	EPI_ISL_433891	GISAID	-	Homo Sapiens	Complete	United Kingdom / England	2020-04-09	Department of Pathology, University of Cambridge	2020-04-29	COVID-19 Genomics UK (COG-UK) Consortium
hCoV-19/England/CAMB-7AEF8/2020	EPI_ISL_433892	GISAID	-	Homo Sapiens	Complete	United Kingdom / England	2020-04-09	Department of Pathology, University of Cambridge	2020-04-29	COVID-19 Genomics UK (COG-UK) Consortium
hCoV-19/England/CAMB-7AFAA/2020	EPI_ISL_433902	GISAID	-	Homo Sapiens	Complete	United Kingdom / England	2020-04-09	Department of Pathology, University of Cambridge	2020-04-29	COVID-19 Genomics UK (COG-UK) Consortium
hCoV-19/Scotland/EDB1324/2020	EPI_ISL_433435	GISAID	-	Homo Sapiens	Complete	United Kingdom / Scotland	2020-04-10	Virology Department, Royal Infirmary of Edinburgh, NHS Lothian / School of Biological Sciences, University of Edinburgh / Institute of Genetics and Molecular Medicine, University of Edinburgh	2020-04-29	COVID-19 Genomics UK (COG-UK) Consortium
hCoV-19/Scotland/EDB1339/2020	EPI_ISL_433436	GISAID	-	Homo Sapiens	Complete	United Kingdom / Scotland	2020-04-10	Virology Department, Royal Infirmary of Edinburgh, NHS Lothian / School of Biological Sciences, University of Edinburgh / Institute of Genetics and Molecular Medicine, University of Edinburgh	2020-04-29	COVID-19 Genomics UK (COG-UK) Consortium
hCoV-19/Scotland/EDB1340/2020	EPI_ISL_433437	GISAID	-	Homo Sapiens	Complete	United Kingdom / Scotland	2020-04-10	Virology Department, Royal Infirmary of Edinburgh, NHS Lothian / School of Biological Sciences, University of Edinburgh / Institute of Genetics and Molecular Medicine, University of Edinburgh	2020-04-29	COVID-19 Genomics UK (COG-UK) Consortium
hCoV-19/Scotland/EDB1411/2020	EPI_ISL_433440	GISAID	-	Homo Sapiens	Complete	United Kingdom / Scotland	2020-04-10	Virology Department, Royal Infirmary of Edinburgh, NHS Lothian / School of Biological Sciences, University of Edinburgh / Institute of Genetics and Molecular Medicine, University of Edinburgh	2020-04-29	COVID-19 Genomics UK (COG-UK) Consortium
hCoV-19/England/CAMB-7AF04/2020	EPI_ISL_433893	GISAID	-	Homo Sapiens	Complete	United Kingdom / England	2020-04-10	Department of Pathology, University of Cambridge	2020-04-29	COVID-19 Genomics UK (COG-UK) Consortium
hCoV-19/England/CAMB-7AF13/2020	EPI_ISL_433894	GISAID	-	Homo Sapiens	Complete	United Kingdom / England	2020-04-10	Department of Pathology, University of Cambridge	2020-04-29	COVID-19 Genomics UK (COG-UK) Consortium
hCoV-19/England/CAMB-7AF22/2020	EPI_ISL_433895	GISAID	-	Homo Sapiens	Complete	United Kingdom / England	2020-04-10	Department of Pathology, University of Cambridge	2020-04-29	COVID-19 Genomics UK (COG-UK) Consortium
hCoV-19/England/CAMB-7AF31/2020	EPI_ISL_433896	GISAID	-	Homo Sapiens	Complete	United Kingdom / England	2020-04-10	Department of Pathology, University of Cambridge	2020-04-29	COVID-19 Genomics UK (COG-UK) Consortium
hCoV-19/England/CAMB-7AF40/2020	EPI_ISL_433897	GISAID	-	Homo Sapiens	Complete	United Kingdom / England	2020-04-10	Department of Pathology, University of Cambridge	2020-04-29	COVID-19 Genomics UK (COG-UK) Consortium
hCoV-19/England/CAMB-7AF5F/2020	EPI_ISL_433898	GISAID	-	Homo Sapiens	Complete	United Kingdom / England	2020-04-10	Department of Pathology, University of Cambridge	2020-04-29	COVID-19 Genomics UK (COG-UK) Consortium
hCoV-19/England/CAMB-7AF6E/2020	EPI_ISL_433899	GISAID	-	Homo Sapiens	Complete	United Kingdom / England	2020-04-10	Department of Pathology, University of Cambridge	2020-04-29	COVID-19 Genomics UK (COG-UK) Consortium
hCoV-19/England/CAMB-7AF7D/2020	EPI_ISL_433900	GISAID	-	Homo Sapiens	Complete	United Kingdom / England	2020-04-10	Department of Pathology, University of Cambridge	2020-04-29	COVID-19 Genomics UK (COG-UK) Consortium
hCoV-19/England/CAMB-7AFF5/2020	EPI_ISL_433904	GISAID	-	Homo Sapiens	Complete	United Kingdom / England	2020-04-10	Department of Pathology, University of Cambridge	2020-04-29	COVID-19 Genomics UK (COG-UK) Consortium
hCoV-19/England/CAMB-7B000/2020	EPI_ISL_433905	GISAID	-	Homo Sapiens	Complete	United Kingdom / England	2020-04-10	Department of Pathology, University of Cambridge	2020-04-29	COVID-19 Genomics UK (COG-UK) Consortium
hCoV-19/England/CAMB-7B0F1/2020	EPI_ISL_433918	GISAID	-	Homo Sapiens	Complete	United Kingdom / England	2020-04-10	Department of Pathology, University of Cambridge	2020-04-29	COVID-19 Genomics UK (COG-UK) Consortium
hCoV-19/England/CAMB-7B194/2020	EPI_ISL_433926	GISAID	-	Homo Sapiens	Complete	United Kingdom / England	2020-04-10	Department of Pathology, University of Cambridge	2020-04-29	COVID-19 Genomics UK (COG-UK) Consortium
hCoV-19/England/CAMB-7B2A0/2020	EPI_ISL_433936	GISAID	-	Homo Sapiens	Complete	United Kingdom / England	2020-04-10	Department of Pathology, University of Cambridge	2020-04-29	COVID-19 Genomics UK (COG-UK) Consortium
hCoV-19/Scotland/EDB1404/2020	EPI_ISL_433439	GISAID	-	Homo Sapiens	Complete	United Kingdom / Scotland	2020-04-11	Virology Department, Royal Infirmary of Edinburgh, NHS Lothian / School of Biological Sciences, University of Edinburgh / Institute of Genetics and Molecular Medicine, University of Edinburgh	2020-04-29	COVID-19 Genomics UK (COG-UK) Consortium
hCoV-19/Scotland/EDB1457/2020	EPI_ISL_433455	GISAID	-	Homo Sapiens	Complete	United Kingdom / Scotland	2020-04-11	Virology Department, Royal Infirmary of Edinburgh, NHS Lothian / School of Biological Sciences, University of Edinburgh / Institute of Genetics and Molecular Medicine, University of Edinburgh	2020-04-29	COVID-19 Genomics UK (COG-UK) Consortium
hCoV-19/Scotland/EDB1459/2020	EPI_ISL_433456	GISAID	-	Homo Sapiens	Complete	United Kingdom / Scotland	2020-04-11	Virology Department, Royal Infirmary of Edinburgh, NHS Lothian / School of Biological Sciences, University of Edinburgh / Institute of Genetics and Molecular Medicine, University of Edinburgh	2020-04-29	COVID-19 Genomics UK (COG-UK) Consortium
hCoV-19/Scotland/EDB1469/2020	EPI_ISL_433459	GISAID	-	Homo Sapiens	Complete	United Kingdom / Scotland	2020-04-11	Virology Department, Royal Infirmary of Edinburgh, NHS Lothian / School of Biological Sciences, University of Edinburgh / Institute of Genetics and Molecular Medicine, University of Edinburgh	2020-04-29	COVID-19 Genomics UK (COG-UK) Consortium
hCoV-19/Scotland/EDB1470/2020	EPI_ISL_433460	GISAID	-	Homo Sapiens	Complete	United Kingdom / Scotland	2020-04-11	Virology Department, Royal Infirmary of Edinburgh, NHS Lothian / School of Biological Sciences, University of Edinburgh / Institute of Genetics and Molecular Medicine, University of Edinburgh	2020-04-29	COVID-19 Genomics UK (COG-UK) Consortium
hCoV-19/Scotland/EDB1471/2020	EPI_ISL_433461	GISAID	-	Homo Sapiens	Complete	United Kingdom / Scotland	2020-04-11	Virology Department, Royal Infirmary of Edinburgh, NHS Lothian / School of Biological Sciences, University of Edinburgh / Institute of Genetics and Molecular Medicine, University of Edinburgh	2020-04-29	COVID-19 Genomics UK (COG-UK) Consortium
hCoV-19/England/CAMB-7B01F/2020	EPI_ISL_433906	GISAID	-	Homo Sapiens	Complete	United Kingdom / England	2020-04-11	Department of Pathology, University of Cambridge	2020-04-29	COVID-19 Genomics UK (COG-UK) Consortium
hCoV-19/England/CAMB-7B02E/2020	EPI_ISL_433907	GISAID	-	Homo Sapiens	Complete	United Kingdom / England	2020-04-11	Department of Pathology, University of Cambridge	2020-04-29	COVID-19 Genomics UK (COG-UK) Consortium
hCoV-19/England/CAMB-7B06A/2020	EPI_ISL_433909	GISAID	-	Homo Sapiens	Complete	United Kingdom / England	2020-04-11	Department of Pathology, University of Cambridge	2020-04-29	COVID-19 Genomics UK (COG-UK) Consortium
hCoV-19/England/CAMB-7B079/2020	EPI_ISL_433910	GISAID	-	Homo Sapiens	Complete	United Kingdom / England	2020-04-11	Department of Pathology, University of Cambridge	2020-04-29	COVID-19 Genomics UK (COG-UK) Consortium
hCoV-19/England/CAMB-7B088/2020	EPI_ISL_433911	GISAID	-	Homo Sapiens	Complete	United Kingdom / England	2020-04-11	Department of Pathology, University of Cambridge	2020-04-29	COVID-19 Genomics UK (COG-UK) Consortium
hCoV-19/England/CAMB-7B0A6/2020	EPI_ISL_433913	GISAID	-	Homo Sapiens	Complete	United Kingdom / England	2020-04-11	Department of Pathology, University of Cambridge	2020-04-29	COVID-19 Genomics UK (COG-UK) Consortium
hCoV-19/England/CAMB-7B0B5/2020	EPI_ISL_433914	GISAID	-	Homo Sapiens	Complete	United Kingdom / England	2020-04-11	Department of Pathology, University of Cambridge	2020-04-29	COVID-19 Genomics UK (COG-UK) Consortium
hCoV-19/England/CAMB-7B0C4/2020	EPI_ISL_433915	GISAID	-	Homo Sapiens	Complete	United Kingdom / England	2020-04-11	Department of Pathology, University of Cambridge	2020-04-29	COVID-19 Genomics UK (COG-UK) Consortium
hCoV-19/England/CAMB-7B10D/2020	EPI_ISL_433919	GISAID	-	Homo Sapiens	Complete	United Kingdom / England	2020-04-11	Department of Pathology, University of Cambridge	2020-04-29	COVID-19 Genomics UK (COG-UK) Consortium
hCoV-19/England/CAMB-7B11C/2020	EPI_ISL_433920	GISAID	-	Homo Sapiens	Complete	United Kingdom / England	2020-04-11	Department of Pathology, University of Cambridge	2020-04-29	COVID-19 Genomics UK (COG-UK) Consortium
hCoV-19/England/CAMB-7B149/2020	EPI_ISL_433923	GISAID	-	Homo Sapiens	Complete	United Kingdom / England	2020-04-11	Department of Pathology, University of Cambridge	2020-04-29	COVID-19 Genomics UK (COG-UK) Consortium
hCoV-19/England/CAMB-7B1A3/2020	EPI_ISL_433927	GISAID	-	Homo Sapiens	Complete	United Kingdom / England	2020-04-11	Department of Pathology, University of Cambridge	2020-04-29	COVID-19 Genomics UK (COG-UK) Consortium
hCoV-19/England/CAMB-7B1B2/2020	EPI_ISL_433928	GISAID	-	Homo Sapiens	Complete	United Kingdom / England	2020-04-11	Department of Pathology, University of Cambridge	2020-04-29	COVID-19 Genomics UK (COG-UK) Consortium
hCoV-19/England/CAMB-7B237/2020	EPI_ISL_433933	GISAID	-	Homo Sapiens	Complete	United Kingdom / England	2020-04-11	Department of Pathology, University of Cambridge	2020-04-29	COVID-19 Genomics UK (COG-UK) Consortium
hCoV-19/England/CAMB-7B273/2020	EPI_ISL_433934	GISAID	-	Homo Sapiens	Complete	United Kingdom / England	2020-04-11	Department of Pathology, University of Cambridge	2020-04-29	COVID-19 Genomics UK (COG-UK) Consortium
hCoV-19/England/CAMB-7B2EC/2020	EPI_ISL_433939	GISAID	-	Homo Sapiens	Complete	United Kingdom / England	2020-04-11	Department of Pathology, University of Cambridge	2020-04-29	COVID-19 Genomics UK (COG-UK) Consortium
hCoV-19/England/CAMB-7B325/2020	EPI_ISL_433942	GISAID	-	Homo Sapiens	Complete	United Kingdom / England	2020-04-11	Department of Pathology, University of Cambridge	2020-04-29	COVID-19 Genomics UK (COG-UK) Consortium
hCoV-19/England/CAMB-7B39E/2020	EPI_ISL_433948	GISAID	-	Homo Sapiens	Complete	United Kingdom / England	2020-04-11	Department of Pathology, University of Cambridge	2020-04-29	COVID-19 Genomics UK (COG-UK) Consortium
hCoV-19/England/CAMB-7B45F/2020	EPI_ISL_433959	GISAID	-	Homo Sapiens	Complete	United Kingdom / England	2020-04-11	Department of Pathology, University of Cambridge	2020-04-29	COVID-19 Genomics UK (COG-UK) Consortium
hCoV-19/Luxembourg/LNS1368952/2020	EPI_ISL_434493	GISAID	-	Homo Sapiens	Complete	Luxembourg	2020-04-11	Laboratoire National de Sante, Microbiology, Virology	2020-04-29	Laboratoire National de Sante, Microbiology, Epidemiology and Microbial Genomics
hCoV-19/Scotland/EDB1518/2020	EPI_ISL_433068	GISAID	-	Homo Sapiens	Complete	United Kingdom / Scotland	2020-04-12	Virology Department, Royal Infirmary of Edinburgh, NHS Lothian / School of Biological Sciences, University of Edinburgh / Institute of Genetics and Molecular Medicine, University of Edinburgh	2020-04-29	COVID-19 Genomics UK (COG-UK) Consortium
hCoV-19/Scotland/EDB1526/2020	EPI_ISL_433072	GISAID	-	Homo Sapiens	Complete	United Kingdom / Scotland	2020-04-12	Virology Department, Royal Infirmary of Edinburgh, NHS Lothian / School of Biological Sciences, University of Edinburgh / Institute of Genetics and Molecular Medicine, University of Edinburgh	2020-04-29	COVID-19 Genomics UK (COG-UK) Consortium
hCoV-19/Scotland/EDB1536/2020	EPI_ISL_433075	GISAID	-	Homo Sapiens	Complete	United Kingdom / Scotland	2020-04-12	Virology Department, Royal Infirmary of Edinburgh, NHS Lothian / School of Biological Sciences, University of Edinburgh / Institute of Genetics and Molecular Medicine, University of Edinburgh	2020-04-29	COVID-19 Genomics UK (COG-UK) Consortium
hCoV-19/Scotland/EDB1541/2020	EPI_ISL_433077	GISAID	-	Homo Sapiens	Complete	United Kingdom / Scotland	2020-04-12	Virology Department, Royal Infirmary of Edinburgh, NHS Lothian / School of Biological Sciences, University of Edinburgh / Institute of Genetics and Molecular Medicine, University of Edinburgh	2020-04-29	COVID-19 Genomics UK (COG-UK) Consortium
hCoV-19/Scotland/EDB1544/2020	EPI_ISL_433078	GISAID	-	Homo Sapiens	Complete	United Kingdom / Scotland	2020-04-12	Virology Department, Royal Infirmary of Edinburgh, NHS Lothian / School of Biological Sciences, University of Edinburgh / Institute of Genetics and Molecular Medicine, University of Edinburgh	2020-04-29	COVID-19 Genomics UK (COG-UK) Consortium
hCoV-19/Scotland/EDB1550/2020	EPI_ISL_433079	GISAID	-	Homo Sapiens	Complete	United Kingdom / Scotland	2020-04-12	Virology Department, Royal Infirmary of Edinburgh, NHS Lothian / School of Biological Sciences, University of Edinburgh / Institute of Genetics and Molecular Medicine, University of Edinburgh	2020-04-29	COVID-19 Genomics UK (COG-UK) Consortium
hCoV-19/Scotland/EDB1559/2020	EPI_ISL_433081	GISAID	-	Homo Sapiens	Complete	United Kingdom / Scotland	2020-04-12	Virology Department, Royal Infirmary of Edinburgh, NHS Lothian / School of Biological Sciences, University of Edinburgh / Institute of Genetics and Molecular Medicine, University of Edinburgh	2020-04-29	COVID-19 Genomics UK (COG-UK) Consortium
hCoV-19/Scotland/EDB1565/2020	EPI_ISL_433082	GISAID	-	Homo Sapiens	Complete	United Kingdom / Scotland	2020-04-12	Virology Department, Royal Infirmary of Edinburgh, NHS Lothian / School of Biological Sciences, University of Edinburgh / Institute of Genetics and Molecular Medicine, University of Edinburgh	2020-04-29	COVID-19 Genomics UK (COG-UK) Consortium
hCoV-19/Scotland/EDB1568/2020	EPI_ISL_433084	GISAID	-	Homo Sapiens	Complete	United Kingdom / Scotland	2020-04-12	Virology Department, Royal Infirmary of Edinburgh, NHS Lothian / School of Biological Sciences, University of Edinburgh / Institute of Genetics and Molecular Medicine, University of Edinburgh	2020-04-29	COVID-19 Genomics UK (COG-UK) Consortium
hCoV-19/Scotland/EDB1424/2020	EPI_ISL_433442	GISAID	-	Homo Sapiens	Complete	United Kingdom / Scotland	2020-04-12	Virology Department, Royal Infirmary of Edinburgh, NHS Lothian / School of Biological Sciences, University of Edinburgh / Institute of Genetics and Molecular Medicine, University of Edinburgh	2020-04-29	COVID-19 Genomics UK (COG-UK) Consortium
hCoV-19/Scotland/EDB1428/2020	EPI_ISL_433443	GISAID	-	Homo Sapiens	Complete	United Kingdom / Scotland	2020-04-12	Virology Department, Royal Infirmary of Edinburgh, NHS Lothian / School of Biological Sciences, University of Edinburgh / Institute of Genetics and Molecular Medicine, University of Edinburgh	2020-04-29	COVID-19 Genomics UK (COG-UK) Consortium
hCoV-19/Scotland/EDB1431/2020	EPI_ISL_433444	GISAID	-	Homo Sapiens	Complete	United Kingdom / Scotland	2020-04-12	Virology Department, Royal Infirmary of Edinburgh, NHS Lothian / School of Biological Sciences, University of Edinburgh / Institute of Genetics and Molecular Medicine, University of Edinburgh	2020-04-29	COVID-19 Genomics UK (COG-UK) Consortium
hCoV-19/Scotland/EDB1433/2020	EPI_ISL_433446	GISAID	-	Homo Sapiens	Complete	United Kingdom / Scotland	2020-04-12	Virology Department, Royal Infirmary of Edinburgh, NHS Lothian / School of Biological Sciences, University of Edinburgh / Institute of Genetics and Molecular Medicine, University of Edinburgh	2020-04-29	COVID-19 Genomics UK (COG-UK) Consortium
hCoV-19/Scotland/EDB1436/2020	EPI_ISL_433447	GISAID	-	Homo Sapiens	Complete	United Kingdom / Scotland	2020-04-12	Virology Department, Royal Infirmary of Edinburgh, NHS Lothian / School of Biological Sciences, University of Edinburgh / Institute of Genetics and Molecular Medicine, University of Edinburgh	2020-04-29	COVID-19 Genomics UK (COG-UK) Consortium
hCoV-19/Scotland/EDB1437/2020	EPI_ISL_433448	GISAID	-	Homo Sapiens	Complete	United Kingdom / Scotland	2020-04-12	Virology Department, Royal Infirmary of Edinburgh, NHS Lothian / School of Biological Sciences, University of Edinburgh / Institute of Genetics and Molecular Medicine, University of Edinburgh	2020-04-29	COVID-19 Genomics UK (COG-UK) Consortium
hCoV-19/Scotland/EDB1448/2020	EPI_ISL_433451	GISAID	-	Homo Sapiens	Complete	United Kingdom / Scotland	2020-04-12	Virology Department, Royal Infirmary of Edinburgh, NHS Lothian / School of Biological Sciences, University of Edinburgh / Institute of Genetics and Molecular Medicine, University of Edinburgh	2020-04-29	COVID-19 Genomics UK (COG-UK) Consortium
hCoV-19/Scotland/EDB1510/2020	EPI_ISL_433463	GISAID	-	Homo Sapiens	Complete	United Kingdom / Scotland	2020-04-12	Virology Department, Royal Infirmary of Edinburgh, NHS Lothian / School of Biological Sciences, University of Edinburgh / Institute of Genetics and Molecular Medicine, University of Edinburgh	2020-04-29	COVID-19 Genomics UK (COG-UK) Consortium
hCoV-19/England/CAMB-7B1D0/2020	EPI_ISL_433930	GISAID	-	Homo Sapiens	Complete	United Kingdom / England	2020-04-12	Department of Pathology, University of Cambridge	2020-04-29	COVID-19 Genomics UK (COG-UK) Consortium
hCoV-19/England/CAMB-7B1EF/2020	EPI_ISL_433931	GISAID	-	Homo Sapiens	Complete	United Kingdom / England	2020-04-12	Department of Pathology, University of Cambridge	2020-04-29	COVID-19 Genomics UK (COG-UK) Consortium
hCoV-19/England/CAMB-7B291/2020	EPI_ISL_433935	GISAID	-	Homo Sapiens	Complete	United Kingdom / England	2020-04-12	Department of Pathology, University of Cambridge	2020-04-29	COVID-19 Genomics UK (COG-UK) Consortium
hCoV-19/England/CAMB-7B2BF/2020	EPI_ISL_433937	GISAID	-	Homo Sapiens	Complete	United Kingdom / England	2020-04-12	Department of Pathology, University of Cambridge	2020-04-29	COVID-19 Genomics UK (COG-UK) Consortium
hCoV-19/England/CAMB-7B2CE/2020	EPI_ISL_433938	GISAID	-	Homo Sapiens	Complete	United Kingdom / England	2020-04-12	Department of Pathology, University of Cambridge	2020-04-29	COVID-19 Genomics UK (COG-UK) Consortium
hCoV-19/England/CAMB-7B307/2020	EPI_ISL_433940	GISAID	-	Homo Sapiens	Complete	United Kingdom / England	2020-04-12	Department of Pathology, University of Cambridge	2020-04-29	COVID-19 Genomics UK (COG-UK) Consortium
hCoV-19/England/CAMB-7B343/2020	EPI_ISL_433944	GISAID	-	Homo Sapiens	Complete	United Kingdom / England	2020-04-12	Department of Pathology, University of Cambridge	2020-04-29	COVID-19 Genomics UK (COG-UK) Consortium
hCoV-19/England/CAMB-7B361/2020	EPI_ISL_433945	GISAID	-	Homo Sapiens	Complete	United Kingdom / England	2020-04-12	Department of Pathology, University of Cambridge	2020-04-29	COVID-19 Genomics UK (COG-UK) Consortium
hCoV-19/England/CAMB-7B3BC/2020	EPI_ISL_433949	GISAID	-	Homo Sapiens	Complete	United Kingdom / England	2020-04-12	Department of Pathology, University of Cambridge	2020-04-29	COVID-19 Genomics UK (COG-UK) Consortium
hCoV-19/England/CAMB-7B3DA/2020	EPI_ISL_433951	GISAID	-	Homo Sapiens	Complete	United Kingdom / England	2020-04-12	Department of Pathology, University of Cambridge	2020-04-29	COVID-19 Genomics UK (COG-UK) Consortium
hCoV-19/England/CAMB-7B3E9/2020	EPI_ISL_433952	GISAID	-	Homo Sapiens	Complete	United Kingdom / England	2020-04-12	Department of Pathology, University of Cambridge	2020-04-29	COVID-19 Genomics UK (COG-UK) Consortium
hCoV-19/England/CAMB-7B404/2020	EPI_ISL_433954	GISAID	-	Homo Sapiens	Complete	United Kingdom / England	2020-04-12	Department of Pathology, University of Cambridge	2020-04-29	COVID-19 Genomics UK (COG-UK) Consortium
hCoV-19/England/CAMB-7B431/2020	EPI_ISL_433957	GISAID	-	Homo Sapiens	Complete	United Kingdom / England	2020-04-12	Department of Pathology, University of Cambridge	2020-04-29	COVID-19 Genomics UK (COG-UK) Consortium
hCoV-19/England/CAMB-7B48C/2020	EPI_ISL_433961	GISAID	-	Homo Sapiens	Complete	United Kingdom / England	2020-04-12	Department of Pathology, University of Cambridge	2020-04-29	COVID-19 Genomics UK (COG-UK) Consortium
hCoV-19/England/CAMB-7B4AA/2020	EPI_ISL_433963	GISAID	-	Homo Sapiens	Complete	United Kingdom / England	2020-04-12	Department of Pathology, University of Cambridge	2020-04-29	COVID-19 Genomics UK (COG-UK) Consortium
hCoV-19/England/CAMB-7B4C8/2020	EPI_ISL_433965	GISAID	-	Homo Sapiens	Complete	United Kingdom / England	2020-04-12	Department of Pathology, University of Cambridge	2020-04-29	COVID-19 Genomics UK (COG-UK) Consortium
hCoV-19/England/CAMB-7B4D7/2020	EPI_ISL_433966	GISAID	-	Homo Sapiens	Complete	United Kingdom / England	2020-04-12	Department of Pathology, University of Cambridge	2020-04-29	COVID-19 Genomics UK (COG-UK) Consortium
hCoV-19/England/CAMB-7B4E6/2020	EPI_ISL_433967	GISAID	-	Homo Sapiens	Complete	United Kingdom / England	2020-04-12	Department of Pathology, University of Cambridge	2020-04-29	COVID-19 Genomics UK (COG-UK) Consortium
hCoV-19/England/CAMB-7B4F5/2020	EPI_ISL_433968	GISAID	-	Homo Sapiens	Complete	United Kingdom / England	2020-04-12	Department of Pathology, University of Cambridge	2020-04-29	COVID-19 Genomics UK (COG-UK) Consortium
hCoV-19/England/CAMB-7B501/2020	EPI_ISL_433969	GISAID	-	Homo Sapiens	Complete	United Kingdom / England	2020-04-12	Department of Pathology, University of Cambridge	2020-04-29	COVID-19 Genomics UK (COG-UK) Consortium
hCoV-19/England/CAMB-7C175/2020	EPI_ISL_434002	GISAID	-	Homo Sapiens	Complete	United Kingdom / England	2020-04-12	Department of Pathology, University of Cambridge	2020-04-29	COVID-19 Genomics UK (COG-UK) Consortium
hCoV-19/Luxembourg/LNS0188413/2020	EPI_ISL_434495	GISAID	-	Homo Sapiens	Complete	Luxembourg	2020-04-12	Laboratoire National de Sante, Microbiology, Virology	2020-04-29	Laboratoire National de Sante, Microbiology, Epidemiology and Microbial Genomics
hCoV-19/Luxembourg/LNS0364174/2020	EPI_ISL_434503	GISAID	-	Homo Sapiens	Complete	Luxembourg	2020-04-12	Laboratoire National de Sante, Microbiology, Virology	2020-04-29	Laboratoire National de Sante, Microbiology, Epidemiology and Microbial Genomics
hCoV-19/Scotland/EDB1519/2020	EPI_ISL_433069	GISAID	-	Homo Sapiens	Complete	United Kingdom / Scotland	2020-04-13	Virology Department, Royal Infirmary of Edinburgh, NHS Lothian / School of Biological Sciences, University of Edinburgh / Institute of Genetics and Molecular Medicine, University of Edinburgh	2020-04-29	COVID-19 Genomics UK (COG-UK) Consortium
hCoV-19/Scotland/EDB1529/2020	EPI_ISL_433073	GISAID	-	Homo Sapiens	Complete	United Kingdom / Scotland	2020-04-13	Virology Department, Royal Infirmary of Edinburgh, NHS Lothian / School of Biological Sciences, University of Edinburgh / Institute of Genetics and Molecular Medicine, University of Edinburgh	2020-04-29	COVID-19 Genomics UK (COG-UK) Consortium
hCoV-19/Scotland/EDB1554/2020	EPI_ISL_433080	GISAID	-	Homo Sapiens	Complete	United Kingdom / Scotland	2020-04-13	Virology Department, Royal Infirmary of Edinburgh, NHS Lothian / School of Biological Sciences, University of Edinburgh / Institute of Genetics and Molecular Medicine, University of Edinburgh	2020-04-29	COVID-19 Genomics UK (COG-UK) Consortium
hCoV-19/Scotland/EDB1566/2020	EPI_ISL_433083	GISAID	-	Homo Sapiens	Complete	United Kingdom / Scotland	2020-04-13	Virology Department, Royal Infirmary of Edinburgh, NHS Lothian / School of Biological Sciences, University of Edinburgh / Institute of Genetics and Molecular Medicine, University of Edinburgh	2020-04-29	COVID-19 Genomics UK (COG-UK) Consortium
hCoV-19/Scotland/EDB1580/2020	EPI_ISL_433085	GISAID	-	Homo Sapiens	Complete	United Kingdom / Scotland	2020-04-13	Virology Department, Royal Infirmary of Edinburgh, NHS Lothian / School of Biological Sciences, University of Edinburgh / Institute of Genetics and Molecular Medicine, University of Edinburgh	2020-04-29	COVID-19 Genomics UK (COG-UK) Consortium
hCoV-19/Scotland/EDB1582/2020	EPI_ISL_433087	GISAID	-	Homo Sapiens	Complete	United Kingdom / Scotland	2020-04-13	Virology Department, Royal Infirmary of Edinburgh, NHS Lothian / School of Biological Sciences, University of Edinburgh / Institute of Genetics and Molecular Medicine, University of Edinburgh	2020-04-29	COVID-19 Genomics UK (COG-UK) Consortium
hCoV-19/Scotland/EDB1583/2020	EPI_ISL_433088	GISAID	-	Homo Sapiens	Complete	United Kingdom / Scotland	2020-04-13	Virology Department, Royal Infirmary of Edinburgh, NHS Lothian / School of Biological Sciences, University of Edinburgh / Institute of Genetics and Molecular Medicine, University of Edinburgh	2020-04-29	COVID-19 Genomics UK (COG-UK) Consortium
hCoV-19/Scotland/EDB1444/2020	EPI_ISL_433449	GISAID	-	Homo Sapiens	Complete	United Kingdom / Scotland	2020-04-13	Virology Department, Royal Infirmary of Edinburgh, NHS Lothian / School of Biological Sciences, University of Edinburgh / Institute of Genetics and Molecular Medicine, University of Edinburgh	2020-04-29	COVID-19 Genomics UK (COG-UK) Consortium
hCoV-19/Scotland/EDB1450/2020	EPI_ISL_433452	GISAID	-	Homo Sapiens	Complete	United Kingdom / Scotland	2020-04-13	Virology Department, Royal Infirmary of Edinburgh, NHS Lothian / School of Biological Sciences, University of Edinburgh / Institute of Genetics and Molecular Medicine, University of Edinburgh	2020-04-29	COVID-19 Genomics UK (COG-UK) Consortium
hCoV-19/Scotland/EDB1452/2020	EPI_ISL_433453	GISAID	-	Homo Sapiens	Complete	United Kingdom / Scotland	2020-04-13	Virology Department, Royal Infirmary of Edinburgh, NHS Lothian / School of Biological Sciences, University of Edinburgh / Institute of Genetics and Molecular Medicine, University of Edinburgh	2020-04-29	COVID-19 Genomics UK (COG-UK) Consortium
hCoV-19/Scotland/EDB1453/2020	EPI_ISL_433454	GISAID	-	Homo Sapiens	Complete	United Kingdom / Scotland	2020-04-13	Virology Department, Royal Infirmary of Edinburgh, NHS Lothian / School of Biological Sciences, University of Edinburgh / Institute of Genetics and Molecular Medicine, University of Edinburgh	2020-04-29	COVID-19 Genomics UK (COG-UK) Consortium
hCoV-19/Scotland/EDB1507/2020	EPI_ISL_433462	GISAID	-	Homo Sapiens	Complete	United Kingdom / Scotland	2020-04-13	Virology Department, Royal Infirmary of Edinburgh, NHS Lothian / School of Biological Sciences, University of Edinburgh / Institute of Genetics and Molecular Medicine, University of Edinburgh	2020-04-29	COVID-19 Genomics UK (COG-UK) Consortium
hCoV-19/Scotland/EDB1511/2020	EPI_ISL_433464	GISAID	-	Homo Sapiens	Complete	United Kingdom / Scotland	2020-04-13	Virology Department, Royal Infirmary of Edinburgh, NHS Lothian / School of Biological Sciences, University of Edinburgh / Institute of Genetics and Molecular Medicine, University of Edinburgh	2020-04-29	COVID-19 Genomics UK (COG-UK) Consortium
hCoV-19/England/CAMB-7B3F8/2020	EPI_ISL_433953	GISAID	-	Homo Sapiens	Complete	United Kingdom / England	2020-04-13	Department of Pathology, University of Cambridge	2020-04-29	COVID-19 Genomics UK (COG-UK) Consortium
hCoV-19/England/CAMB-7B422/2020	EPI_ISL_433956	GISAID	-	Homo Sapiens	Complete	United Kingdom / England	2020-04-13	Department of Pathology, University of Cambridge	2020-04-29	COVID-19 Genomics UK (COG-UK) Consortium
hCoV-19/England/CAMB-7B440/2020	EPI_ISL_433958	GISAID	-	Homo Sapiens	Complete	United Kingdom / England	2020-04-13	Department of Pathology, University of Cambridge	2020-04-29	COVID-19 Genomics UK (COG-UK) Consortium
hCoV-19/England/CAMB-7B510/2020	EPI_ISL_433970	GISAID	-	Homo Sapiens	Complete	United Kingdom / England	2020-04-13	Department of Pathology, University of Cambridge	2020-04-29	COVID-19 Genomics UK (COG-UK) Consortium
hCoV-19/England/CAMB-7B52F/2020	EPI_ISL_433971	GISAID	-	Homo Sapiens	Complete	United Kingdom / England	2020-04-13	Department of Pathology, University of Cambridge	2020-04-29	COVID-19 Genomics UK (COG-UK) Consortium
hCoV-19/England/CAMB-7B56B/2020	EPI_ISL_433975	GISAID	-	Homo Sapiens	Complete	United Kingdom / England	2020-04-13	Department of Pathology, University of Cambridge	2020-04-29	COVID-19 Genomics UK (COG-UK) Consortium
hCoV-19/England/CAMB-7BFD6/2020	EPI_ISL_433976	GISAID	-	Homo Sapiens	Complete	United Kingdom / England	2020-04-13	Department of Pathology, University of Cambridge	2020-04-29	COVID-19 Genomics UK (COG-UK) Consortium
hCoV-19/England/CAMB-7C148/2020	EPI_ISL_433999	GISAID	-	Homo Sapiens	Complete	United Kingdom / England	2020-04-13	Department of Pathology, University of Cambridge	2020-04-29	COVID-19 Genomics UK (COG-UK) Consortium
hCoV-19/England/CAMB-7C166/2020	EPI_ISL_434001	GISAID	-	Homo Sapiens	Complete	United Kingdom / England	2020-04-13	Department of Pathology, University of Cambridge	2020-04-29	COVID-19 Genomics UK (COG-UK) Consortium
hCoV-19/England/CAMB-7C39D/2020	EPI_ISL_434035	GISAID	-	Homo Sapiens	Complete	United Kingdom / England	2020-04-13	Department of Pathology, University of Cambridge	2020-04-29	COVID-19 Genomics UK (COG-UK) Consortium
hCoV-19/Luxembourg/LNS5807524/2020	EPI_ISL_434502	GISAID	-	Homo Sapiens	Complete	Luxembourg	2020-04-13	Laboratoire National de Sante, Microbiology, Virology	2020-04-29	Laboratoire National de Sante, Microbiology, Epidemiology and Microbial Genomics
hCoV-19/Scotland/EDB1523/2020	EPI_ISL_433070	GISAID	-	Homo Sapiens	Complete	United Kingdom / Scotland	2020-04-14	Virology Department, Royal Infirmary of Edinburgh, NHS Lothian / School of Biological Sciences, University of Edinburgh / Institute of Genetics and Molecular Medicine, University of Edinburgh	2020-04-29	COVID-19 Genomics UK (COG-UK) Consortium
hCoV-19/Scotland/EDB1525/2020	EPI_ISL_433071	GISAID	-	Homo Sapiens	Complete	United Kingdom / Scotland	2020-04-14	Virology Department, Royal Infirmary of Edinburgh, NHS Lothian / School of Biological Sciences, University of Edinburgh / Institute of Genetics and Molecular Medicine, University of Edinburgh	2020-04-29	COVID-19 Genomics UK (COG-UK) Consortium
hCoV-19/Scotland/EDB1631/2020	EPI_ISL_433095	GISAID	-	Homo Sapiens	Complete	United Kingdom / Scotland	2020-04-14	Virology Department, Royal Infirmary of Edinburgh, NHS Lothian / School of Biological Sciences, University of Edinburgh / Institute of Genetics and Molecular Medicine, University of Edinburgh	2020-04-29	COVID-19 Genomics UK (COG-UK) Consortium
hCoV-19/Scotland/EDB1632/2020	EPI_ISL_433096	GISAID	-	Homo Sapiens	Complete	United Kingdom / Scotland	2020-04-14	Virology Department, Royal Infirmary of Edinburgh, NHS Lothian / School of Biological Sciences, University of Edinburgh / Institute of Genetics and Molecular Medicine, University of Edinburgh	2020-04-29	COVID-19 Genomics UK (COG-UK) Consortium
hCoV-19/Scotland/EDB1640/2020	EPI_ISL_433099	GISAID	-	Homo Sapiens	Complete	United Kingdom / Scotland	2020-04-14	Virology Department, Royal Infirmary of Edinburgh, NHS Lothian / School of Biological Sciences, University of Edinburgh / Institute of Genetics and Molecular Medicine, University of Edinburgh	2020-04-29	COVID-19 Genomics UK (COG-UK) Consortium
hCoV-19/Scotland/EDB1647/2020	EPI_ISL_433104	GISAID	-	Homo Sapiens	Complete	United Kingdom / Scotland	2020-04-14	Virology Department, Royal Infirmary of Edinburgh, NHS Lothian / School of Biological Sciences, University of Edinburgh / Institute of Genetics and Molecular Medicine, University of Edinburgh	2020-04-29	COVID-19 Genomics UK (COG-UK) Consortium
hCoV-19/Scotland/EDB1655/2020	EPI_ISL_433107	GISAID	-	Homo Sapiens	Complete	United Kingdom / Scotland	2020-04-14	Virology Department, Royal Infirmary of Edinburgh, NHS Lothian / School of Biological Sciences, University of Edinburgh / Institute of Genetics and Molecular Medicine, University of Edinburgh	2020-04-29	COVID-19 Genomics UK (COG-UK) Consortium
hCoV-19/Scotland/EDB1656/2020	EPI_ISL_433108	GISAID	-	Homo Sapiens	Complete	United Kingdom / Scotland	2020-04-14	Virology Department, Royal Infirmary of Edinburgh, NHS Lothian / School of Biological Sciences, University of Edinburgh / Institute of Genetics and Molecular Medicine, University of Edinburgh	2020-04-29	COVID-19 Genomics UK (COG-UK) Consortium
hCoV-19/England/CAMB-7C227/2020	EPI_ISL_434013	GISAID	-	Homo Sapiens	Complete	United Kingdom / England	2020-04-14	Department of Pathology, University of Cambridge	2020-04-29	COVID-19 Genomics UK (COG-UK) Consortium
hCoV-19/England/CAMB-7C2AF/2020	EPI_ISL_434021	GISAID	-	Homo Sapiens	Complete	United Kingdom / England	2020-04-14	Department of Pathology, University of Cambridge	2020-04-29	COVID-19 Genomics UK (COG-UK) Consortium
hCoV-19/England/CAMB-7C2BE/2020	EPI_ISL_434022	GISAID	-	Homo Sapiens	Complete	United Kingdom / England	2020-04-14	Department of Pathology, University of Cambridge	2020-04-29	COVID-19 Genomics UK (COG-UK) Consortium
hCoV-19/England/CAMB-7C333/2020	EPI_ISL_434029	GISAID	-	Homo Sapiens	Complete	United Kingdom / England	2020-04-14	Department of Pathology, University of Cambridge	2020-04-29	COVID-19 Genomics UK (COG-UK) Consortium
hCoV-19/England/CAMB-7C360/2020	EPI_ISL_434032	GISAID	-	Homo Sapiens	Complete	United Kingdom / England	2020-04-14	Department of Pathology, University of Cambridge	2020-04-29	COVID-19 Genomics UK (COG-UK) Consortium
hCoV-19/England/CAMB-7C38E/2020	EPI_ISL_434034	GISAID	-	Homo Sapiens	Complete	United Kingdom / England	2020-04-14	Department of Pathology, University of Cambridge	2020-04-29	COVID-19 Genomics UK (COG-UK) Consortium
hCoV-19/England/CAMB-7C3AC/2020	EPI_ISL_434036	GISAID	-	Homo Sapiens	Complete	United Kingdom / England	2020-04-14	Department of Pathology, University of Cambridge	2020-04-29	COVID-19 Genomics UK (COG-UK) Consortium
hCoV-19/England/CAMB-7C3CA/2020	EPI_ISL_434038	GISAID	-	Homo Sapiens	Complete	United Kingdom / England	2020-04-14	Department of Pathology, University of Cambridge	2020-04-29	COVID-19 Genomics UK (COG-UK) Consortium
hCoV-19/Luxembourg/LNS2458393/2020	EPI_ISL_434504	GISAID	-	Homo Sapiens	Complete	Luxembourg	2020-04-14	Laboratoire National de Sante, Microbiology, Virology	2020-04-29	Laboratoire National de Sante, Microbiology, Epidemiology and Microbial Genomics
hCoV-19/England/SHEF-C3115/2020	EPI_ISL_432762	GISAID	-	Homo Sapiens	Complete	United Kingdom / England	2020-04-15	Virology Department, Sheffield Teaching Hospitals NHS Foundation Trust / Virology Department, Sheffield Teaching Hospitals NHS Foundation Trust	2020-04-29	COVID-19 Genomics UK (COG-UK) Consortium
hCoV-19/Scotland/EDB1663/2020	EPI_ISL_433110	GISAID	-	Homo Sapiens	Complete	United Kingdom / Scotland	2020-04-15	Virology Department, Royal Infirmary of Edinburgh, NHS Lothian / School of Biological Sciences, University of Edinburgh / Institute of Genetics and Molecular Medicine, University of Edinburgh	2020-04-29	COVID-19 Genomics UK (COG-UK) Consortium
hCoV-19/Scotland/EDB1671/2020	EPI_ISL_433112	GISAID	-	Homo Sapiens	Complete	United Kingdom / Scotland	2020-04-15	Virology Department, Royal Infirmary of Edinburgh, NHS Lothian / School of Biological Sciences, University of Edinburgh / Institute of Genetics and Molecular Medicine, University of Edinburgh	2020-04-29	COVID-19 Genomics UK (COG-UK) Consortium
hCoV-19/Scotland/EDB1674/2020	EPI_ISL_433113	GISAID	-	Homo Sapiens	Complete	United Kingdom / Scotland	2020-04-15	Virology Department, Royal Infirmary of Edinburgh, NHS Lothian / School of Biological Sciences, University of Edinburgh / Institute of Genetics and Molecular Medicine, University of Edinburgh	2020-04-29	COVID-19 Genomics UK (COG-UK) Consortium
hCoV-19/Scotland/EDB1677/2020	EPI_ISL_433114	GISAID	-	Homo Sapiens	Complete	United Kingdom / Scotland	2020-04-15	Virology Department, Royal Infirmary of Edinburgh, NHS Lothian / School of Biological Sciences, University of Edinburgh / Institute of Genetics and Molecular Medicine, University of Edinburgh	2020-04-29	COVID-19 Genomics UK (COG-UK) Consortium
hCoV-19/Scotland/EDB1679/2020	EPI_ISL_433115	GISAID	-	Homo Sapiens	Complete	United Kingdom / Scotland	2020-04-15	Virology Department, Royal Infirmary of Edinburgh, NHS Lothian / School of Biological Sciences, University of Edinburgh / Institute of Genetics and Molecular Medicine, University of Edinburgh	2020-04-29	COVID-19 Genomics UK (COG-UK) Consortium
hCoV-19/Scotland/EDB1681/2020	EPI_ISL_433116	GISAID	-	Homo Sapiens	Complete	United Kingdom / Scotland	2020-04-15	Virology Department, Royal Infirmary of Edinburgh, NHS Lothian / School of Biological Sciences, University of Edinburgh / Institute of Genetics and Molecular Medicine, University of Edinburgh	2020-04-29	COVID-19 Genomics UK (COG-UK) Consortium
hCoV-19/Scotland/EDB1693/2020	EPI_ISL_433118	GISAID	-	Homo Sapiens	Complete	United Kingdom / Scotland	2020-04-15	Virology Department, Royal Infirmary of Edinburgh, NHS Lothian / School of Biological Sciences, University of Edinburgh / Institute of Genetics and Molecular Medicine, University of Edinburgh	2020-04-29	COVID-19 Genomics UK (COG-UK) Consortium
hCoV-19/Scotland/EDB1694/2020	EPI_ISL_433119	GISAID	-	Homo Sapiens	Complete	United Kingdom / Scotland	2020-04-15	Virology Department, Royal Infirmary of Edinburgh, NHS Lothian / School of Biological Sciences, University of Edinburgh / Institute of Genetics and Molecular Medicine, University of Edinburgh	2020-04-29	COVID-19 Genomics UK (COG-UK) Consortium
hCoV-19/Scotland/EDB1697/2020	EPI_ISL_433120	GISAID	-	Homo Sapiens	Complete	United Kingdom / Scotland	2020-04-15	Virology Department, Royal Infirmary of Edinburgh, NHS Lothian / School of Biological Sciences, University of Edinburgh / Institute of Genetics and Molecular Medicine, University of Edinburgh	2020-04-29	COVID-19 Genomics UK (COG-UK) Consortium
hCoV-19/Scotland/EDB1701/2020	EPI_ISL_433122	GISAID	-	Homo Sapiens	Complete	United Kingdom / Scotland	2020-04-15	Virology Department, Royal Infirmary of Edinburgh, NHS Lothian / School of Biological Sciences, University of Edinburgh / Institute of Genetics and Molecular Medicine, University of Edinburgh	2020-04-29	COVID-19 Genomics UK (COG-UK) Consortium
hCoV-19/Scotland/EDB1704/2020	EPI_ISL_433123	GISAID	-	Homo Sapiens	Complete	United Kingdom / Scotland	2020-04-15	Virology Department, Royal Infirmary of Edinburgh, NHS Lothian / School of Biological Sciences, University of Edinburgh / Institute of Genetics and Molecular Medicine, University of Edinburgh	2020-04-29	COVID-19 Genomics UK (COG-UK) Consortium
hCoV-19/Scotland/EDB1711/2020	EPI_ISL_433126	GISAID	-	Homo Sapiens	Complete	United Kingdom / Scotland	2020-04-15	Virology Department, Royal Infirmary of Edinburgh, NHS Lothian / School of Biological Sciences, University of Edinburgh / Institute of Genetics and Molecular Medicine, University of Edinburgh	2020-04-29	COVID-19 Genomics UK (COG-UK) Consortium
hCoV-19/Scotland/EDB1717/2020	EPI_ISL_433127	GISAID	-	Homo Sapiens	Complete	United Kingdom / Scotland	2020-04-15	Virology Department, Royal Infirmary of Edinburgh, NHS Lothian / School of Biological Sciences, University of Edinburgh / Institute of Genetics and Molecular Medicine, University of Edinburgh	2020-04-29	COVID-19 Genomics UK (COG-UK) Consortium
hCoV-19/Scotland/EDB1725/2020	EPI_ISL_433129	GISAID	-	Homo Sapiens	Complete	United Kingdom / Scotland	2020-04-15	Virology Department, Royal Infirmary of Edinburgh, NHS Lothian / School of Biological Sciences, University of Edinburgh / Institute of Genetics and Molecular Medicine, University of Edinburgh	2020-04-29	COVID-19 Genomics UK (COG-UK) Consortium
hCoV-19/Scotland/EDB1730/2020	EPI_ISL_433130	GISAID	-	Homo Sapiens	Complete	United Kingdom / Scotland	2020-04-15	Virology Department, Royal Infirmary of Edinburgh, NHS Lothian / School of Biological Sciences, University of Edinburgh / Institute of Genetics and Molecular Medicine, University of Edinburgh	2020-04-29	COVID-19 Genomics UK (COG-UK) Consortium
hCoV-19/Scotland/EDB1740/2020	EPI_ISL_433133	GISAID	-	Homo Sapiens	Complete	United Kingdom / Scotland	2020-04-15	Virology Department, Royal Infirmary of Edinburgh, NHS Lothian / School of Biological Sciences, University of Edinburgh / Institute of Genetics and Molecular Medicine, University of Edinburgh	2020-04-29	COVID-19 Genomics UK (COG-UK) Consortium
hCoV-19/England/CAMB-7C290/2020	EPI_ISL_434020	GISAID	-	Homo Sapiens	Complete	United Kingdom / England	2020-04-15	Department of Pathology, University of Cambridge	2020-04-29	COVID-19 Genomics UK (COG-UK) Consortium
hCoV-19/England/CAMB-7C2DC/2020	EPI_ISL_434024	GISAID	-	Homo Sapiens	Complete	United Kingdom / England	2020-04-15	Department of Pathology, University of Cambridge	2020-04-29	COVID-19 Genomics UK (COG-UK) Consortium
hCoV-19/England/CAMB-7E164/2020	EPI_ISL_434046	GISAID	-	Homo Sapiens	Complete	United Kingdom / England	2020-04-15	Department of Pathology, University of Cambridge	2020-04-29	COVID-19 Genomics UK (COG-UK) Consortium
hCoV-19/England/CAMB-7E234/2020	EPI_ISL_434054	GISAID	-	Homo Sapiens	Complete	United Kingdom / England	2020-04-15	Department of Pathology, University of Cambridge	2020-04-29	COVID-19 Genomics UK (COG-UK) Consortium
hCoV-19/Luxembourg/LNS6690193/2020	EPI_ISL_434506	GISAID	-	Homo Sapiens	Complete	Luxembourg	2020-04-15	Laboratoire National de Sante, Microbiology, Virology	2020-04-29	Laboratoire National de Sante, Microbiology, Epidemiology and Microbial Genomics
hCoV-19/Luxembourg/LNS5953507/2020	EPI_ISL_434515	GISAID	-	Homo Sapiens	Complete	Luxembourg	2020-04-15	Laboratoire National de Sante, Microbiology, Virology	2020-04-29	Laboratoire National de Sante, Microbiology, Epidemiology and Microbial Genomics
hCoV-19/Scotland/EDB1683/2020	EPI_ISL_433117	GISAID	-	Homo Sapiens	Complete	United Kingdom / Scotland	2020-04-16	Virology Department, Royal Infirmary of Edinburgh, NHS Lothian / School of Biological Sciences, University of Edinburgh / Institute of Genetics and Molecular Medicine, University of Edinburgh	2020-04-29	COVID-19 Genomics UK (COG-UK) Consortium
hCoV-19/Scotland/EDB1700/2020	EPI_ISL_433121	GISAID	-	Homo Sapiens	Complete	United Kingdom / Scotland	2020-04-16	Virology Department, Royal Infirmary of Edinburgh, NHS Lothian / School of Biological Sciences, University of Edinburgh / Institute of Genetics and Molecular Medicine, University of Edinburgh	2020-04-29	COVID-19 Genomics UK (COG-UK) Consortium
hCoV-19/Scotland/EDB1707/2020	EPI_ISL_433125	GISAID	-	Homo Sapiens	Complete	United Kingdom / Scotland	2020-04-16	Virology Department, Royal Infirmary of Edinburgh, NHS Lothian / School of Biological Sciences, University of Edinburgh / Institute of Genetics and Molecular Medicine, University of Edinburgh	2020-04-29	COVID-19 Genomics UK (COG-UK) Consortium
hCoV-19/Scotland/EDB1738/2020	EPI_ISL_433132	GISAID	-	Homo Sapiens	Complete	United Kingdom / Scotland	2020-04-16	Virology Department, Royal Infirmary of Edinburgh, NHS Lothian / School of Biological Sciences, University of Edinburgh / Institute of Genetics and Molecular Medicine, University of Edinburgh	2020-04-29	COVID-19 Genomics UK (COG-UK) Consortium
hCoV-19/Scotland/EDB1811/2020	EPI_ISL_433135	GISAID	-	Homo Sapiens	Complete	United Kingdom / Scotland	2020-04-16	Virology Department, Royal Infirmary of Edinburgh, NHS Lothian / School of Biological Sciences, University of Edinburgh / Institute of Genetics and Molecular Medicine, University of Edinburgh	2020-04-29	COVID-19 Genomics UK (COG-UK) Consortium
hCoV-19/Scotland/EDB1812/2020	EPI_ISL_433136	GISAID	-	Homo Sapiens	Complete	United Kingdom / Scotland	2020-04-16	Virology Department, Royal Infirmary of Edinburgh, NHS Lothian / School of Biological Sciences, University of Edinburgh / Institute of Genetics and Molecular Medicine, University of Edinburgh	2020-04-29	COVID-19 Genomics UK (COG-UK) Consortium
hCoV-19/Scotland/EDB1813/2020	EPI_ISL_433137	GISAID	-	Homo Sapiens	Complete	United Kingdom / Scotland	2020-04-16	Virology Department, Royal Infirmary of Edinburgh, NHS Lothian / School of Biological Sciences, University of Edinburgh / Institute of Genetics and Molecular Medicine, University of Edinburgh	2020-04-29	COVID-19 Genomics UK (COG-UK) Consortium
hCoV-19/Scotland/EDB1816/2020	EPI_ISL_433139	GISAID	-	Homo Sapiens	Complete	United Kingdom / Scotland	2020-04-16	Virology Department, Royal Infirmary of Edinburgh, NHS Lothian / School of Biological Sciences, University of Edinburgh / Institute of Genetics and Molecular Medicine, University of Edinburgh	2020-04-29	COVID-19 Genomics UK (COG-UK) Consortium
hCoV-19/Scotland/EDB1817/2020	EPI_ISL_433140	GISAID	-	Homo Sapiens	Complete	United Kingdom / Scotland	2020-04-16	Virology Department, Royal Infirmary of Edinburgh, NHS Lothian / School of Biological Sciences, University of Edinburgh / Institute of Genetics and Molecular Medicine, University of Edinburgh	2020-04-29	COVID-19 Genomics UK (COG-UK) Consortium
hCoV-19/Scotland/EDB1819/2020	EPI_ISL_433141	GISAID	-	Homo Sapiens	Complete	United Kingdom / Scotland	2020-04-16	Virology Department, Royal Infirmary of Edinburgh, NHS Lothian / School of Biological Sciences, University of Edinburgh / Institute of Genetics and Molecular Medicine, University of Edinburgh	2020-04-29	COVID-19 Genomics UK (COG-UK) Consortium
hCoV-19/Scotland/EDB1820/2020	EPI_ISL_433142	GISAID	-	Homo Sapiens	Complete	United Kingdom / Scotland	2020-04-16	Virology Department, Royal Infirmary of Edinburgh, NHS Lothian / School of Biological Sciences, University of Edinburgh / Institute of Genetics and Molecular Medicine, University of Edinburgh	2020-04-29	COVID-19 Genomics UK (COG-UK) Consortium
hCoV-19/Scotland/EDB1821/2020	EPI_ISL_433143	GISAID	-	Homo Sapiens	Complete	United Kingdom / Scotland	2020-04-16	Virology Department, Royal Infirmary of Edinburgh, NHS Lothian / School of Biological Sciences, University of Edinburgh / Institute of Genetics and Molecular Medicine, University of Edinburgh	2020-04-29	COVID-19 Genomics UK (COG-UK) Consortium
hCoV-19/Scotland/EDB1825/2020	EPI_ISL_433145	GISAID	-	Homo Sapiens	Complete	United Kingdom / Scotland	2020-04-16	Virology Department, Royal Infirmary of Edinburgh, NHS Lothian / School of Biological Sciences, University of Edinburgh / Institute of Genetics and Molecular Medicine, University of Edinburgh	2020-04-29	COVID-19 Genomics UK (COG-UK) Consortium
hCoV-19/Scotland/EDB1827/2020	EPI_ISL_433147	GISAID	-	Homo Sapiens	Complete	United Kingdom / Scotland	2020-04-16	Virology Department, Royal Infirmary of Edinburgh, NHS Lothian / School of Biological Sciences, University of Edinburgh / Institute of Genetics and Molecular Medicine, University of Edinburgh	2020-04-29	COVID-19 Genomics UK (COG-UK) Consortium
hCoV-19/Scotland/EDB1828/2020	EPI_ISL_433148	GISAID	-	Homo Sapiens	Complete	United Kingdom / Scotland	2020-04-16	Virology Department, Royal Infirmary of Edinburgh, NHS Lothian / School of Biological Sciences, University of Edinburgh / Institute of Genetics and Molecular Medicine, University of Edinburgh	2020-04-29	COVID-19 Genomics UK (COG-UK) Consortium
hCoV-19/Scotland/EDB1829/2020	EPI_ISL_433149	GISAID	-	Homo Sapiens	Complete	United Kingdom / Scotland	2020-04-16	Virology Department, Royal Infirmary of Edinburgh, NHS Lothian / School of Biological Sciences, University of Edinburgh / Institute of Genetics and Molecular Medicine, University of Edinburgh	2020-04-29	COVID-19 Genomics UK (COG-UK) Consortium
hCoV-19/Scotland/EDB1830/2020	EPI_ISL_433150	GISAID	-	Homo Sapiens	Complete	United Kingdom / Scotland	2020-04-16	Virology Department, Royal Infirmary of Edinburgh, NHS Lothian / School of Biological Sciences, University of Edinburgh / Institute of Genetics and Molecular Medicine, University of Edinburgh	2020-04-29	COVID-19 Genomics UK (COG-UK) Consortium
hCoV-19/England/CAMB-7E331/2020	EPI_ISL_433472	GISAID	-	Homo Sapiens	Complete	United Kingdom / England	2020-04-16	Department of Pathology, University of Cambridge	2020-04-29	COVID-19 Genomics UK (COG-UK) Consortium
hCoV-19/England/CAMB-7FBB0/2020	EPI_ISL_433487	GISAID	-	Homo Sapiens	Complete	United Kingdom / England	2020-04-16	Department of Pathology, University of Cambridge	2020-04-29	COVID-19 Genomics UK (COG-UK) Consortium
hCoV-19/England/CAMB-7FBDE/2020	EPI_ISL_433489	GISAID	-	Homo Sapiens	Complete	United Kingdom / England	2020-04-16	Department of Pathology, University of Cambridge	2020-04-29	COVID-19 Genomics UK (COG-UK) Consortium
hCoV-19/England/CAMB-7FBFC/2020	EPI_ISL_433490	GISAID	-	Homo Sapiens	Complete	United Kingdom / England	2020-04-16	Department of Pathology, University of Cambridge	2020-04-29	COVID-19 Genomics UK (COG-UK) Consortium
hCoV-19/England/CAMB-7FC08/2020	EPI_ISL_433491	GISAID	-	Homo Sapiens	Complete	United Kingdom / England	2020-04-16	Department of Pathology, University of Cambridge	2020-04-29	COVID-19 Genomics UK (COG-UK) Consortium
hCoV-19/England/CAMB-7FC17/2020	EPI_ISL_433492	GISAID	-	Homo Sapiens	Complete	United Kingdom / England	2020-04-16	Department of Pathology, University of Cambridge	2020-04-29	COVID-19 Genomics UK (COG-UK) Consortium
hCoV-19/England/CAMB-7FC26/2020	EPI_ISL_433493	GISAID	-	Homo Sapiens	Complete	United Kingdom / England	2020-04-16	Department of Pathology, University of Cambridge	2020-04-29	COVID-19 Genomics UK (COG-UK) Consortium
hCoV-19/England/CAMB-7FC35/2020	EPI_ISL_433494	GISAID	-	Homo Sapiens	Complete	United Kingdom / England	2020-04-16	Department of Pathology, University of Cambridge	2020-04-29	COVID-19 Genomics UK (COG-UK) Consortium
hCoV-19/England/CAMB-7FC44/2020	EPI_ISL_433495	GISAID	-	Homo Sapiens	Complete	United Kingdom / England	2020-04-16	Department of Pathology, University of Cambridge	2020-04-29	COVID-19 Genomics UK (COG-UK) Consortium
hCoV-19/England/CAMB-7FC53/2020	EPI_ISL_433496	GISAID	-	Homo Sapiens	Complete	United Kingdom / England	2020-04-16	Department of Pathology, University of Cambridge	2020-04-29	COVID-19 Genomics UK (COG-UK) Consortium
hCoV-19/England/CAMB-7FC62/2020	EPI_ISL_433497	GISAID	-	Homo Sapiens	Complete	United Kingdom / England	2020-04-16	Department of Pathology, University of Cambridge	2020-04-29	COVID-19 Genomics UK (COG-UK) Consortium
hCoV-19/England/CAMB-7E119/2020	EPI_ISL_434041	GISAID	-	Homo Sapiens	Complete	United Kingdom / England	2020-04-16	Department of Pathology, University of Cambridge	2020-04-29	COVID-19 Genomics UK (COG-UK) Consortium
hCoV-19/England/CAMB-7E155/2020	EPI_ISL_434045	GISAID	-	Homo Sapiens	Complete	United Kingdom / England	2020-04-16	Department of Pathology, University of Cambridge	2020-04-29	COVID-19 Genomics UK (COG-UK) Consortium
hCoV-19/England/CAMB-7E1BF/2020	EPI_ISL_434047	GISAID	-	Homo Sapiens	Complete	United Kingdom / England	2020-04-16	Department of Pathology, University of Cambridge	2020-04-29	COVID-19 Genomics UK (COG-UK) Consortium
hCoV-19/England/CAMB-7E1DD/2020	EPI_ISL_434049	GISAID	-	Homo Sapiens	Complete	United Kingdom / England	2020-04-16	Department of Pathology, University of Cambridge	2020-04-29	COVID-19 Genomics UK (COG-UK) Consortium
hCoV-19/England/CAMB-7E1FB/2020	EPI_ISL_434051	GISAID	-	Homo Sapiens	Complete	United Kingdom / England	2020-04-16	Department of Pathology, University of Cambridge	2020-04-29	COVID-19 Genomics UK (COG-UK) Consortium
hCoV-19/Scotland/EDB1841/2020	EPI_ISL_433153	GISAID	-	Homo Sapiens	Complete	United Kingdom / Scotland	2020-04-17	Virology Department, Royal Infirmary of Edinburgh, NHS Lothian / School of Biological Sciences, University of Edinburgh / Institute of Genetics and Molecular Medicine, University of Edinburgh	2020-04-29	COVID-19 Genomics UK (COG-UK) Consortium
hCoV-19/Scotland/EDB1842/2020	EPI_ISL_433154	GISAID	-	Homo Sapiens	Complete	United Kingdom / Scotland	2020-04-17	Virology Department, Royal Infirmary of Edinburgh, NHS Lothian / School of Biological Sciences, University of Edinburgh / Institute of Genetics and Molecular Medicine, University of Edinburgh	2020-04-29	COVID-19 Genomics UK (COG-UK) Consortium
hCoV-19/Scotland/EDB1848/2020	EPI_ISL_433155	GISAID	-	Homo Sapiens	Complete	United Kingdom / Scotland	2020-04-17	Virology Department, Royal Infirmary of Edinburgh, NHS Lothian / School of Biological Sciences, University of Edinburgh / Institute of Genetics and Molecular Medicine, University of Edinburgh	2020-04-29	COVID-19 Genomics UK (COG-UK) Consortium
hCoV-19/Scotland/EDB1897/2020	EPI_ISL_433156	GISAID	-	Homo Sapiens	Complete	United Kingdom / Scotland	2020-04-17	Virology Department, Royal Infirmary of Edinburgh, NHS Lothian / School of Biological Sciences, University of Edinburgh / Institute of Genetics and Molecular Medicine, University of Edinburgh	2020-04-29	COVID-19 Genomics UK (COG-UK) Consortium
hCoV-19/England/CAMB-7E2E9/2020	EPI_ISL_433467	GISAID	-	Homo Sapiens	Complete	United Kingdom / England	2020-04-17	Department of Pathology, University of Cambridge	2020-04-29	COVID-19 Genomics UK (COG-UK) Consortium
hCoV-19/England/CAMB-7E304/2020	EPI_ISL_433469	GISAID	-	Homo Sapiens	Complete	United Kingdom / England	2020-04-17	Department of Pathology, University of Cambridge	2020-04-29	COVID-19 Genomics UK (COG-UK) Consortium
hCoV-19/England/CAMB-7E313/2020	EPI_ISL_433470	GISAID	-	Homo Sapiens	Complete	United Kingdom / England	2020-04-17	Department of Pathology, University of Cambridge	2020-04-29	COVID-19 Genomics UK (COG-UK) Consortium
hCoV-19/England/CAMB-7E322/2020	EPI_ISL_433471	GISAID	-	Homo Sapiens	Complete	United Kingdom / England	2020-04-17	Department of Pathology, University of Cambridge	2020-04-29	COVID-19 Genomics UK (COG-UK) Consortium
hCoV-19/England/CAMB-7FB47/2020	EPI_ISL_433480	GISAID	-	Homo Sapiens	Complete	United Kingdom / England	2020-04-17	Department of Pathology, University of Cambridge	2020-04-29	COVID-19 Genomics UK (COG-UK) Consortium
hCoV-19/England/CAMB-7FB56/2020	EPI_ISL_433481	GISAID	-	Homo Sapiens	Complete	United Kingdom / England	2020-04-17	Department of Pathology, University of Cambridge	2020-04-29	COVID-19 Genomics UK (COG-UK) Consortium
hCoV-19/England/CAMB-7FB65/2020	EPI_ISL_433482	GISAID	-	Homo Sapiens	Complete	United Kingdom / England	2020-04-17	Department of Pathology, University of Cambridge	2020-04-29	COVID-19 Genomics UK (COG-UK) Consortium
hCoV-19/England/CAMB-7FB74/2020	EPI_ISL_433483	GISAID	-	Homo Sapiens	Complete	United Kingdom / England	2020-04-17	Department of Pathology, University of Cambridge	2020-04-29	COVID-19 Genomics UK (COG-UK) Consortium
hCoV-19/England/CAMB-7FB83/2020	EPI_ISL_433484	GISAID	-	Homo Sapiens	Complete	United Kingdom / England	2020-04-17	Department of Pathology, University of Cambridge	2020-04-29	COVID-19 Genomics UK (COG-UK) Consortium
hCoV-19/England/CAMB-7FB92/2020	EPI_ISL_433485	GISAID	-	Homo Sapiens	Complete	United Kingdom / England	2020-04-17	Department of Pathology, University of Cambridge	2020-04-29	COVID-19 Genomics UK (COG-UK) Consortium
hCoV-19/England/CAMB-7FBA1/2020	EPI_ISL_433486	GISAID	-	Homo Sapiens	Complete	United Kingdom / England	2020-04-17	Department of Pathology, University of Cambridge	2020-04-29	COVID-19 Genomics UK (COG-UK) Consortium
hCoV-19/Scotland/EDB2011/2020	EPI_ISL_433162	GISAID	-	Homo Sapiens	Complete	United Kingdom / Scotland	2020-04-18	Virology Department, Royal Infirmary of Edinburgh, NHS Lothian / School of Biological Sciences, University of Edinburgh / Institute of Genetics and Molecular Medicine, University of Edinburgh	2020-04-29	COVID-19 Genomics UK (COG-UK) Consortium
hCoV-19/Scotland/EDB2048/2020	EPI_ISL_433164	GISAID	-	Homo Sapiens	Complete	United Kingdom / Scotland	2020-04-18	Virology Department, Royal Infirmary of Edinburgh, NHS Lothian / School of Biological Sciences, University of Edinburgh / Institute of Genetics and Molecular Medicine, University of Edinburgh	2020-04-29	COVID-19 Genomics UK (COG-UK) Consortium
hCoV-19/Scotland/EDB2049/2020	EPI_ISL_433165	GISAID	-	Homo Sapiens	Complete	United Kingdom / Scotland	2020-04-18	Virology Department, Royal Infirmary of Edinburgh, NHS Lothian / School of Biological Sciences, University of Edinburgh / Institute of Genetics and Molecular Medicine, University of Edinburgh	2020-04-29	COVID-19 Genomics UK (COG-UK) Consortium
hCoV-19/Scotland/EDB2050/2020	EPI_ISL_433166	GISAID	-	Homo Sapiens	Complete	United Kingdom / Scotland	2020-04-18	Virology Department, Royal Infirmary of Edinburgh, NHS Lothian / School of Biological Sciences, University of Edinburgh / Institute of Genetics and Molecular Medicine, University of Edinburgh	2020-04-29	COVID-19 Genomics UK (COG-UK) Consortium
hCoV-19/Scotland/EDB2051/2020	EPI_ISL_433167	GISAID	-	Homo Sapiens	Complete	United Kingdom / Scotland	2020-04-18	Virology Department, Royal Infirmary of Edinburgh, NHS Lothian / School of Biological Sciences, University of Edinburgh / Institute of Genetics and Molecular Medicine, University of Edinburgh	2020-04-29	COVID-19 Genomics UK (COG-UK) Consortium
hCoV-19/Scotland/EDB2052/2020	EPI_ISL_433168	GISAID	-	Homo Sapiens	Complete	United Kingdom / Scotland	2020-04-18	Virology Department, Royal Infirmary of Edinburgh, NHS Lothian / School of Biological Sciences, University of Edinburgh / Institute of Genetics and Molecular Medicine, University of Edinburgh	2020-04-29	COVID-19 Genomics UK (COG-UK) Consortium
hCoV-19/Scotland/EDB2057/2020	EPI_ISL_433169	GISAID	-	Homo Sapiens	Complete	United Kingdom / Scotland	2020-04-18	Virology Department, Royal Infirmary of Edinburgh, NHS Lothian / School of Biological Sciences, University of Edinburgh / Institute of Genetics and Molecular Medicine, University of Edinburgh	2020-04-29	COVID-19 Genomics UK (COG-UK) Consortium
hCoV-19/Scotland/EDB2062/2020	EPI_ISL_433170	GISAID	-	Homo Sapiens	Complete	United Kingdom / Scotland	2020-04-18	Virology Department, Royal Infirmary of Edinburgh, NHS Lothian / School of Biological Sciences, University of Edinburgh / Institute of Genetics and Molecular Medicine, University of Edinburgh	2020-04-29	COVID-19 Genomics UK (COG-UK) Consortium
hCoV-19/Scotland/EDB2064/2020	EPI_ISL_433171	GISAID	-	Homo Sapiens	Complete	United Kingdom / Scotland	2020-04-18	Virology Department, Royal Infirmary of Edinburgh, NHS Lothian / School of Biological Sciences, University of Edinburgh / Institute of Genetics and Molecular Medicine, University of Edinburgh	2020-04-29	COVID-19 Genomics UK (COG-UK) Consortium
hCoV-19/Scotland/EDB2065/2020	EPI_ISL_433172	GISAID	-	Homo Sapiens	Complete	United Kingdom / Scotland	2020-04-18	Virology Department, Royal Infirmary of Edinburgh, NHS Lothian / School of Biological Sciences, University of Edinburgh / Institute of Genetics and Molecular Medicine, University of Edinburgh	2020-04-29	COVID-19 Genomics UK (COG-UK) Consortium
hCoV-19/Scotland/EDB2066/2020	EPI_ISL_433173	GISAID	-	Homo Sapiens	Complete	United Kingdom / Scotland	2020-04-18	Virology Department, Royal Infirmary of Edinburgh, NHS Lothian / School of Biological Sciences, University of Edinburgh / Institute of Genetics and Molecular Medicine, University of Edinburgh	2020-04-29	COVID-19 Genomics UK (COG-UK) Consortium
hCoV-19/Scotland/EDB2094/2020	EPI_ISL_433192	GISAID	-	Homo Sapiens	Complete	United Kingdom / Scotland	2020-04-18	Virology Department, Royal Infirmary of Edinburgh, NHS Lothian / School of Biological Sciences, University of Edinburgh / Institute of Genetics and Molecular Medicine, University of Edinburgh	2020-04-29	COVID-19 Genomics UK (COG-UK) Consortium
hCoV-19/Scotland/EDB2095/2020	EPI_ISL_433193	GISAID	-	Homo Sapiens	Complete	United Kingdom / Scotland	2020-04-18	Virology Department, Royal Infirmary of Edinburgh, NHS Lothian / School of Biological Sciences, University of Edinburgh / Institute of Genetics and Molecular Medicine, University of Edinburgh	2020-04-29	COVID-19 Genomics UK (COG-UK) Consortium
hCoV-19/Scotland/EDB2099/2020	EPI_ISL_433197	GISAID	-	Homo Sapiens	Complete	United Kingdom / Scotland	2020-04-18	Virology Department, Royal Infirmary of Edinburgh, NHS Lothian / School of Biological Sciences, University of Edinburgh / Institute of Genetics and Molecular Medicine, University of Edinburgh	2020-04-29	COVID-19 Genomics UK (COG-UK) Consortium
hCoV-19/England/CAMB-7F8E6/2020	EPI_ISL_433478	GISAID	-	Homo Sapiens	Complete	United Kingdom / England	2020-04-18	Department of Pathology, University of Cambridge	2020-04-29	COVID-19 Genomics UK (COG-UK) Consortium
hCoV-19/Scotland/EDB2071/2020	EPI_ISL_433174	GISAID	-	Homo Sapiens	Complete	United Kingdom / Scotland	2020-04-19	Virology Department, Royal Infirmary of Edinburgh, NHS Lothian / School of Biological Sciences, University of Edinburgh / Institute of Genetics and Molecular Medicine, University of Edinburgh	2020-04-29	COVID-19 Genomics UK (COG-UK) Consortium
hCoV-19/Scotland/EDB2077/2020	EPI_ISL_433176	GISAID	-	Homo Sapiens	Complete	United Kingdom / Scotland	2020-04-19	Virology Department, Royal Infirmary of Edinburgh, NHS Lothian / School of Biological Sciences, University of Edinburgh / Institute of Genetics and Molecular Medicine, University of Edinburgh	2020-04-29	COVID-19 Genomics UK (COG-UK) Consortium
hCoV-19/Scotland/EDB2078/2020	EPI_ISL_433177	GISAID	-	Homo Sapiens	Complete	United Kingdom / Scotland	2020-04-19	Virology Department, Royal Infirmary of Edinburgh, NHS Lothian / School of Biological Sciences, University of Edinburgh / Institute of Genetics and Molecular Medicine, University of Edinburgh	2020-04-29	COVID-19 Genomics UK (COG-UK) Consortium
hCoV-19/Scotland/EDB2079/2020	EPI_ISL_433178	GISAID	-	Homo Sapiens	Complete	United Kingdom / Scotland	2020-04-19	Virology Department, Royal Infirmary of Edinburgh, NHS Lothian / School of Biological Sciences, University of Edinburgh / Institute of Genetics and Molecular Medicine, University of Edinburgh	2020-04-29	COVID-19 Genomics UK (COG-UK) Consortium
hCoV-19/Scotland/EDB2082/2020	EPI_ISL_433181	GISAID	-	Homo Sapiens	Complete	United Kingdom / Scotland	2020-04-19	Virology Department, Royal Infirmary of Edinburgh, NHS Lothian / School of Biological Sciences, University of Edinburgh / Institute of Genetics and Molecular Medicine, University of Edinburgh	2020-04-29	COVID-19 Genomics UK (COG-UK) Consortium
hCoV-19/Scotland/EDB2083/2020	EPI_ISL_433182	GISAID	-	Homo Sapiens	Complete	United Kingdom / Scotland	2020-04-19	Virology Department, Royal Infirmary of Edinburgh, NHS Lothian / School of Biological Sciences, University of Edinburgh / Institute of Genetics and Molecular Medicine, University of Edinburgh	2020-04-29	COVID-19 Genomics UK (COG-UK) Consortium
hCoV-19/Scotland/EDB2084/2020	EPI_ISL_433183	GISAID	-	Homo Sapiens	Complete	United Kingdom / Scotland	2020-04-19	Virology Department, Royal Infirmary of Edinburgh, NHS Lothian / School of Biological Sciences, University of Edinburgh / Institute of Genetics and Molecular Medicine, University of Edinburgh	2020-04-29	COVID-19 Genomics UK (COG-UK) Consortium
hCoV-19/Scotland/EDB2085/2020	EPI_ISL_433184	GISAID	-	Homo Sapiens	Complete	United Kingdom / Scotland	2020-04-19	Virology Department, Royal Infirmary of Edinburgh, NHS Lothian / School of Biological Sciences, University of Edinburgh / Institute of Genetics and Molecular Medicine, University of Edinburgh	2020-04-29	COVID-19 Genomics UK (COG-UK) Consortium
hCoV-19/Scotland/EDB2086/2020	EPI_ISL_433185	GISAID	-	Homo Sapiens	Complete	United Kingdom / Scotland	2020-04-19	Virology Department, Royal Infirmary of Edinburgh, NHS Lothian / School of Biological Sciences, University of Edinburgh / Institute of Genetics and Molecular Medicine, University of Edinburgh	2020-04-29	COVID-19 Genomics UK (COG-UK) Consortium
hCoV-19/Scotland/EDB2087/2020	EPI_ISL_433186	GISAID	-	Homo Sapiens	Complete	United Kingdom / Scotland	2020-04-19	Virology Department, Royal Infirmary of Edinburgh, NHS Lothian / School of Biological Sciences, University of Edinburgh / Institute of Genetics and Molecular Medicine, University of Edinburgh	2020-04-29	COVID-19 Genomics UK (COG-UK) Consortium
hCoV-19/Scotland/EDB2088/2020	EPI_ISL_433187	GISAID	-	Homo Sapiens	Complete	United Kingdom / Scotland	2020-04-19	Virology Department, Royal Infirmary of Edinburgh, NHS Lothian / School of Biological Sciences, University of Edinburgh / Institute of Genetics and Molecular Medicine, University of Edinburgh	2020-04-29	COVID-19 Genomics UK (COG-UK) Consortium
hCoV-19/Scotland/EDB2089/2020	EPI_ISL_433188	GISAID	-	Homo Sapiens	Complete	United Kingdom / Scotland	2020-04-19	Virology Department, Royal Infirmary of Edinburgh, NHS Lothian / School of Biological Sciences, University of Edinburgh / Institute of Genetics and Molecular Medicine, University of Edinburgh	2020-04-29	COVID-19 Genomics UK (COG-UK) Consortium
hCoV-19/Scotland/EDB2092/2020	EPI_ISL_433190	GISAID	-	Homo Sapiens	Complete	United Kingdom / Scotland	2020-04-19	Virology Department, Royal Infirmary of Edinburgh, NHS Lothian / School of Biological Sciences, University of Edinburgh / Institute of Genetics and Molecular Medicine, University of Edinburgh	2020-04-29	COVID-19 Genomics UK (COG-UK) Consortium
hCoV-19/Scotland/EDB2096/2020	EPI_ISL_433194	GISAID	-	Homo Sapiens	Complete	United Kingdom / Scotland	2020-04-19	Virology Department, Royal Infirmary of Edinburgh, NHS Lothian / School of Biological Sciences, University of Edinburgh / Institute of Genetics and Molecular Medicine, University of Edinburgh	2020-04-29	COVID-19 Genomics UK (COG-UK) Consortium
hCoV-19/Scotland/EDB2097/2020	EPI_ISL_433195	GISAID	-	Homo Sapiens	Complete	United Kingdom / Scotland	2020-04-19	Virology Department, Royal Infirmary of Edinburgh, NHS Lothian / School of Biological Sciences, University of Edinburgh / Institute of Genetics and Molecular Medicine, University of Edinburgh	2020-04-29	COVID-19 Genomics UK (COG-UK) Consortium
hCoV-19/Scotland/EDB2098/2020	EPI_ISL_433196	GISAID	-	Homo Sapiens	Complete	United Kingdom / Scotland	2020-04-19	Virology Department, Royal Infirmary of Edinburgh, NHS Lothian / School of Biological Sciences, University of Edinburgh / Institute of Genetics and Molecular Medicine, University of Edinburgh	2020-04-29	COVID-19 Genomics UK (COG-UK) Consortium
hCoV-19/Luxembourg/LNS1673015/2020	EPI_ISL_434488	GISAID	-	Homo Sapiens	Complete	Luxembourg	2020-04-21	Laboratoire National de Sante, Microbiology, Virology	2020-04-29	Laboratoire National de Sante, Microbiology, Epidemiology and Microbial Genomics
hCoV-19/France/OCC-1/2020	EPI_ISL_434616	GISAID	-	Homo Sapiens	Complete	France / Occitanie	2020-03-01	CHU Purpan - Laboratoire de Virologie - Institut Fédératif de Biologie	2020-04-30	Laboratoire de virologie - École Nationale Vétérinaire de Toulouse
hCoV-19/France/OCC-2/2020	EPI_ISL_434617	GISAID	-	Homo Sapiens	Complete	France / Occitanie	2020-03-01	CHU Purpan - Laboratoire de Virologie - Institut Fédératif de Biologie	2020-04-30	Laboratoire de virologie - École Nationale Vétérinaire de Toulouse
hCoV-19/France/OCC-3/2020	EPI_ISL_434618	GISAID	-	Homo Sapiens	Complete	France / Occitanie	2020-03-01	CHU Purpan - Laboratoire de Virologie - Institut Fédératif de Biologie	2020-04-30	Laboratoire de virologie - École Nationale Vétérinaire de Toulouse
hCoV-19/France/OCC-4/2020	EPI_ISL_434619	GISAID	-	Homo Sapiens	Complete	France / Occitanie	2020-03-01	CHU Purpan - Laboratoire de Virologie - Institut Fédératif de Biologie	2020-04-30	Laboratoire de virologie - École Nationale Vétérinaire de Toulouse
hCoV-19/France/OCC-5/2020	EPI_ISL_434620	GISAID	-	Homo Sapiens	Complete	France / Occitanie	2020-03-01	CHU Purpan - Laboratoire de Virologie - Institut Fédératif de Biologie	2020-04-30	Laboratoire de virologie - École Nationale Vétérinaire de Toulouse
hCoV-19/France/OCC-6/2020	EPI_ISL_434621	GISAID	-	Homo Sapiens	Complete	France / Occitanie	2020-03-01	CHU Purpan - Laboratoire de Virologie - Institut Fédératif de Biologie	2020-04-30	Laboratoire de virologie - École Nationale Vétérinaire de Toulouse
hCoV-19/France/OCC-7/2020	EPI_ISL_434622	GISAID	-	Homo Sapiens	Complete	France / Occitanie	2020-03-01	CHU Purpan - Laboratoire de Virologie - Institut Fédératif de Biologie	2020-04-30	Laboratoire de virologie - École Nationale Vétérinaire de Toulouse
hCoV-19/France/OCC-8/2020	EPI_ISL_434623	GISAID	-	Homo Sapiens	Complete	France / Occitanie	2020-03-01	CHU Purpan - Laboratoire de Virologie - Institut Fédératif de Biologie	2020-04-30	Laboratoire de virologie - École Nationale Vétérinaire de Toulouse
hCoV-19/France/OCC-9/2020	EPI_ISL_434624	GISAID	-	Homo Sapiens	Complete	France / Occitanie	2020-03-01	CHU Purpan - Laboratoire de Virologie - Institut Fédératif de Biologie	2020-04-30	Laboratoire de virologie - École Nationale Vétérinaire de Toulouse
hCoV-19/France/OCC-10/2020	EPI_ISL_434625	GISAID	-	Homo Sapiens	Complete	France / Occitanie	2020-03-01	CHU Purpan - Laboratoire de Virologie - Institut Fédératif de Biologie	2020-04-30	Laboratoire de virologie - École Nationale Vétérinaire de Toulouse
hCoV-19/Sweden/20-05448/2020	EPI_ISL_434643	GISAID	-	Homo Sapiens	Complete	Sweden / Uppsala	2020-03-10	Uppsala Narakut Aleris	2020-04-30	The Public Health Agency of Sweden
hCoV-19/Sweden/20-05469/2020	EPI_ISL_434644	GISAID	-	Homo Sapiens	Complete	Sweden / Stockholm	2020-03-10	Kungsholmsdoktorn	2020-04-30	The Public Health Agency of Sweden
SARS-CoV-2/human/IND/GMCKN318/2020	MT415321	GenBank	-	Homo sapiens	Complete	India	2020-03-11	-	2020-04-30	Virus Research Laboratory, Department of Zoology, Osmania University, Tarnaka, Hyderabad, Telengana 500007, India
hCoV-19/Sweden/20-05653/2020	EPI_ISL_434646	GISAID	-	Homo Sapiens	Complete	Sweden / Uppsala	2020-03-12	Ulltuna Vardcentral	2020-04-30	The Public Health Agency of Sweden
hCoV-19/Sweden/20-05627/2020	EPI_ISL_434645	GISAID	-	Homo Sapiens	Complete	Sweden / Dalarna	2020-03-13	Svardsjo VC	2020-04-30	The Public Health Agency of Sweden
hCoV-19/Sweden/20-05721/2020	EPI_ISL_434647	GISAID	-	Homo Sapiens	Complete	Sweden / Skane	2020-03-16	Victoria Vard och Halsa	2020-04-30	The Public Health Agency of Sweden
hCoV-19/Sweden/20-05847/2020	EPI_ISL_434648	GISAID	-	Homo Sapiens	Complete	Sweden / Skane	2020-03-16	Victoria Vard och Halsa	2020-04-30	The Public Health Agency of Sweden
SARS-CoV-2/human/IND/GMCKN443/2020	MT415322	GenBank	-	Homo sapiens	Complete	India	2020-03-16	-	2020-04-30	Virus Research Laboratory, Department of Zoology, Osmania University, Tarnaka, Hyderabad, Telengana 500007, India
hCoV-19/Sweden/20-05856/2020	EPI_ISL_434649	GISAID	-	Homo Sapiens	Complete	Sweden / Dalarna	2020-03-17	Svardsjo VC	2020-04-30	The Public Health Agency of Sweden
hCoV-19/Sweden/20-06071/2020	EPI_ISL_434650	GISAID	-	Homo Sapiens	Complete	Sweden / Jamtland	2020-03-20	Follinge Halsocentral	2020-04-30	The Public Health Agency of Sweden
hCoV-19/Sweden/20-06308/2020	EPI_ISL_434652	GISAID	-	Homo Sapiens	Complete	Sweden / Stockholm	2020-03-20	Ektorps Vardcentral	2020-04-30	The Public Health Agency of Sweden
SARS-CoV-2/human/IND/GMCTC469/2020	MT415323	GenBank	-	Homo sapiens	Complete	India	2020-03-20	-	2020-04-30	Virus Research Laboratory, Department of Zoology, Osmania University, Tarnaka, Hyderabad, Telengana 500007, India
hCoV-19/Sweden/20-06306/2020	EPI_ISL_434651	GISAID	-	Homo Sapiens	Complete	Sweden / Jamtland	2020-03-23	Krokoms Halsocentral	2020-04-30	The Public Health Agency of Sweden
hCoV-19/Sweden/20-06376/2020	EPI_ISL_434653	GISAID	-	Homo Sapiens	Complete	Sweden / Stockholm	2020-03-24	Trollbackens VC	2020-04-30	The Public Health Agency of Sweden
hCoV-19/Sweden/20-08682/2020	EPI_ISL_434641	GISAID	-	Homo Sapiens	Complete	Sweden / Norrbotten	2020-03-25	Laboratoriemedicin	2020-04-30	The Public Health Agency of Sweden
hCoV-19/Sweden/20-06383/2020	EPI_ISL_434654	GISAID	-	Homo Sapiens	Complete	Sweden / Halland	2020-03-25	Saroledens Familjelakare	2020-04-30	The Public Health Agency of Sweden
hCoV-19/Sweden/20-06468/2020	EPI_ISL_434655	GISAID	-	Homo Sapiens	Complete	Sweden / Uppsala	2020-03-25	Uppsala Narakut Aleris	2020-04-30	The Public Health Agency of Sweden
hCoV-19/Philippines/PGC003/2020	EPI_ISL_434555	GISAID	-	Homo Sapiens	Complete	Philippines / Manila	2020-03-26	National Institutes of Health, University of the Philippines Manila	2020-04-30	Philippine Genome Center
hCoV-19/USA/WI-UW-261/2020	EPI_ISL_434607	GISAID	-	Homo Sapiens	Complete	United States / Wisconsin	2020-03-26	University of Wisconsin-Madison AIDS Vaccine Research Laboratories	2020-04-30	University of Wisconsin-Madison AIDS Vaccine Research Laboratories
hCoV-19/France/OCC-11/2020	EPI_ISL_434626	GISAID	-	Homo Sapiens	Complete	France / Occitanie	2020-03-26	CHU Purpan - Laboratoire de Virologie - Institut Fédératif de Biologie	2020-04-30	Laboratoire de virologie - École Nationale Vétérinaire de Toulouse
hCoV-19/France/OCC-12/2020	EPI_ISL_434627	GISAID	-	Homo Sapiens	Complete	France / Occitanie	2020-03-26	CHU Purpan - Laboratoire de Virologie - Institut Fédératif de Biologie	2020-04-30	Laboratoire de virologie - École Nationale Vétérinaire de Toulouse
hCoV-19/Sweden/20-08686/2020	EPI_ISL_434642	GISAID	-	Homo Sapiens	Complete	Sweden / Norrbotten	2020-03-27	Laboratoriemedicin	2020-04-30	The Public Health Agency of Sweden
hCoV-19/Philippines/PGC006/2020	EPI_ISL_434558	GISAID	-	Homo Sapiens	Complete	Philippines / Manila	2020-03-28	National Institutes of Health, University of the Philippines Manila	2020-04-30	Philippine Genome Center
hCoV-19/Sweden/20-06503/2020	EPI_ISL_434656	GISAID	-	Homo Sapiens	Complete	Sweden / Stockholm	2020-03-30	Trollbackens VC	2020-04-30	The Public Health Agency of Sweden
hCoV-19/Sweden/20-06813/2020	EPI_ISL_434657	GISAID	-	Homo Sapiens	Complete	Sweden / Skane	2020-04-01	Kristianstadkliniken	2020-04-30	The Public Health Agency of Sweden
hCoV-19/Sweden/20-06883/2020	EPI_ISL_434658	GISAID	-	Homo Sapiens	Complete	Sweden / Skane	2020-04-03	Lundens VC	2020-04-30	The Public Health Agency of Sweden
hCoV-19/Sweden/20-07042/2020	EPI_ISL_434665	GISAID	-	Homo Sapiens	Complete	Sweden / Uppsala	2020-04-04	Uppsala Narakut Aleris	2020-04-30	The Public Health Agency of Sweden
hCoV-19/USA/WI-UW-268/2020	EPI_ISL_434614	GISAID	-	Homo Sapiens	Complete	United States / Wisconsin	2020-04-06	University of Wisconsin-Madison AIDS Vaccine Research Laboratories	2020-04-30	University of Wisconsin-Madison AIDS Vaccine Research Laboratories
hCoV-19/USA/WI-UW-269/2020	EPI_ISL_434615	GISAID	-	Homo Sapiens	Complete	United States / Wisconsin	2020-04-06	University of Wisconsin-Madison AIDS Vaccine Research Laboratories	2020-04-30	University of Wisconsin-Madison AIDS Vaccine Research Laboratories
hCoV-19/Sweden/20-06908/2020	EPI_ISL_434659	GISAID	-	Homo Sapiens	Complete	Sweden / Uppsala	2020-04-06	Knivsta VC	2020-04-30	The Public Health Agency of Sweden
hCoV-19/Sweden/20-06928/2020	EPI_ISL_434660	GISAID	-	Homo Sapiens	Complete	Sweden / Vastra Gotaland	2020-04-06	Narhalsan Backa vardcentral	2020-04-30	The Public Health Agency of Sweden
hCoV-19/Sweden/20-07025/2020	EPI_ISL_434663	GISAID	-	Homo Sapiens	Complete	Sweden / Stockholm	2020-04-06	Surbrunns VC	2020-04-30	The Public Health Agency of Sweden
hCoV-19/Sweden/20-07034/2020	EPI_ISL_434664	GISAID	-	Homo Sapiens	Complete	Sweden / Vastra Gotaland	2020-04-06	Omtanken Grimmered	2020-04-30	The Public Health Agency of Sweden
hCoV-19/USA/WI-UW-266/2020	EPI_ISL_434612	GISAID	-	Homo Sapiens	Complete	United States / Wisconsin	2020-04-07	University of Wisconsin-Madison AIDS Vaccine Research Laboratories	2020-04-30	University of Wisconsin-Madison AIDS Vaccine Research Laboratories
hCoV-19/France/OCC-13/2020	EPI_ISL_434628	GISAID	-	Homo Sapiens	Complete	France / Occitanie	2020-04-07	CHU Purpan - Laboratoire de Virologie - Institut Fédératif de Biologie	2020-04-30	Laboratoire de virologie - École Nationale Vétérinaire de Toulouse
hCoV-19/France/OCC-14/2020	EPI_ISL_434629	GISAID	-	Homo Sapiens	Complete	France / Occitanie	2020-04-07	CHU Purpan - Laboratoire de Virologie - Institut Fédératif de Biologie	2020-04-30	Laboratoire de virologie - École Nationale Vétérinaire de Toulouse
hCoV-19/Sweden/20-07010/2020	EPI_ISL_434661	GISAID	-	Homo Sapiens	Complete	Sweden / Vastra Gotaland	2020-04-07	Omtanken Grimmered	2020-04-30	The Public Health Agency of Sweden
hCoV-19/Sweden/20-07013/2020	EPI_ISL_434662	GISAID	-	Homo Sapiens	Complete	Sweden / Vastra Gotaland	2020-04-07	Omtanken Grimmered	2020-04-30	The Public Health Agency of Sweden
hCoV-19/USA/VA-DCLS-0104/2020	EPI_ISL_434596	GISAID	-	Homo Sapiens	Complete	United States / Virginia	2020-04-08	Division of Consolidated Laboratories	2020-04-30	Division of Consolidated Laboratories
hCoV-19/USA/VA-DCLS-0109/2020	EPI_ISL_434601	GISAID	-	Homo Sapiens	Complete	United States / Virginia	2020-04-08	Division of Consolidated Laboratories	2020-04-30	Division of Consolidated Laboratories
hCoV-19/USA/VA-DCLS-0110/2020	EPI_ISL_434602	GISAID	-	Homo Sapiens	Complete	United States / Virginia	2020-04-08	Division of Consolidated Laboratories	2020-04-30	Division of Consolidated Laboratories
hCoV-19/USA/VA-DCLS-0111/2020	EPI_ISL_434603	GISAID	-	Homo Sapiens	Complete	United States / Virginia	2020-04-08	Division of Consolidated Laboratories	2020-04-30	Division of Consolidated Laboratories
hCoV-19/USA/VA-DCLS-0112/2020	EPI_ISL_434604	GISAID	-	Homo Sapiens	Complete	United States / Virginia	2020-04-08	Division of Consolidated Laboratories	2020-04-30	Division of Consolidated Laboratories
hCoV-19/USA/WI-UW-263/2020	EPI_ISL_434609	GISAID	-	Homo Sapiens	Complete	United States / Wisconsin	2020-04-08	University of Wisconsin-Madison AIDS Vaccine Research Laboratories	2020-04-30	University of Wisconsin-Madison AIDS Vaccine Research Laboratories
hCoV-19/USA/WI-UW-265/2020	EPI_ISL_434611	GISAID	-	Homo Sapiens	Complete	United States / Wisconsin	2020-04-08	University of Wisconsin-Madison AIDS Vaccine Research Laboratories	2020-04-30	University of Wisconsin-Madison AIDS Vaccine Research Laboratories
hCoV-19/USA/WI-UW-267/2020	EPI_ISL_434613	GISAID	-	Homo Sapiens	Complete	United States / Wisconsin	2020-04-08	University of Wisconsin-Madison AIDS Vaccine Research Laboratories	2020-04-30	University of Wisconsin-Madison AIDS Vaccine Research Laboratories
hCoV-19/France/OCC-15/2020	EPI_ISL_434630	GISAID	-	Homo Sapiens	Complete	France / Occitanie	2020-04-08	CHU Purpan - Laboratoire de Virologie - Institut Fédératif de Biologie	2020-04-30	Laboratoire de virologie - École Nationale Vétérinaire de Toulouse
hCoV-19/France/OCC-16/2020	EPI_ISL_434631	GISAID	-	Homo Sapiens	Complete	France / Occitanie	2020-04-08	CHU Purpan - Laboratoire de Virologie - Institut Fédératif de Biologie	2020-04-30	Laboratoire de virologie - École Nationale Vétérinaire de Toulouse
hCoV-19/Sweden/20-07171/2020	EPI_ISL_434666	GISAID	-	Homo Sapiens	Complete	Sweden / Vasterbotten	2020-04-08	Hornefors Halsocentral	2020-04-30	The Public Health Agency of Sweden
hCoV-19/USA/VA-DCLS-0095/2020	EPI_ISL_434590	GISAID	-	Homo Sapiens	Complete	United States / Virginia	2020-04-09	Division of Consolidated Laboratories	2020-04-30	Division of Consolidated Laboratories
hCoV-19/France/OCC-17/2020	EPI_ISL_434632	GISAID	-	Homo Sapiens	Complete	France / Occitanie	2020-04-09	CHU Purpan - Laboratoire de Virologie - Institut Fédératif de Biologie	2020-04-30	Laboratoire de virologie - École Nationale Vétérinaire de Toulouse
hCoV-19/France/OCC-18/2020	EPI_ISL_434633	GISAID	-	Homo Sapiens	Complete	France / Occitanie	2020-04-09	CHU Purpan - Laboratoire de Virologie - Institut Fédératif de Biologie	2020-04-30	Laboratoire de virologie - École Nationale Vétérinaire de Toulouse
hCoV-19/USA/VA-DCLS-0098/2020	EPI_ISL_434592	GISAID	-	Homo Sapiens	Complete	United States / Virginia	2020-04-10	Division of Consolidated Laboratories	2020-04-30	Division of Consolidated Laboratories
hCoV-19/USA/VA-DCLS-0100/2020	EPI_ISL_434594	GISAID	-	Homo Sapiens	Complete	United States / Virginia	2020-04-10	Division of Consolidated Laboratories	2020-04-30	Division of Consolidated Laboratories
hCoV-19/USA/VA-DCLS-0101/2020	EPI_ISL_434595	GISAID	-	Homo Sapiens	Complete	United States / Virginia	2020-04-10	Division of Consolidated Laboratories	2020-04-30	Division of Consolidated Laboratories
hCoV-19/USA/WI-UW-262/2020	EPI_ISL_434608	GISAID	-	Homo Sapiens	Complete	United States / Wisconsin	2020-04-10	University of Wisconsin-Madison AIDS Vaccine Research Laboratories	2020-04-30	University of Wisconsin-Madison AIDS Vaccine Research Laboratories
SARS-CoV-2/human/IND/8003/2020	MT416725	GenBank	-	Homo sapiens	Complete	India	2020-04-10	-	2020-04-30	Communicable Diseases, Interactive Research School for Health Affairs, Bharati Vidyapeeth (Deemed to be University), Pune Satara Road, Katraj, Pune, Maharashtra 411043, India
SARS-CoV-2/human/IND/8004/2020	MT416726	GenBank	-	Homo sapiens	Complete	India	2020-04-10	-	2020-04-30	Communicable Diseases, Interactive Research School for Health Affairs, Bharati Vidyapeeth (Deemed to be University), Pune Satara Road, Katraj, Pune, Maharashtra 411043, India
hCoV-19/USA/VA-DCLS-0099/2020	EPI_ISL_434593	GISAID	-	Homo Sapiens	Complete	United States / Virginia	2020-04-11	Division of Consolidated Laboratories	2020-04-30	Division of Consolidated Laboratories
hCoV-19/France/OCC-19/2020	EPI_ISL_434634	GISAID	-	Homo Sapiens	Complete	France / Occitanie	2020-04-11	CHU Purpan - Laboratoire de Virologie - Institut Fédératif de Biologie	2020-04-30	Laboratoire de virologie - École Nationale Vétérinaire de Toulouse
hCoV-19/France/OCC-20/2020	EPI_ISL_434635	GISAID	-	Homo Sapiens	Complete	France / Occitanie	2020-04-11	CHU Purpan - Laboratoire de Virologie - Institut Fédératif de Biologie	2020-04-30	Laboratoire de virologie - École Nationale Vétérinaire de Toulouse
hCoV-19/USA/WI-UW-264/2020	EPI_ISL_434610	GISAID	-	Homo Sapiens	Complete	United States / Wisconsin	2020-04-12	University of Wisconsin-Madison AIDS Vaccine Research Laboratories	2020-04-30	University of Wisconsin-Madison AIDS Vaccine Research Laboratories
hCoV-19/Czech Republic/2308/2020	EPI_ISL_434572	GISAID	-	Homo Sapiens	Complete	Czech Republic / Vysocina Region / Bela - Ledec na Sazavou / Havlickuv Brod	2020-04-14	The National Institute of Public Health Center for Epidemiology and Microbiology	2020-04-30	The National Institute of Public Health Center for Epidemiology and Microbiology
hCoV-19/USA/VA-DCLS-0105/2020	EPI_ISL_434597	GISAID	-	Homo Sapiens	Complete	United States / Virginia	2020-04-14	Division of Consolidated Laboratories	2020-04-30	Division of Consolidated Laboratories
hCoV-19/USA/VA-DCLS-0106/2020	EPI_ISL_434598	GISAID	-	Homo Sapiens	Complete	United States / Virginia	2020-04-14	Division of Consolidated Laboratories	2020-04-30	Division of Consolidated Laboratories
hCoV-19/USA/VA-DCLS-0107/2020	EPI_ISL_434599	GISAID	-	Homo Sapiens	Complete	United States / Virginia	2020-04-14	Division of Consolidated Laboratories	2020-04-30	Division of Consolidated Laboratories
hCoV-19/USA/VA-DCLS-0108/2020	EPI_ISL_434600	GISAID	-	Homo Sapiens	Complete	United States / Virginia	2020-04-14	Division of Consolidated Laboratories	2020-04-30	Division of Consolidated Laboratories
hCoV-19/Sweden/20-07298/2020	EPI_ISL_434667	GISAID	-	Homo Sapiens	Complete	Sweden / Uppsala	2020-04-14	Ulltuna Vardcentral	2020-04-30	The Public Health Agency of Sweden
hCoV-19/Sweden/20-07389/2020	EPI_ISL_434668	GISAID	-	Homo Sapiens	Complete	Sweden / Vastmanland	2020-04-15	Kungsors VC	2020-04-30	The Public Health Agency of Sweden
hCoV-19/Sweden/20-07390/2020	EPI_ISL_434669	GISAID	-	Homo Sapiens	Complete	Sweden / Vastmanland	2020-04-15	Lakargruppen	2020-04-30	The Public Health Agency of Sweden
hCoV-19/Sweden/20-07440/2020	EPI_ISL_434671	GISAID	-	Homo Sapiens	Complete	Sweden / Vastra Gotaland	2020-04-16	Narhalsan Sjobo vardcentral	2020-04-30	The Public Health Agency of Sweden
hCoV-19/Sweden/20-07459/2020	EPI_ISL_434672	GISAID	-	Homo Sapiens	Complete	Sweden / Stockholm	2020-04-16	Surbrunns VC	2020-04-30	The Public Health Agency of Sweden
hCoV-19/Sweden/20-07480/2020	EPI_ISL_434673	GISAID	-	Homo Sapiens	Complete	Sweden / Vastra Gotaland	2020-04-16	Omtanken Grimmered	2020-04-30	The Public Health Agency of Sweden
hCoV-19/Sweden/20-07439/2020	EPI_ISL_434670	GISAID	-	Homo Sapiens	Complete	Sweden / Vastra Gotaland	2020-04-17	Narhalsan Molnlycke, Barn och ungdomsmedicin	2020-04-30	The Public Health Agency of Sweden
hCoV-19/Sweden/20-07607/2020	EPI_ISL_434675	GISAID	-	Homo Sapiens	Complete	Sweden / Stockholm	2020-04-20	Surbrunns VC	2020-04-30	The Public Health Agency of Sweden
hCoV-19/Sweden/20-07616/2020	EPI_ISL_434676	GISAID	-	Homo Sapiens	Complete	Sweden / Stockholm	2020-04-20	Surbrunns VC	2020-04-30	The Public Health Agency of Sweden
hCoV-19/Sweden/20-07572/2020	EPI_ISL_434674	GISAID	-	Homo Sapiens	Complete	Sweden / Vastra Gotaland	2020-04-21	Narhalsan Backa vardcentral	2020-04-30	The Public Health Agency of Sweden
hCoV-19/Thailand/NIH-15/2020	EPI_ISL_434692	GISAID	-	Homo Sapiens	Complete	Thailand / Nonthaburi	2020-01-05	Bamrasnaradura hospital	2020-05-01	National Institute of Health. Department of medical Sciences, Ministry of Public Health, Thailand
SARS-CoV-2/human/THA/SI200040-NT/2020	MT447155	GenBank	-	Homo sapiens	Complete	Thailand	2020-01-08	-	2020-05-01	Faculty of Medicine, Chulalongkorn University, Rama IV Rd, Bangkok 10330, Thailand
hCoV-19/Thailand/NIH-59/2020	EPI_ISL_434693	GISAID	-	Homo Sapiens	Complete	Thailand / Nonthaburi	2020-01-16	Bamrasnaradura hospital	2020-05-01	National Institute of Health. Department of medical Sciences, Ministry of Public Health, Thailand
hCoV-19/Thailand/NIH-162/2020	EPI_ISL_434694	GISAID	-	Homo Sapiens	Complete	Thailand / Samut Prakarn	2020-01-22	Bamrasnaradura hospital	2020-05-01	National Institute of Health. Department of medical Sciences, Ministry of Public Health, Thailand
SARS-CoV-2/human/THA/SI200383-NT/2020	MT447156	GenBank	-	Homo sapiens	Complete	Thailand	2020-01-23	-	2020-05-01	Faculty of Medicine, Chulalongkorn University, Rama IV Rd, Bangkok 10330, Thailand
SARS-CoV-2/human/THA/SI203285-NT/2020	MT447166	GenBank	-	Homo sapiens	Complete	Thailand	2020-01-23	-	2020-05-01	Faculty of Medicine, Chulalongkorn University, Rama IV Rd, Bangkok 10330, Thailand
SARS-CoV-2/human/THA/SI200433-NT/2020	MT447157	GenBank	-	Homo sapiens	Complete	Thailand	2020-01-25	-	2020-05-01	Faculty of Medicine, Chulalongkorn University, Rama IV Rd, Bangkok 10330, Thailand
SARS-CoV-2/human/THA/SI200468-NT/2020	MT447158	GenBank	-	Homo sapiens	Complete	Thailand	2020-01-25	-	2020-05-01	Faculty of Medicine, Chulalongkorn University, Rama IV Rd, Bangkok 10330, Thailand
SARS-CoV-2/human/THA/SI200478-NST/2020	MT447159	GenBank	-	Homo sapiens	Complete	Thailand	2020-01-26	-	2020-05-01	Faculty of Medicine, Chulalongkorn University, Rama IV Rd, Bangkok 10330, Thailand
SARS-CoV-2/human/THA/SI200615-NT/2020	MT447160	GenBank	-	Homo sapiens	Complete	Thailand	2020-01-29	-	2020-05-01	Faculty of Medicine, Chulalongkorn University, Rama IV Rd, Bangkok 10330, Thailand
SARS-CoV-2/human/THA/SI200893-NT/2020	MT447154	GenBank	-	Homo sapiens	Complete	Thailand	2020-02-01	-	2020-05-01	Faculty of Medicine, Chulalongkorn University, Rama IV Rd, Bangkok 10330, Thailand
SARS-CoV-2/human/THA/SI201712-NT/2020	MT447161	GenBank	-	Homo sapiens	Complete	Thailand	2020-02-03	-	2020-05-01	Faculty of Medicine, Chulalongkorn University, Rama IV Rd, Bangkok 10330, Thailand
SARS-CoV-2/human/THA/SI202205-NT/2020	MT447162	GenBank	-	Homo sapiens	Complete	Thailand	2020-02-07	-	2020-05-01	Faculty of Medicine, Chulalongkorn University, Rama IV Rd, Bangkok 10330, Thailand
SARS-CoV-2/human/THA/SI202620-NT/2020	MT447163	GenBank	-	Homo sapiens	Complete	Thailand	2020-02-22	-	2020-05-01	Faculty of Medicine, Chulalongkorn University, Rama IV Rd, Bangkok 10330, Thailand
SARS-CoV-2/human/THA/SI202769-NT/2020	MT447164	GenBank	-	Homo sapiens	Complete	Thailand	2020-02-25	-	2020-05-01	Faculty of Medicine, Chulalongkorn University, Rama IV Rd, Bangkok 10330, Thailand
SARS-CoV-2/human/THA/SI202872-NT/2020	MT447165	GenBank	-	Homo sapiens	Complete	Thailand	2020-02-25	-	2020-05-01	Faculty of Medicine, Chulalongkorn University, Rama IV Rd, Bangkok 10330, Thailand
SARS-CoV-2/human/THA/SI206377-NST/2020	MT447174	GenBank	-	Homo sapiens	Complete	Thailand	2020-03-01	-	2020-05-01	Faculty of Medicine, Chulalongkorn University, Rama IV Rd, Bangkok 10330, Thailand
hCoV-19/Thailand/NIH-1889/2020	EPI_ISL_434697	GISAID	-	Homo Sapiens	Complete	Thailand / Nonthaburi	2020-03-03	unknown	2020-05-01	National Institute of Health. Department of medical Sciences, Ministry of Public Health, Thailand
hCoV-19/USA/TX-HMH035/2020	EPI_ISL_434744	GISAID	-	Homo Sapiens	Complete	United States / Texas	2020-03-09	Houston Methodist Hospital	2020-05-01	Houston Methodist Hospital
hCoV-19/USA/TX-HMH036/2020	EPI_ISL_434745	GISAID	-	Homo Sapiens	Complete	United States / Texas	2020-03-09	Houston Methodist Hospital	2020-05-01	Houston Methodist Hospital
hCoV-19/USA/TX-HMH044/2020	EPI_ISL_434753	GISAID	-	Homo Sapiens	Complete	United States / Texas	2020-03-09	Houston Methodist Hospital	2020-05-01	Houston Methodist Hospital
hCoV-19/USA/TX-HMH028/2020	EPI_ISL_434737	GISAID	-	Homo Sapiens	Complete	United States / Texas	2020-03-11	Houston Methodist Hospital	2020-05-01	Houston Methodist Hospital
SARS-CoV-2/human/THA/SI204487-NT/2020	MT447167	GenBank	-	Homo sapiens	Complete	Thailand	2020-03-11	-	2020-05-01	Faculty of Medicine, Chulalongkorn University, Rama IV Rd, Bangkok 10330, Thailand
SARS-CoV-2/human/THA/SI204512-NT/2020	MT447168	GenBank	-	Homo sapiens	Complete	Thailand	2020-03-12	-	2020-05-01	Faculty of Medicine, Chulalongkorn University, Rama IV Rd, Bangkok 10330, Thailand
SARS-CoV-2/human/THA/SI204514-NT/2020	MT447169	GenBank	-	Homo sapiens	Complete	Thailand	2020-03-12	-	2020-05-01	Faculty of Medicine, Chulalongkorn University, Rama IV Rd, Bangkok 10330, Thailand
hCoV-19/Thailand/NIH-2296/2020	EPI_ISL_434699	GISAID	-	Homo Sapiens	Complete	Thailand / Bangkok	2020-03-13	Praram 9 Hospital	2020-05-01	National Institute of Health. Department of medical Sciences, Ministry of Public Health, Thailand
hCoV-19/USA/TX-HMH016/2020	EPI_ISL_434726	GISAID	-	Homo Sapiens	Complete	United States / Texas	2020-03-13	Houston Methodist Hospital	2020-05-01	Houston Methodist Hospital
hCoV-19/USA/TX-HMH017/2020	EPI_ISL_434727	GISAID	-	Homo Sapiens	Complete	United States / Texas	2020-03-13	Houston Methodist Hospital	2020-05-01	Houston Methodist Hospital
hCoV-19/Thailand/NIH-2472/2020	EPI_ISL_434701	GISAID	-	Homo Sapiens	Complete	Thailand / Nonthaburi	2020-03-14	Panyanunthaphikkhu Chonprathan Medical Center (PCMC)	2020-05-01	National Institute of Health. Department of medical Sciences, Ministry of Public Health, Thailand
hCoV-19/Thailand/NIH-2489/2020	EPI_ISL_434703	GISAID	-	Homo Sapiens	Complete	Thailand / Bangkok	2020-03-14	Praram 9 Hospital	2020-05-01	National Institute of Health. Department of medical Sciences, Ministry of Public Health, Thailand
hCoV-19/USA/TX-HMH014/2020	EPI_ISL_434724	GISAID	-	Homo Sapiens	Complete	United States / Texas	2020-03-14	Houston Methodist Hospital	2020-05-01	Houston Methodist Hospital
hCoV-19/USA/TX-HMH07/2020	EPI_ISL_434718	GISAID	-	Homo Sapiens	Complete	United States / Texas	2020-03-15	Houston Methodist Hospital	2020-05-01	Houston Methodist Hospital
hCoV-19/USA/TX-HMH09/2020	EPI_ISL_434720	GISAID	-	Homo Sapiens	Complete	United States / Texas	2020-03-15	Houston Methodist Hospital	2020-05-01	Houston Methodist Hospital
hCoV-19/USA/TX-HMH010/2020	EPI_ISL_434721	GISAID	-	Homo Sapiens	Complete	United States / Texas	2020-03-15	Houston Methodist Hospital	2020-05-01	Houston Methodist Hospital
hCoV-19/USA/TX-HMH015/2020	EPI_ISL_434725	GISAID	-	Homo Sapiens	Complete	United States / Texas	2020-03-15	Houston Methodist Hospital	2020-05-01	Houston Methodist Hospital
hCoV-19/Thailand/NIH-2720/2020	EPI_ISL_434705	GISAID	-	Homo Sapiens	Complete	Thailand / Bangkok	2020-03-16	Praram 9 Hospital	2020-05-01	National Institute of Health. Department of medical Sciences, Ministry of Public Health, Thailand
hCoV-19/Thailand/NIH-2721/2020	EPI_ISL_434706	GISAID	-	Homo Sapiens	Complete	Thailand / Bangkok	2020-03-16	Praram 9 Hospital	2020-05-01	National Institute of Health. Department of medical Sciences, Ministry of Public Health, Thailand
hCoV-19/USA/TX-HMH03/2020	EPI_ISL_434714	GISAID	-	Homo Sapiens	Complete	United States / Texas	2020-03-16	Houston Methodist Hospital	2020-05-01	Houston Methodist Hospital
hCoV-19/USA/TX-HMH04/2020	EPI_ISL_434715	GISAID	-	Homo Sapiens	Complete	United States / Texas	2020-03-16	Houston Methodist Hospital	2020-05-01	Houston Methodist Hospital
hCoV-19/USA/TX-HMH05/2020	EPI_ISL_434716	GISAID	-	Homo Sapiens	Complete	United States / Texas	2020-03-16	Houston Methodist Hospital	2020-05-01	Houston Methodist Hospital
hCoV-19/USA/TX-HMH06/2020	EPI_ISL_434717	GISAID	-	Homo Sapiens	Complete	United States / Texas	2020-03-16	Houston Methodist Hospital	2020-05-01	Houston Methodist Hospital
SARS-CoV-2/human/THA/SI205457-NST/2020	MT447171	GenBank	-	Homo sapiens	Complete	Thailand	2020-03-16	-	2020-05-01	Faculty of Medicine, Chulalongkorn University, Rama IV Rd, Bangkok 10330, Thailand
hCoV-19/Thailand/NIH-2492-2/2020	EPI_ISL_434704	GISAID	-	Homo Sapiens	Complete	Thailand / Bangkok	2020-03-17	Praram 9 Hospital	2020-05-01	National Institute of Health. Department of medical Sciences, Ministry of Public Health, Thailand
hCoV-19/USA/TX-HMH019/2020	EPI_ISL_434729	GISAID	-	Homo Sapiens	Complete	United States / Texas	2020-03-17	Houston Methodist Hospital	2020-05-01	Houston Methodist Hospital
hCoV-19/USA/TX-HMH021/2020	EPI_ISL_434731	GISAID	-	Homo Sapiens	Complete	United States / Texas	2020-03-17	Houston Methodist Hospital	2020-05-01	Houston Methodist Hospital
hCoV-19/USA/TX-HMH022/2020	EPI_ISL_434732	GISAID	-	Homo Sapiens	Complete	United States / Texas	2020-03-17	Houston Methodist Hospital	2020-05-01	Houston Methodist Hospital
hCoV-19/USA/TX-HMH055/2020	EPI_ISL_434764	GISAID	-	Homo Sapiens	Complete	United States / Texas	2020-03-17	Houston Methodist Hospital	2020-05-01	Houston Methodist Hospital
hCoV-19/Thailand/NIH-2982-2/2020	EPI_ISL_434708	GISAID	-	Homo Sapiens	Complete	Thailand	2020-03-18	unknown	2020-05-01	National Institute of Health. Department of medical Sciences, Ministry of Public Health, Thailand
hCoV-19/USA/TX-HMH071/2020	EPI_ISL_434780	GISAID	-	Homo Sapiens	Complete	United States / Texas	2020-03-18	Houston Methodist Hospital	2020-05-01	Houston Methodist Hospital
hCoV-19/USA/TX-HMH074/2020	EPI_ISL_434783	GISAID	-	Homo Sapiens	Complete	United States / Texas	2020-03-18	Houston Methodist Hospital	2020-05-01	Houston Methodist Hospital
SARS-CoV-2/human/THA/SI205529-NT/2020	MT447172	GenBank	-	Homo sapiens	Complete	Thailand	2020-03-18	-	2020-05-01	Faculty of Medicine, Chulalongkorn University, Rama IV Rd, Bangkok 10330, Thailand
SARS-CoV-2/human/THA/SI205929-NT/2020	MT447173	GenBank	-	Homo sapiens	Complete	Thailand	2020-03-18	-	2020-05-01	Faculty of Medicine, Chulalongkorn University, Rama IV Rd, Bangkok 10330, Thailand
hCoV-19/USA/TX-HMH076/2020	EPI_ISL_434785	GISAID	-	Homo Sapiens	Complete	United States / Texas	2020-03-19	Houston Methodist Hospital	2020-05-01	Houston Methodist Hospital
hCoV-19/USA/TX-HMH078/2020	EPI_ISL_434787	GISAID	-	Homo Sapiens	Complete	United States / Texas	2020-03-19	Houston Methodist Hospital	2020-05-01	Houston Methodist Hospital
hCoV-19/USA/TX-HMH079/2020	EPI_ISL_434788	GISAID	-	Homo Sapiens	Complete	United States / Texas	2020-03-19	Houston Methodist Hospital	2020-05-01	Houston Methodist Hospital
hCoV-19/USA/TX-HMH095/2020	EPI_ISL_434800	GISAID	-	Homo Sapiens	Complete	United States / Texas	2020-03-19	Houston Methodist Hospital	2020-05-01	Houston Methodist Hospital
hCoV-19/USA/TX-HMH096/2020	EPI_ISL_434801	GISAID	-	Homo Sapiens	Complete	United States / Texas	2020-03-19	Houston Methodist Hospital	2020-05-01	Houston Methodist Hospital
hCoV-19/USA/TX-HMH098/2020	EPI_ISL_434803	GISAID	-	Homo Sapiens	Complete	United States / Texas	2020-03-19	Houston Methodist Hospital	2020-05-01	Houston Methodist Hospital
hCoV-19/USA/TX-HMH100/2020	EPI_ISL_434805	GISAID	-	Homo Sapiens	Complete	United States / Texas	2020-03-19	Houston Methodist Hospital	2020-05-01	Houston Methodist Hospital
hCoV-19/USA/TX-HMH103/2020	EPI_ISL_434808	GISAID	-	Homo Sapiens	Complete	United States / Texas	2020-03-19	Houston Methodist Hospital	2020-05-01	Houston Methodist Hospital
SARS-CoV-2/human/THA/SI206587-NT/2020	MT447175	GenBank	-	Homo sapiens	Complete	Thailand	2020-03-19	-	2020-05-01	Faculty of Medicine, Chulalongkorn University, Rama IV Rd, Bangkok 10330, Thailand
hCoV-19/USA/TX-HMH102/2020	EPI_ISL_434807	GISAID	-	Homo Sapiens	Complete	United States / Texas	2020-03-20	Houston Methodist Hospital	2020-05-01	Houston Methodist Hospital
hCoV-19/USA/TX-HMH108/2020	EPI_ISL_434811	GISAID	-	Homo Sapiens	Complete	United States / Texas	2020-03-20	Houston Methodist Hospital	2020-05-01	Houston Methodist Hospital
hCoV-19/USA/TX-HMH110/2020	EPI_ISL_434812	GISAID	-	Homo Sapiens	Complete	United States / Texas	2020-03-20	Houston Methodist Hospital	2020-05-01	Houston Methodist Hospital
hCoV-19/USA/TX-HMH121/2020	EPI_ISL_434821	GISAID	-	Homo Sapiens	Complete	United States / Texas	2020-03-20	Houston Methodist Hospital	2020-05-01	Houston Methodist Hospital
hCoV-19/USA/TX-HMH122/2020	EPI_ISL_434822	GISAID	-	Homo Sapiens	Complete	United States / Texas	2020-03-20	Houston Methodist Hospital	2020-05-01	Houston Methodist Hospital
hCoV-19/USA/TX-HMH124/2020	EPI_ISL_434824	GISAID	-	Homo Sapiens	Complete	United States / Texas	2020-03-20	Houston Methodist Hospital	2020-05-01	Houston Methodist Hospital
hCoV-19/USA/TX-HMH125/2020	EPI_ISL_434825	GISAID	-	Homo Sapiens	Complete	United States / Texas	2020-03-20	Houston Methodist Hospital	2020-05-01	Houston Methodist Hospital
hCoV-19/USA/TX-HMH127/2020	EPI_ISL_434827	GISAID	-	Homo Sapiens	Complete	United States / Texas	2020-03-20	Houston Methodist Hospital	2020-05-01	Houston Methodist Hospital
SARS-CoV-2/human/THA/SI206917-NT/2020	MT447176	GenBank	-	Homo sapiens	Complete	Thailand	2020-03-20	-	2020-05-01	Faculty of Medicine, Chulalongkorn University, Rama IV Rd, Bangkok 10330, Thailand
hCoV-19/USA/TX-HMH128/2020	EPI_ISL_434828	GISAID	-	Homo Sapiens	Complete	United States / Texas	2020-03-21	Houston Methodist Hospital	2020-05-01	Houston Methodist Hospital
hCoV-19/USA/TX-HMH129/2020	EPI_ISL_434829	GISAID	-	Homo Sapiens	Complete	United States / Texas	2020-03-21	Houston Methodist Hospital	2020-05-01	Houston Methodist Hospital
hCoV-19/USA/TX-HMH131/2020	EPI_ISL_434831	GISAID	-	Homo Sapiens	Complete	United States / Texas	2020-03-21	Houston Methodist Hospital	2020-05-01	Houston Methodist Hospital
hCoV-19/USA/TX-HMH134/2020	EPI_ISL_434834	GISAID	-	Homo Sapiens	Complete	United States / Texas	2020-03-21	Houston Methodist Hospital	2020-05-01	Houston Methodist Hospital
hCoV-19/USA/TX-HMH140/2020	EPI_ISL_434839	GISAID	-	Homo Sapiens	Complete	United States / Texas	2020-03-21	Houston Methodist Hospital	2020-05-01	Houston Methodist Hospital
hCoV-19/USA/TX-HMH141/2020	EPI_ISL_434840	GISAID	-	Homo Sapiens	Complete	United States / Texas	2020-03-21	Houston Methodist Hospital	2020-05-01	Houston Methodist Hospital
hCoV-19/USA/TX-HMH142/2020	EPI_ISL_434841	GISAID	-	Homo Sapiens	Complete	United States / Texas	2020-03-21	Houston Methodist Hospital	2020-05-01	Houston Methodist Hospital
hCoV-19/USA/TX-HMH144/2020	EPI_ISL_434843	GISAID	-	Homo Sapiens	Complete	United States / Texas	2020-03-22	Houston Methodist Hospital	2020-05-01	Houston Methodist Hospital
hCoV-19/USA/TX-HMH145/2020	EPI_ISL_434844	GISAID	-	Homo Sapiens	Complete	United States / Texas	2020-03-22	Houston Methodist Hospital	2020-05-01	Houston Methodist Hospital
hCoV-19/USA/TX-HMH146/2020	EPI_ISL_434845	GISAID	-	Homo Sapiens	Complete	United States / Texas	2020-03-22	Houston Methodist Hospital	2020-05-01	Houston Methodist Hospital
hCoV-19/USA/TX-HMH147/2020	EPI_ISL_434846	GISAID	-	Homo Sapiens	Complete	United States / Texas	2020-03-22	Houston Methodist Hospital	2020-05-01	Houston Methodist Hospital
hCoV-19/USA/TX-HMH148/2020	EPI_ISL_434847	GISAID	-	Homo Sapiens	Complete	United States / Texas	2020-03-22	Houston Methodist Hospital	2020-05-01	Houston Methodist Hospital
hCoV-19/USA/TX-HMH150/2020	EPI_ISL_434849	GISAID	-	Homo Sapiens	Complete	United States / Texas	2020-03-22	Houston Methodist Hospital	2020-05-01	Houston Methodist Hospital
hCoV-19/USA/TX-HMH151/2020	EPI_ISL_434850	GISAID	-	Homo Sapiens	Complete	United States / Texas	2020-03-22	Houston Methodist Hospital	2020-05-01	Houston Methodist Hospital
hCoV-19/USA/TX-HMH152/2020	EPI_ISL_434851	GISAID	-	Homo Sapiens	Complete	United States / Texas	2020-03-22	Houston Methodist Hospital	2020-05-01	Houston Methodist Hospital
hCoV-19/USA/TX-HMH153/2020	EPI_ISL_434852	GISAID	-	Homo Sapiens	Complete	United States / Texas	2020-03-22	Houston Methodist Hospital	2020-05-01	Houston Methodist Hospital
hCoV-19/USA/TX-HMH154/2020	EPI_ISL_434853	GISAID	-	Homo Sapiens	Complete	United States / Texas	2020-03-22	Houston Methodist Hospital	2020-05-01	Houston Methodist Hospital
hCoV-19/USA/TX-HMH155/2020	EPI_ISL_434854	GISAID	-	Homo Sapiens	Complete	United States / Texas	2020-03-23	Houston Methodist Hospital	2020-05-01	Houston Methodist Hospital
hCoV-19/USA/TX-HMH156/2020	EPI_ISL_434855	GISAID	-	Homo Sapiens	Complete	United States / Texas	2020-03-23	Houston Methodist Hospital	2020-05-01	Houston Methodist Hospital
hCoV-19/USA/TX-HMH157/2020	EPI_ISL_434856	GISAID	-	Homo Sapiens	Complete	United States / Texas	2020-03-23	Houston Methodist Hospital	2020-05-01	Houston Methodist Hospital
hCoV-19/USA/TX-HMH158/2020	EPI_ISL_434857	GISAID	-	Homo Sapiens	Complete	United States / Texas	2020-03-23	Houston Methodist Hospital	2020-05-01	Houston Methodist Hospital
hCoV-19/USA/TX-HMH159/2020	EPI_ISL_434858	GISAID	-	Homo Sapiens	Complete	United States / Texas	2020-03-23	Houston Methodist Hospital	2020-05-01	Houston Methodist Hospital
hCoV-19/USA/TX-HMH160/2020	EPI_ISL_434859	GISAID	-	Homo Sapiens	Complete	United States / Texas	2020-03-23	Houston Methodist Hospital	2020-05-01	Houston Methodist Hospital
hCoV-19/USA/TX-HMH182/2020	EPI_ISL_434860	GISAID	-	Homo Sapiens	Complete	United States / Texas	2020-03-23	Houston Methodist Hospital	2020-05-01	Houston Methodist Hospital
hCoV-19/USA/TX-HMH185/2020	EPI_ISL_434863	GISAID	-	Homo Sapiens	Complete	United States / Texas	2020-03-23	Houston Methodist Hospital	2020-05-01	Houston Methodist Hospital
hCoV-19/USA/TX-HMH186/2020	EPI_ISL_434864	GISAID	-	Homo Sapiens	Complete	United States / Texas	2020-03-23	Houston Methodist Hospital	2020-05-01	Houston Methodist Hospital
hCoV-19/USA/TX-HMH189/2020	EPI_ISL_434865	GISAID	-	Homo Sapiens	Complete	United States / Texas	2020-03-23	Houston Methodist Hospital	2020-05-01	Houston Methodist Hospital
hCoV-19/USA/TX-HMH192/2020	EPI_ISL_434867	GISAID	-	Homo Sapiens	Complete	United States / Texas	2020-03-23	Houston Methodist Hospital	2020-05-01	Houston Methodist Hospital
hCoV-19/USA/TX-HMH193/2020	EPI_ISL_434868	GISAID	-	Homo Sapiens	Complete	United States / Texas	2020-03-23	Houston Methodist Hospital	2020-05-01	Houston Methodist Hospital
hCoV-19/USA/TX-HMH195/2020	EPI_ISL_434870	GISAID	-	Homo Sapiens	Complete	United States / Texas	2020-03-23	Houston Methodist Hospital	2020-05-01	Houston Methodist Hospital
hCoV-19/USA/TX-HMH196/2020	EPI_ISL_434871	GISAID	-	Homo Sapiens	Complete	United States / Texas	2020-03-23	Houston Methodist Hospital	2020-05-01	Houston Methodist Hospital
hCoV-19/USA/TX-HMH198/2020	EPI_ISL_434873	GISAID	-	Homo Sapiens	Complete	United States / Texas	2020-03-24	Houston Methodist Hospital	2020-05-01	Houston Methodist Hospital
hCoV-19/USA/TX-HMH201/2020	EPI_ISL_434876	GISAID	-	Homo Sapiens	Complete	United States / Texas	2020-03-24	Houston Methodist Hospital	2020-05-01	Houston Methodist Hospital
hCoV-19/USA/TX-HMH202/2020	EPI_ISL_434877	GISAID	-	Homo Sapiens	Complete	United States / Texas	2020-03-24	Houston Methodist Hospital	2020-05-01	Houston Methodist Hospital
hCoV-19/USA/TX-HMH203/2020	EPI_ISL_434878	GISAID	-	Homo Sapiens	Complete	United States / Texas	2020-03-24	Houston Methodist Hospital	2020-05-01	Houston Methodist Hospital
hCoV-19/USA/TX-HMH204/2020	EPI_ISL_434879	GISAID	-	Homo Sapiens	Complete	United States / Texas	2020-03-24	Houston Methodist Hospital	2020-05-01	Houston Methodist Hospital
hCoV-19/USA/TX-HMH206/2020	EPI_ISL_434881	GISAID	-	Homo Sapiens	Complete	United States / Texas	2020-03-24	Houston Methodist Hospital	2020-05-01	Houston Methodist Hospital
hCoV-19/USA/TX-HMH207/2020	EPI_ISL_434882	GISAID	-	Homo Sapiens	Complete	United States / Texas	2020-03-24	Houston Methodist Hospital	2020-05-01	Houston Methodist Hospital
hCoV-19/USA/TX-HMH208/2020	EPI_ISL_434883	GISAID	-	Homo Sapiens	Complete	United States / Texas	2020-03-24	Houston Methodist Hospital	2020-05-01	Houston Methodist Hospital
hCoV-19/USA/TX-HMH209/2020	EPI_ISL_434884	GISAID	-	Homo Sapiens	Complete	United States / Texas	2020-03-24	Houston Methodist Hospital	2020-05-01	Houston Methodist Hospital
hCoV-19/USA/TX-HMH210/2020	EPI_ISL_434885	GISAID	-	Homo Sapiens	Complete	United States / Texas	2020-03-24	Houston Methodist Hospital	2020-05-01	Houston Methodist Hospital
hCoV-19/USA/TX-HMH212/2020	EPI_ISL_434887	GISAID	-	Homo Sapiens	Complete	United States / Texas	2020-03-24	Houston Methodist Hospital	2020-05-01	Houston Methodist Hospital
hCoV-19/USA/TX-HMH213/2020	EPI_ISL_434888	GISAID	-	Homo Sapiens	Complete	United States / Texas	2020-03-24	Houston Methodist Hospital	2020-05-01	Houston Methodist Hospital
hCoV-19/USA/TX-HMH214/2020	EPI_ISL_434889	GISAID	-	Homo Sapiens	Complete	United States / Texas	2020-03-24	Houston Methodist Hospital	2020-05-01	Houston Methodist Hospital
hCoV-19/USA/TX-HMH234/2020	EPI_ISL_434891	GISAID	-	Homo Sapiens	Complete	United States / Texas	2020-03-24	Houston Methodist Hospital	2020-05-01	Houston Methodist Hospital
hCoV-19/USA/TX-HMH369/2020	EPI_ISL_434960	GISAID	-	Homo Sapiens	Complete	United States / Texas	2020-03-24	Houston Methodist Hospital	2020-05-01	Houston Methodist Hospital
hCoV-19/USA/TX-HMH230/2020	EPI_ISL_434890	GISAID	-	Homo Sapiens	Complete	United States / Texas	2020-03-25	Houston Methodist Hospital	2020-05-01	Houston Methodist Hospital
hCoV-19/USA/TX-HMH366/2020	EPI_ISL_434958	GISAID	-	Homo Sapiens	Complete	United States / Texas	2020-03-25	Houston Methodist Hospital	2020-05-01	Houston Methodist Hospital
hCoV-19/USA/TX-HMH371/2020	EPI_ISL_434962	GISAID	-	Homo Sapiens	Complete	United States / Texas	2020-03-25	Houston Methodist Hospital	2020-05-01	Houston Methodist Hospital
hCoV-19/USA/TX-HMH263/2020	EPI_ISL_434892	GISAID	-	Homo Sapiens	Complete	United States / Texas	2020-03-26	Houston Methodist Hospital	2020-05-01	Houston Methodist Hospital
hCoV-19/USA/TX-HMH264/2020	EPI_ISL_434893	GISAID	-	Homo Sapiens	Complete	United States / Texas	2020-03-26	Houston Methodist Hospital	2020-05-01	Houston Methodist Hospital
hCoV-19/USA/TX-HMH265/2020	EPI_ISL_434894	GISAID	-	Homo Sapiens	Complete	United States / Texas	2020-03-26	Houston Methodist Hospital	2020-05-01	Houston Methodist Hospital
hCoV-19/USA/TX-HMH266/2020	EPI_ISL_434895	GISAID	-	Homo Sapiens	Complete	United States / Texas	2020-03-26	Houston Methodist Hospital	2020-05-01	Houston Methodist Hospital
hCoV-19/USA/TX-HMH267/2020	EPI_ISL_434896	GISAID	-	Homo Sapiens	Complete	United States / Texas	2020-03-26	Houston Methodist Hospital	2020-05-01	Houston Methodist Hospital
hCoV-19/USA/TX-HMH268/2020	EPI_ISL_434897	GISAID	-	Homo Sapiens	Complete	United States / Texas	2020-03-26	Houston Methodist Hospital	2020-05-01	Houston Methodist Hospital
hCoV-19/USA/TX-HMH269/2020	EPI_ISL_434898	GISAID	-	Homo Sapiens	Complete	United States / Texas	2020-03-26	Houston Methodist Hospital	2020-05-01	Houston Methodist Hospital
hCoV-19/USA/TX-HMH271/2020	EPI_ISL_434899	GISAID	-	Homo Sapiens	Complete	United States / Texas	2020-03-26	Houston Methodist Hospital	2020-05-01	Houston Methodist Hospital
hCoV-19/USA/TX-HMH272/2020	EPI_ISL_434900	GISAID	-	Homo Sapiens	Complete	United States / Texas	2020-03-26	Houston Methodist Hospital	2020-05-01	Houston Methodist Hospital
hCoV-19/USA/TX-HMH273/2020	EPI_ISL_434901	GISAID	-	Homo Sapiens	Complete	United States / Texas	2020-03-26	Houston Methodist Hospital	2020-05-01	Houston Methodist Hospital
hCoV-19/USA/TX-HMH274/2020	EPI_ISL_434902	GISAID	-	Homo Sapiens	Complete	United States / Texas	2020-03-27	Houston Methodist Hospital	2020-05-01	Houston Methodist Hospital
hCoV-19/USA/TX-HMH275/2020	EPI_ISL_434903	GISAID	-	Homo Sapiens	Complete	United States / Texas	2020-03-27	Houston Methodist Hospital	2020-05-01	Houston Methodist Hospital
hCoV-19/USA/TX-HMH276/2020	EPI_ISL_434904	GISAID	-	Homo Sapiens	Complete	United States / Texas	2020-03-27	Houston Methodist Hospital	2020-05-01	Houston Methodist Hospital
hCoV-19/USA/TX-HMH277/2020	EPI_ISL_434905	GISAID	-	Homo Sapiens	Complete	United States / Texas	2020-03-27	Houston Methodist Hospital	2020-05-01	Houston Methodist Hospital
hCoV-19/USA/TX-HMH278/2020	EPI_ISL_434906	GISAID	-	Homo Sapiens	Complete	United States / Texas	2020-03-27	Houston Methodist Hospital	2020-05-01	Houston Methodist Hospital
hCoV-19/USA/TX-HMH279/2020	EPI_ISL_434907	GISAID	-	Homo Sapiens	Complete	United States / Texas	2020-03-27	Houston Methodist Hospital	2020-05-01	Houston Methodist Hospital
hCoV-19/USA/TX-HMH280/2020	EPI_ISL_434908	GISAID	-	Homo Sapiens	Complete	United States / Texas	2020-03-27	Houston Methodist Hospital	2020-05-01	Houston Methodist Hospital
hCoV-19/USA/TX-HMH281/2020	EPI_ISL_434909	GISAID	-	Homo Sapiens	Complete	United States / Texas	2020-03-27	Houston Methodist Hospital	2020-05-01	Houston Methodist Hospital
hCoV-19/USA/TX-HMH282/2020	EPI_ISL_434910	GISAID	-	Homo Sapiens	Complete	United States / Texas	2020-03-27	Houston Methodist Hospital	2020-05-01	Houston Methodist Hospital
hCoV-19/USA/TX-HMH283/2020	EPI_ISL_434911	GISAID	-	Homo Sapiens	Complete	United States / Texas	2020-03-27	Houston Methodist Hospital	2020-05-01	Houston Methodist Hospital
hCoV-19/USA/TX-HMH284/2020	EPI_ISL_434912	GISAID	-	Homo Sapiens	Complete	United States / Texas	2020-03-27	Houston Methodist Hospital	2020-05-01	Houston Methodist Hospital
hCoV-19/USA/TX-HMH285/2020	EPI_ISL_434913	GISAID	-	Homo Sapiens	Complete	United States / Texas	2020-03-27	Houston Methodist Hospital	2020-05-01	Houston Methodist Hospital
hCoV-19/USA/TX-HMH287/2020	EPI_ISL_434914	GISAID	-	Homo Sapiens	Complete	United States / Texas	2020-03-27	Houston Methodist Hospital	2020-05-01	Houston Methodist Hospital
hCoV-19/USA/TX-HMH289/2020	EPI_ISL_434915	GISAID	-	Homo Sapiens	Complete	United States / Texas	2020-03-27	Houston Methodist Hospital	2020-05-01	Houston Methodist Hospital
hCoV-19/USA/TX-HMH290/2020	EPI_ISL_434916	GISAID	-	Homo Sapiens	Complete	United States / Texas	2020-03-27	Houston Methodist Hospital	2020-05-01	Houston Methodist Hospital
hCoV-19/USA/TX-HMH291/2020	EPI_ISL_434917	GISAID	-	Homo Sapiens	Complete	United States / Texas	2020-03-27	Houston Methodist Hospital	2020-05-01	Houston Methodist Hospital
hCoV-19/USA/TX-HMH292/2020	EPI_ISL_434918	GISAID	-	Homo Sapiens	Complete	United States / Texas	2020-03-27	Houston Methodist Hospital	2020-05-01	Houston Methodist Hospital
hCoV-19/USA/TX-HMH294/2020	EPI_ISL_434919	GISAID	-	Homo Sapiens	Complete	United States / Texas	2020-03-27	Houston Methodist Hospital	2020-05-01	Houston Methodist Hospital
hCoV-19/USA/TX-HMH295/2020	EPI_ISL_434920	GISAID	-	Homo Sapiens	Complete	United States / Texas	2020-03-27	Houston Methodist Hospital	2020-05-01	Houston Methodist Hospital
hCoV-19/USA/TX-HMH298/2020	EPI_ISL_434921	GISAID	-	Homo Sapiens	Complete	United States / Texas	2020-03-27	Houston Methodist Hospital	2020-05-01	Houston Methodist Hospital
hCoV-19/USA/TX-HMH323/2020	EPI_ISL_434935	GISAID	-	Homo Sapiens	Complete	United States / Texas	2020-03-27	Houston Methodist Hospital	2020-05-01	Houston Methodist Hospital
hCoV-19/USA/TX-HMH351/2020	EPI_ISL_434945	GISAID	-	Homo Sapiens	Complete	United States / Texas	2020-03-27	Houston Methodist Hospital	2020-05-01	Houston Methodist Hospital
hCoV-19/USA/TX-HMH370/2020	EPI_ISL_434961	GISAID	-	Homo Sapiens	Complete	United States / Texas	2020-03-27	Houston Methodist Hospital	2020-05-01	Houston Methodist Hospital
hCoV-19/USA/TX-HMH391/2020	EPI_ISL_434978	GISAID	-	Homo Sapiens	Complete	United States / Texas	2020-03-27	Houston Methodist Hospital	2020-05-01	Houston Methodist Hospital
hCoV-19/USA/TX-HMH299/2020	EPI_ISL_434922	GISAID	-	Homo Sapiens	Complete	United States / Texas	2020-03-28	Houston Methodist Hospital	2020-05-01	Houston Methodist Hospital
hCoV-19/USA/TX-HMH300/2020	EPI_ISL_434923	GISAID	-	Homo Sapiens	Complete	United States / Texas	2020-03-28	Houston Methodist Hospital	2020-05-01	Houston Methodist Hospital
hCoV-19/USA/TX-HMH301/2020	EPI_ISL_434924	GISAID	-	Homo Sapiens	Complete	United States / Texas	2020-03-28	Houston Methodist Hospital	2020-05-01	Houston Methodist Hospital
hCoV-19/USA/TX-HMH305/2020	EPI_ISL_434926	GISAID	-	Homo Sapiens	Complete	United States / Texas	2020-03-28	Houston Methodist Hospital	2020-05-01	Houston Methodist Hospital
hCoV-19/USA/TX-HMH312/2020	EPI_ISL_434928	GISAID	-	Homo Sapiens	Complete	United States / Texas	2020-03-28	Houston Methodist Hospital	2020-05-01	Houston Methodist Hospital
hCoV-19/USA/TX-HMH315/2020	EPI_ISL_434931	GISAID	-	Homo Sapiens	Complete	United States / Texas	2020-03-28	Houston Methodist Hospital	2020-05-01	Houston Methodist Hospital
hCoV-19/USA/TX-HMH322/2020	EPI_ISL_434934	GISAID	-	Homo Sapiens	Complete	United States / Texas	2020-03-28	Houston Methodist Hospital	2020-05-01	Houston Methodist Hospital
hCoV-19/USA/TX-HMH324/2020	EPI_ISL_434936	GISAID	-	Homo Sapiens	Complete	United States / Texas	2020-03-28	Houston Methodist Hospital	2020-05-01	Houston Methodist Hospital
hCoV-19/USA/TX-HMH326/2020	EPI_ISL_434938	GISAID	-	Homo Sapiens	Complete	United States / Texas	2020-03-28	Houston Methodist Hospital	2020-05-01	Houston Methodist Hospital
hCoV-19/USA/TX-HMH327/2020	EPI_ISL_434939	GISAID	-	Homo Sapiens	Complete	United States / Texas	2020-03-28	Houston Methodist Hospital	2020-05-01	Houston Methodist Hospital
hCoV-19/USA/TX-HMH328/2020	EPI_ISL_434940	GISAID	-	Homo Sapiens	Complete	United States / Texas	2020-03-28	Houston Methodist Hospital	2020-05-01	Houston Methodist Hospital
hCoV-19/USA/TX-HMH352/2020	EPI_ISL_434946	GISAID	-	Homo Sapiens	Complete	United States / Texas	2020-03-29	Houston Methodist Hospital	2020-05-01	Houston Methodist Hospital
hCoV-19/USA/TX-HMH353/2020	EPI_ISL_434947	GISAID	-	Homo Sapiens	Complete	United States / Texas	2020-03-29	Houston Methodist Hospital	2020-05-01	Houston Methodist Hospital
hCoV-19/USA/TX-HMH354/2020	EPI_ISL_434948	GISAID	-	Homo Sapiens	Complete	United States / Texas	2020-03-29	Houston Methodist Hospital	2020-05-01	Houston Methodist Hospital
hCoV-19/USA/TX-HMH355/2020	EPI_ISL_434949	GISAID	-	Homo Sapiens	Complete	United States / Texas	2020-03-29	Houston Methodist Hospital	2020-05-01	Houston Methodist Hospital
hCoV-19/USA/TX-HMH357/2020	EPI_ISL_434950	GISAID	-	Homo Sapiens	Complete	United States / Texas	2020-03-29	Houston Methodist Hospital	2020-05-01	Houston Methodist Hospital
hCoV-19/USA/TX-HMH358/2020	EPI_ISL_434951	GISAID	-	Homo Sapiens	Complete	United States / Texas	2020-03-29	Houston Methodist Hospital	2020-05-01	Houston Methodist Hospital
hCoV-19/USA/TX-HMH359/2020	EPI_ISL_434952	GISAID	-	Homo Sapiens	Complete	United States / Texas	2020-03-29	Houston Methodist Hospital	2020-05-01	Houston Methodist Hospital
hCoV-19/USA/TX-HMH360/2020	EPI_ISL_434953	GISAID	-	Homo Sapiens	Complete	United States / Texas	2020-03-29	Houston Methodist Hospital	2020-05-01	Houston Methodist Hospital
hCoV-19/USA/TX-HMH361/2020	EPI_ISL_434954	GISAID	-	Homo Sapiens	Complete	United States / Texas	2020-03-29	Houston Methodist Hospital	2020-05-01	Houston Methodist Hospital
hCoV-19/USA/TX-HMH367/2020	EPI_ISL_434959	GISAID	-	Homo Sapiens	Complete	United States / Texas	2020-03-29	Houston Methodist Hospital	2020-05-01	Houston Methodist Hospital
hCoV-19/USA/TX-HMH387/2020	EPI_ISL_434974	GISAID	-	Homo Sapiens	Complete	United States / Texas	2020-03-29	Houston Methodist Hospital	2020-05-01	Houston Methodist Hospital
hCoV-19/USA/TX-HMH363/2020	EPI_ISL_434955	GISAID	-	Homo Sapiens	Complete	United States / Texas	2020-03-30	Houston Methodist Hospital	2020-05-01	Houston Methodist Hospital
hCoV-19/USA/TX-HMH364/2020	EPI_ISL_434956	GISAID	-	Homo Sapiens	Complete	United States / Texas	2020-03-30	Houston Methodist Hospital	2020-05-01	Houston Methodist Hospital
hCoV-19/USA/TX-HMH365/2020	EPI_ISL_434957	GISAID	-	Homo Sapiens	Complete	United States / Texas	2020-03-30	Houston Methodist Hospital	2020-05-01	Houston Methodist Hospital
hCoV-19/USA/TX-HMH372/2020	EPI_ISL_434963	GISAID	-	Homo Sapiens	Complete	United States / Texas	2020-03-30	Houston Methodist Hospital	2020-05-01	Houston Methodist Hospital
hCoV-19/USA/TX-HMH376/2020	EPI_ISL_434965	GISAID	-	Homo Sapiens	Complete	United States / Texas	2020-03-30	Houston Methodist Hospital	2020-05-01	Houston Methodist Hospital
hCoV-19/USA/TX-HMH379/2020	EPI_ISL_434967	GISAID	-	Homo Sapiens	Complete	United States / Texas	2020-03-30	Houston Methodist Hospital	2020-05-01	Houston Methodist Hospital
hCoV-19/USA/TX-HMH381/2020	EPI_ISL_434969	GISAID	-	Homo Sapiens	Complete	United States / Texas	2020-03-30	Houston Methodist Hospital	2020-05-01	Houston Methodist Hospital
hCoV-19/USA/TX-HMH385/2020	EPI_ISL_434973	GISAID	-	Homo Sapiens	Complete	United States / Texas	2020-03-30	Houston Methodist Hospital	2020-05-01	Houston Methodist Hospital
hCoV-19/USA/TX-HMH390/2020	EPI_ISL_434977	GISAID	-	Homo Sapiens	Complete	United States / Texas	2020-03-30	Houston Methodist Hospital	2020-05-01	Houston Methodist Hospital
hCoV-19/USA/TX-HMH402/2020	EPI_ISL_434989	GISAID	-	Homo Sapiens	Complete	United States / Texas	2020-03-30	Houston Methodist Hospital	2020-05-01	Houston Methodist Hospital
hCoV-19/USA/TX-HMH410/2020	EPI_ISL_434996	GISAID	-	Homo Sapiens	Complete	United States / Texas	2020-03-30	Houston Methodist Hospital	2020-05-01	Houston Methodist Hospital
hCoV-19/USA/TX-HMH375/2020	EPI_ISL_434964	GISAID	-	Homo Sapiens	Complete	United States / Texas	2020-03-31	Houston Methodist Hospital	2020-05-01	Houston Methodist Hospital
hCoV-19/USA/TX-HMH383/2020	EPI_ISL_434971	GISAID	-	Homo Sapiens	Complete	United States / Texas	2020-03-31	Houston Methodist Hospital	2020-05-01	Houston Methodist Hospital
hCoV-19/USA/TX-HMH384/2020	EPI_ISL_434972	GISAID	-	Homo Sapiens	Complete	United States / Texas	2020-03-31	Houston Methodist Hospital	2020-05-01	Houston Methodist Hospital
hCoV-19/USA/TX-HMH388/2020	EPI_ISL_434975	GISAID	-	Homo Sapiens	Complete	United States / Texas	2020-03-31	Houston Methodist Hospital	2020-05-01	Houston Methodist Hospital
hCoV-19/USA/TX-HMH392/2020	EPI_ISL_434979	GISAID	-	Homo Sapiens	Complete	United States / Texas	2020-03-31	Houston Methodist Hospital	2020-05-01	Houston Methodist Hospital
hCoV-19/USA/TX-HMH398/2020	EPI_ISL_434985	GISAID	-	Homo Sapiens	Complete	United States / Texas	2020-03-31	Houston Methodist Hospital	2020-05-01	Houston Methodist Hospital
hCoV-19/USA/TX-HMH399/2020	EPI_ISL_434986	GISAID	-	Homo Sapiens	Complete	United States / Texas	2020-03-31	Houston Methodist Hospital	2020-05-01	Houston Methodist Hospital
hCoV-19/USA/TX-HMH401/2020	EPI_ISL_434988	GISAID	-	Homo Sapiens	Complete	United States / Texas	2020-03-31	Houston Methodist Hospital	2020-05-01	Houston Methodist Hospital
hCoV-19/USA/TX-HMH403/2020	EPI_ISL_434990	GISAID	-	Homo Sapiens	Complete	United States / Texas	2020-03-31	Houston Methodist Hospital	2020-05-01	Houston Methodist Hospital
hCoV-19/USA/TX-HMH406/2020	EPI_ISL_434992	GISAID	-	Homo Sapiens	Complete	United States / Texas	2020-03-31	Houston Methodist Hospital	2020-05-01	Houston Methodist Hospital
hCoV-19/USA/TX-HMH408/2020	EPI_ISL_434994	GISAID	-	Homo Sapiens	Complete	United States / Texas	2020-03-31	Houston Methodist Hospital	2020-05-01	Houston Methodist Hospital
hCoV-19/USA/TX-HMH409/2020	EPI_ISL_434995	GISAID	-	Homo Sapiens	Complete	United States / Texas	2020-03-31	Houston Methodist Hospital	2020-05-01	Houston Methodist Hospital
hCoV-19/USA/TX-HMH412/2020	EPI_ISL_434997	GISAID	-	Homo Sapiens	Complete	United States / Texas	2020-03-31	Houston Methodist Hospital	2020-05-01	Houston Methodist Hospital
hCoV-19/USA/TX-HMH347/2020	EPI_ISL_434941	GISAID	-	Homo Sapiens	Complete	United States / Texas	2020-04-01	Houston Methodist Hospital	2020-05-01	Houston Methodist Hospital
hCoV-19/USA/TX-HMH349/2020	EPI_ISL_434943	GISAID	-	Homo Sapiens	Complete	United States / Texas	2020-04-01	Houston Methodist Hospital	2020-05-01	Houston Methodist Hospital
hCoV-19/USA/TX-HMH378/2020	EPI_ISL_434966	GISAID	-	Homo Sapiens	Complete	United States / Texas	2020-04-01	Houston Methodist Hospital	2020-05-01	Houston Methodist Hospital
hCoV-19/USA/TX-HMH382/2020	EPI_ISL_434970	GISAID	-	Homo Sapiens	Complete	United States / Texas	2020-04-01	Houston Methodist Hospital	2020-05-01	Houston Methodist Hospital
hCoV-19/USA/TX-HMH389/2020	EPI_ISL_434976	GISAID	-	Homo Sapiens	Complete	United States / Texas	2020-04-01	Houston Methodist Hospital	2020-05-01	Houston Methodist Hospital
hCoV-19/USA/TX-HMH395/2020	EPI_ISL_434982	GISAID	-	Homo Sapiens	Complete	United States / Texas	2020-04-01	Houston Methodist Hospital	2020-05-01	Houston Methodist Hospital
hCoV-19/USA/TX-HMH400/2020	EPI_ISL_434987	GISAID	-	Homo Sapiens	Complete	United States / Texas	2020-04-01	Houston Methodist Hospital	2020-05-01	Houston Methodist Hospital
hCoV-19/USA/TX-HMH413/2020	EPI_ISL_434998	GISAID	-	Homo Sapiens	Complete	United States / Texas	2020-04-01	Houston Methodist Hospital	2020-05-01	Houston Methodist Hospital
hCoV-19/USA/TX-HMH415/2020	EPI_ISL_434999	GISAID	-	Homo Sapiens	Complete	United States / Texas	2020-04-01	Houston Methodist Hospital	2020-05-01	Houston Methodist Hospital
hCoV-19/USA/TX-HMH416/2020	EPI_ISL_435000	GISAID	-	Homo Sapiens	Complete	United States / Texas	2020-04-01	Houston Methodist Hospital	2020-05-01	Houston Methodist Hospital
hCoV-19/USA/TX-HMH417/2020	EPI_ISL_435001	GISAID	-	Homo Sapiens	Complete	United States / Texas	2020-04-01	Houston Methodist Hospital	2020-05-01	Houston Methodist Hospital
hCoV-19/USA/TX-HMH418/2020	EPI_ISL_435002	GISAID	-	Homo Sapiens	Complete	United States / Texas	2020-04-01	Houston Methodist Hospital	2020-05-01	Houston Methodist Hospital
hCoV-19/USA/TX-HMH420/2020	EPI_ISL_435003	GISAID	-	Homo Sapiens	Complete	United States / Texas	2020-04-01	Houston Methodist Hospital	2020-05-01	Houston Methodist Hospital
hCoV-19/USA/TX-HMH422/2020	EPI_ISL_435005	GISAID	-	Homo Sapiens	Complete	United States / Texas	2020-04-01	Houston Methodist Hospital	2020-05-01	Houston Methodist Hospital
hCoV-19/USA/TX-HMH423/2020	EPI_ISL_435006	GISAID	-	Homo Sapiens	Complete	United States / Texas	2020-04-01	Houston Methodist Hospital	2020-05-01	Houston Methodist Hospital
hCoV-19/USA/TX-HMH424/2020	EPI_ISL_435007	GISAID	-	Homo Sapiens	Complete	United States / Texas	2020-04-01	Houston Methodist Hospital	2020-05-01	Houston Methodist Hospital
hCoV-19/USA/TX-HMH425/2020	EPI_ISL_435008	GISAID	-	Homo Sapiens	Complete	United States / Texas	2020-04-01	Houston Methodist Hospital	2020-05-01	Houston Methodist Hospital
hCoV-19/USA/TX-HMH426/2020	EPI_ISL_435009	GISAID	-	Homo Sapiens	Complete	United States / Texas	2020-04-01	Houston Methodist Hospital	2020-05-01	Houston Methodist Hospital
hCoV-19/USA/TX-HMH348/2020	EPI_ISL_434942	GISAID	-	Homo Sapiens	Complete	United States / Texas	2020-04-02	Houston Methodist Hospital	2020-05-01	Houston Methodist Hospital
hCoV-19/USA/TX-HMH427/2020	EPI_ISL_435010	GISAID	-	Homo Sapiens	Complete	United States / Texas	2020-04-02	Houston Methodist Hospital	2020-05-01	Houston Methodist Hospital
hCoV-19/USA/TX-HMH428/2020	EPI_ISL_435011	GISAID	-	Homo Sapiens	Complete	United States / Texas	2020-04-02	Houston Methodist Hospital	2020-05-01	Houston Methodist Hospital
hCoV-19/USA/TX-HMH429/2020	EPI_ISL_435012	GISAID	-	Homo Sapiens	Complete	United States / Texas	2020-04-02	Houston Methodist Hospital	2020-05-01	Houston Methodist Hospital
hCoV-19/USA/TX-HMH431/2020	EPI_ISL_435014	GISAID	-	Homo Sapiens	Complete	United States / Texas	2020-04-02	Houston Methodist Hospital	2020-05-01	Houston Methodist Hospital
hCoV-19/USA/TX-HMH432/2020	EPI_ISL_435015	GISAID	-	Homo Sapiens	Complete	United States / Texas	2020-04-02	Houston Methodist Hospital	2020-05-01	Houston Methodist Hospital
hCoV-19/USA/TX-HMH433/2020	EPI_ISL_435016	GISAID	-	Homo Sapiens	Complete	United States / Texas	2020-04-02	Houston Methodist Hospital	2020-05-01	Houston Methodist Hospital
hCoV-19/USA/TX-HMH434/2020	EPI_ISL_435017	GISAID	-	Homo Sapiens	Complete	United States / Texas	2020-04-02	Houston Methodist Hospital	2020-05-01	Houston Methodist Hospital
hCoV-19/USA/TX-HMH435/2020	EPI_ISL_435018	GISAID	-	Homo Sapiens	Complete	United States / Texas	2020-04-02	Houston Methodist Hospital	2020-05-01	Houston Methodist Hospital
hCoV-19/USA/TX-HMH436/2020	EPI_ISL_435019	GISAID	-	Homo Sapiens	Complete	United States / Texas	2020-04-02	Houston Methodist Hospital	2020-05-01	Houston Methodist Hospital
hCoV-19/USA/TX-HMH437/2020	EPI_ISL_435020	GISAID	-	Homo Sapiens	Complete	United States / Texas	2020-04-02	Houston Methodist Hospital	2020-05-01	Houston Methodist Hospital
hCoV-19/USA/TX-HMH438/2020	EPI_ISL_435021	GISAID	-	Homo Sapiens	Complete	United States / Texas	2020-04-02	Houston Methodist Hospital	2020-05-01	Houston Methodist Hospital
hCoV-19/USA/TX-HMH439/2020	EPI_ISL_435022	GISAID	-	Homo Sapiens	Complete	United States / Texas	2020-04-02	Houston Methodist Hospital	2020-05-01	Houston Methodist Hospital
hCoV-19/USA/TX-HMH440/2020	EPI_ISL_435023	GISAID	-	Homo Sapiens	Complete	United States / Texas	2020-04-03	Houston Methodist Hospital	2020-05-01	Houston Methodist Hospital
hCoV-19/USA/TX-HMH441/2020	EPI_ISL_435024	GISAID	-	Homo Sapiens	Complete	United States / Texas	2020-04-03	Houston Methodist Hospital	2020-05-01	Houston Methodist Hospital
hCoV-19/USA/TX-HMH449/2020	EPI_ISL_435028	GISAID	-	Homo Sapiens	Complete	United States / Texas	2020-04-03	Houston Methodist Hospital	2020-05-01	Houston Methodist Hospital
hCoV-19/USA/TX-HMH450/2020	EPI_ISL_435029	GISAID	-	Homo Sapiens	Complete	United States / Texas	2020-04-03	Houston Methodist Hospital	2020-05-01	Houston Methodist Hospital
hCoV-19/USA/TX-HMH451/2020	EPI_ISL_435030	GISAID	-	Homo Sapiens	Complete	United States / Texas	2020-04-03	Houston Methodist Hospital	2020-05-01	Houston Methodist Hospital
hCoV-19/USA/TX-HMH452/2020	EPI_ISL_435031	GISAID	-	Homo Sapiens	Complete	United States / Texas	2020-04-03	Houston Methodist Hospital	2020-05-01	Houston Methodist Hospital
hCoV-19/USA/LA-EVTL01/2020	EPI_ISL_435034	GISAID	-	Homo Sapiens	Complete	United States / Louisiana	2020-04-09	LSUHS Emerging Viral Threat Laboratory	2020-05-01	Microbial Genome Sequencing Center
hCoV-19/DRC/1516/2020	EPI_ISL_435032	GISAID	-	Homo Sapiens	Complete	Democratic Republic of the Congo / Kinshasa	2020-04-09	Viral Respiratory Lab, National Institute for Biomedical Research (INRB)	2020-05-01	Pathogen Sequencing Lab, National Institute for Biomedical Research (INRB)
hCoV-19/USA/LA-EVTL02/2020	EPI_ISL_435035	GISAID	-	Homo Sapiens	Complete	United States / Louisiana	2020-04-11	LSUHS Emerging Viral Threat Laboratory	2020-05-01	Microbial Genome Sequencing Center
hCoV-19/USA/LA-EVTL03/2020	EPI_ISL_435036	GISAID	-	Homo Sapiens	Complete	United States / Louisiana	2020-04-11	LSUHS Emerging Viral Threat Laboratory	2020-05-01	Microbial Genome Sequencing Center
hCoV-19/USA/LA-EVTL04/2020	EPI_ISL_435037	GISAID	-	Homo Sapiens	Complete	United States / Louisiana	2020-04-13	LSUHS Emerging Viral Threat Laboratory	2020-05-01	Microbial Genome Sequencing Center
hCoV-19/USA/LA-EVTL05/2020	EPI_ISL_435038	GISAID	-	Homo Sapiens	Complete	United States / Louisiana	2020-04-13	LSUHS Emerging Viral Threat Laboratory	2020-05-01	Microbial Genome Sequencing Center
hCoV-19/USA/LA-EVTL06/2020	EPI_ISL_435039	GISAID	-	Homo Sapiens	Complete	United States / Louisiana	2020-04-15	LSUHS Emerging Viral Threat Laboratory	2020-05-01	Microbial Genome Sequencing Center
hCoV-19/USA/LA-EVTL07/2020	EPI_ISL_435040	GISAID	-	Homo Sapiens	Complete	United States / Louisiana	2020-04-15	LSUHS Emerging Viral Threat Laboratory	2020-05-01	Microbial Genome Sequencing Center
hCoV-19/USA/LA-EVTL08/2020	EPI_ISL_435041	GISAID	-	Homo Sapiens	Complete	United States / Louisiana	2020-04-15	LSUHS Emerging Viral Threat Laboratory	2020-05-01	Microbial Genome Sequencing Center
hCoV-19/USA/LA-EVTL09/2020	EPI_ISL_435042	GISAID	-	Homo Sapiens	Complete	United States / Louisiana	2020-04-15	LSUHS Emerging Viral Threat Laboratory	2020-05-01	Microbial Genome Sequencing Center
hCoV-19/USA/LA-EVTL010/2020	EPI_ISL_435043	GISAID	-	Homo Sapiens	Complete	United States / Louisiana	2020-04-15	LSUHS Emerging Viral Threat Laboratory	2020-05-01	Microbial Genome Sequencing Center
hCoV-19/USA/LA-EVTL011/2020	EPI_ISL_435044	GISAID	-	Homo Sapiens	Complete	United States / Louisiana	2020-04-15	LSUHS Emerging Viral Threat Laboratory	2020-05-01	Microbial Genome Sequencing Center
hCoV-19/South Africa/R02606/2020	EPI_ISL_435058	GISAID	-	Homo Sapiens	Complete	South Africa / KZN	2020-03-11	National Institute for Communicable Diseases of the National Health Laboratory Service	2020-05-02	National Institute for Communicable Diseases of the National Health Laboratory Service
hCoV-19/India/NCDC-01257/2020	EPI_ISL_435060	GISAID	-	Homo Sapiens	Complete	India / Uttar Pradesh / Noida	2020-03-12	National Centre for Disease control (NCDC), CSIR-Institute of Genomics and Integrative Biology (CSIR-IGIB)	2020-05-02	NCDC/CSIR-IGIB
hCoV-19/India/NCDC-01326/2020	EPI_ISL_435063	GISAID	-	Homo Sapiens	Complete	India / Delhi	2020-03-13	National Centre for Disease control (NCDC), CSIR-Institute of Genomics and Integrative Biology (CSIR-IGIB)	2020-05-02	NCDC/CSIR-IGIB
hCoV-19/India/NCDC-01475/2020	EPI_ISL_435065	GISAID	-	Homo Sapiens	Complete	India / Delhi	2020-03-15	National Centre for Disease control (NCDC), CSIR-Institute of Genomics and Integrative Biology (CSIR-IGIB)	2020-05-02	NCDC/CSIR-IGIB
hCoV-19/India/NCDC-01441/2020	EPI_ISL_435101	GISAID	-	Homo Sapiens	Complete	India / Ladakh	2020-03-15	National Centre for Disease control (NCDC), CSIR-Institute of Genomics and Integrative Biology (CSIR-IGIB)	2020-05-02	NCDC/CSIR-IGIB
hCoV-19/India/NCDC-01457/2020	EPI_ISL_435108	GISAID	-	Homo Sapiens	Complete	India / Delhi	2020-03-15	National Centre for Disease control (NCDC), CSIR-Institute of Genomics and Integrative Biology (CSIR-IGIB)	2020-05-02	NCDC/CSIR-IGIB
hCoV-19/India/NCDC-01537/2020	EPI_ISL_435061	GISAID	-	Homo Sapiens	Complete	India / Delhi	2020-03-16	National Centre for Disease control (NCDC), CSIR-Institute of Genomics and Integrative Biology (CSIR-IGIB)	2020-05-02	NCDC/CSIR-IGIB
hCoV-19/India/NCDC-01604/2020	EPI_ISL_435103	GISAID	-	Homo Sapiens	Complete	India / Ladakh	2020-03-17	National Centre for Disease control (NCDC), CSIR-Institute of Genomics and Integrative Biology (CSIR-IGIB)	2020-05-02	NCDC/CSIR-IGIB
hCoV-19/India/NCDC-01614/2020	EPI_ISL_435104	GISAID	-	Homo Sapiens	Complete	India / Ladakh	2020-03-17	National Centre for Disease control (NCDC), CSIR-Institute of Genomics and Integrative Biology (CSIR-IGIB)	2020-05-02	NCDC/CSIR-IGIB
hCoV-19/India/NCDC-01616/2020	EPI_ISL_435105	GISAID	-	Homo Sapiens	Complete	India / Ladakh	2020-03-17	National Centre for Disease control (NCDC), CSIR-Institute of Genomics and Integrative Biology (CSIR-IGIB)	2020-05-02	NCDC/CSIR-IGIB
hCoV-19/India/NCDC-01638/2020	EPI_ISL_435109	GISAID	-	Homo Sapiens	Complete	India / Delhi	2020-03-17	National Centre for Disease control (NCDC), CSIR-Institute of Genomics and Integrative Biology (CSIR-IGIB)	2020-05-02	NCDC/CSIR-IGIB
hCoV-19/India/NCDC-01705/2020	EPI_ISL_435064	GISAID	-	Homo Sapiens	Complete	India / Delhi	2020-03-18	National Centre for Disease control (NCDC), CSIR-Institute of Genomics and Integrative Biology (CSIR-IGIB)	2020-05-02	NCDC/CSIR-IGIB
hCoV-19/India/NCDC-01711/2020	EPI_ISL_435066	GISAID	-	Homo Sapiens	Complete	India / Delhi	2020-03-18	National Centre for Disease control (NCDC), CSIR-Institute of Genomics and Integrative Biology (CSIR-IGIB)	2020-05-02	NCDC/CSIR-IGIB
hCoV-19/India/NCDC-01712/2020	EPI_ISL_435067	GISAID	-	Homo Sapiens	Complete	India / Delhi	2020-03-18	National Centre for Disease control (NCDC), CSIR-Institute of Genomics and Integrative Biology (CSIR-IGIB)	2020-05-02	NCDC/CSIR-IGIB
hCoV-19/India/NCDC-01757/2020	EPI_ISL_435068	GISAID	-	Homo Sapiens	Complete	India / Delhi	2020-03-18	National Centre for Disease control (NCDC), CSIR-Institute of Genomics and Integrative Biology (CSIR-IGIB)	2020-05-02	NCDC/CSIR-IGIB
hCoV-19/India/NCDC-01744/2020	EPI_ISL_435069	GISAID	-	Homo Sapiens	Complete	India / Delhi	2020-03-18	National Centre for Disease control (NCDC), CSIR-Institute of Genomics and Integrative Biology (CSIR-IGIB)	2020-05-02	NCDC/CSIR-IGIB
hCoV-19/Kazakhstan/NCB-1/2020	EPI_ISL_435045	GISAID	-	Homo Sapiens	Complete	Kazakhstan / Nur-Sultan	2020-03-22	Genomics and Bioinformatics	2020-05-02	Laboratory of Applied Genetics
hCoV-19/Kazakhstan/NCB-2/2020	EPI_ISL_435046	GISAID	-	Homo Sapiens	Complete	Kazakhstan / Nur-Sultan	2020-03-25	Laboratory of Applied Genetics	2020-05-02	Laboratory of Applied Genetics
hCoV-19/Kazakhstan/NCB-3/2020	EPI_ISL_435047	GISAID	-	Homo Sapiens	Complete	Kazakhstan / Nur-Sultan	2020-03-25	Laboratory of Applied Genetics	2020-05-02	Laboratory of Applied Genetics
hCoV-19/India/NCDC-02105/2020	EPI_ISL_435071	GISAID	-	Homo Sapiens	Complete	India / Delhi	2020-03-25	National Centre for Disease control (NCDC), CSIR-Institute of Genomics and Integrative Biology (CSIR-IGIB)	2020-05-02	NCDC/CSIR-IGIB
SARS-CoV-2/human/USA/UF-4/2020	MT422806	GenBank	-	Homo sapiens	Complete	United States / FL	2020-03-27	-	2020-05-02	Environmental and Global Health, University of Florida - Gainesville, 1225 Center Drive, Room 4155, Gainesville, FL 32610, USA
SARS-CoV-2/human/USA/UF-5/2020	MT422807	GenBank	-	Homo sapiens	Complete	United States / FL	2020-03-27	-	2020-05-02	Environmental and Global Health, University of Florida - Gainesville, 1225 Center Drive, Room 4155, Gainesville, FL 32610, USA
hCoV-19/India/NCDC-02250/2020	EPI_ISL_435074	GISAID	-	Homo Sapiens	Complete	India / West Bengal	2020-03-28	National Centre for Disease control (NCDC), CSIR-Institute of Genomics and Integrative Biology (CSIR-IGIB)	2020-05-02	NCDC/CSIR-IGIB
hCoV-19/India/NCDC-02248/2020	EPI_ISL_435081	GISAID	-	Homo Sapiens	Complete	India / West Bengal	2020-03-28	National Centre for Disease control (NCDC), CSIR-Institute of Genomics and Integrative Biology (CSIR-IGIB)	2020-05-02	NCDC/CSIR-IGIB
hCoV-19/India/NCDC-02245/2020	EPI_ISL_435091	GISAID	-	Homo Sapiens	Complete	India / Tamil Nadu	2020-03-28	National Centre for Disease control (NCDC), CSIR-Institute of Genomics and Integrative Biology (CSIR-IGIB)	2020-05-02	NCDC/CSIR-IGIB
hCoV-19/India/NCDC-02244/2020	EPI_ISL_435092	GISAID	-	Homo Sapiens	Complete	India / Tamil Nadu	2020-03-28	National Centre for Disease control (NCDC), CSIR-Institute of Genomics and Integrative Biology (CSIR-IGIB)	2020-05-02	NCDC/CSIR-IGIB
hCoV-19/India/NCDC-02252/2020	EPI_ISL_435097	GISAID	-	Homo Sapiens	Complete	India / West Bengal	2020-03-28	National Centre for Disease control (NCDC), CSIR-Institute of Genomics and Integrative Biology (CSIR-IGIB)	2020-05-02	NCDC/CSIR-IGIB
hCoV-19/India/NCDC-02240/2020	EPI_ISL_435098	GISAID	-	Homo Sapiens	Complete	India / Nepal	2020-03-28	National Centre for Disease control (NCDC), CSIR-Institute of Genomics and Integrative Biology (CSIR-IGIB)	2020-05-02	NCDC/CSIR-IGIB
hCoV-19/India/NCDC-02251/2020	EPI_ISL_435112	GISAID	-	Homo Sapiens	Complete	India / Bihar	2020-03-28	National Centre for Disease control (NCDC), CSIR-Institute of Genomics and Integrative Biology (CSIR-IGIB)	2020-05-02	NCDC/CSIR-IGIB
hCoV-19/India/NCDC-02310/2020	EPI_ISL_435085	GISAID	-	Homo Sapiens	Complete	India / Mumbai	2020-03-29	National Centre for Disease control (NCDC), CSIR-Institute of Genomics and Integrative Biology (CSIR-IGIB)	2020-05-02	NCDC/CSIR-IGIB
hCoV-19/India/NCDC-02315/2020	EPI_ISL_435086	GISAID	-	Homo Sapiens	Complete	India / Mumbai	2020-03-29	National Centre for Disease control (NCDC), CSIR-Institute of Genomics and Integrative Biology (CSIR-IGIB)	2020-05-02	NCDC/CSIR-IGIB
hCoV-19/India/NCDC-02312/2020	EPI_ISL_435093	GISAID	-	Homo Sapiens	Complete	India / Tamil Nadu	2020-03-29	National Centre for Disease control (NCDC), CSIR-Institute of Genomics and Integrative Biology (CSIR-IGIB)	2020-05-02	NCDC/CSIR-IGIB
hCoV-19/India/NCDC-02327/2020	EPI_ISL_435094	GISAID	-	Homo Sapiens	Complete	India / Tamil Nadu	2020-03-29	National Centre for Disease control (NCDC), CSIR-Institute of Genomics and Integrative Biology (CSIR-IGIB)	2020-05-02	NCDC/CSIR-IGIB
hCoV-19/India/NCDC-02328/2020	EPI_ISL_435095	GISAID	-	Homo Sapiens	Complete	India / Tamil Nadu	2020-03-29	National Centre for Disease control (NCDC), CSIR-Institute of Genomics and Integrative Biology (CSIR-IGIB)	2020-05-02	NCDC/CSIR-IGIB
hCoV-19/India/NCDC-02332/2020	EPI_ISL_435096	GISAID	-	Homo Sapiens	Complete	India / Tamil Nadu	2020-03-29	National Centre for Disease control (NCDC), CSIR-Institute of Genomics and Integrative Biology (CSIR-IGIB)	2020-05-02	NCDC/CSIR-IGIB
hCoV-19/India/NCDC-02320/2020	EPI_ISL_435099	GISAID	-	Homo Sapiens	Complete	India / Uttar Pradesh	2020-03-29	National Centre for Disease control (NCDC), CSIR-Institute of Genomics and Integrative Biology (CSIR-IGIB)	2020-05-02	NCDC/CSIR-IGIB
hCoV-19/India/NCDC-02321/2020	EPI_ISL_435100	GISAID	-	Homo Sapiens	Complete	India / Uttar Pradesh	2020-03-29	National Centre for Disease control (NCDC), CSIR-Institute of Genomics and Integrative Biology (CSIR-IGIB)	2020-05-02	NCDC/CSIR-IGIB
hCoV-19/India/NCDC-02415/2020	EPI_ISL_435111	GISAID	-	Homo Sapiens	Complete	India / Delhi	2020-03-30	National Centre for Disease control (NCDC), CSIR-Institute of Genomics and Integrative Biology (CSIR-IGIB)	2020-05-02	NCDC/CSIR-IGIB
hCoV-19/India/GBRC6/2020	EPI_ISL_435053	GISAID	-	Homo Sapiens	Complete	India / Gujarat / Ahmedabad	2020-04-07	B.J. Medical College and Civil hospital	2020-05-02	Gujarat Biotechnology Research Centre
hCoV-19/Turkey/VETAL- AHM1/2020	EPI_ISL_435057	GISAID	-	Homo Sapiens	Complete	Turkey / Adıyaman	2020-04-09	T.C. Sağlık Bakanlığı Adıyaman İl Sağlık Müdürlüğü Adıyaman Eğitim Ve Araştırma Hastanesi	2020-05-02	VETAL Animal Health Products Company, BSL3+ Production Laboratuary /Turkey
hCoV-19/India/GBRC2/2020	EPI_ISL_435049	GISAID	-	Homo Sapiens	Complete	India / Gujarat / Ahmedabad	2020-04-13	B.J. Medical College and Civil hospital	2020-05-02	Gujarat Biotechnology Research Centre
hCoV-19/India/GBRC3/2020	EPI_ISL_435050	GISAID	-	Homo Sapiens	Complete	India / Gujarat / Ahmedabad	2020-04-13	B.J. Medical College and Civil hospital	2020-05-02	Gujarat Biotechnology Research Centre
hCoV-19/India/GBRC4/2020	EPI_ISL_435051	GISAID	-	Homo Sapiens	Complete	India / Gujarat / Ahmedabad	2020-04-13	B.J. Medical College and Civil hospital	2020-05-02	Gujarat Biotechnology Research Centre
hCoV-19/India/GBRC7/2020	EPI_ISL_435054	GISAID	-	Homo Sapiens	Complete	India / Gujarat / Ahmedabad	2020-04-14	B.J. Medical College and Civil hospital	2020-05-02	Gujarat Biotechnology Research Centre
hCoV-19/Kazakhstan/NCB-5/2020	EPI_ISL_435048	GISAID	-	Homo Sapiens	Complete	Kazakhstan / Nur-Sultan	2020-04-21	Laboratory of Applied Genetics	2020-05-02	Laboratory of Applied Genetics
hCoV-19/India/GBRC8/2020	EPI_ISL_435055	GISAID	-	Homo Sapiens	Complete	India / Gujarat / Gandhinagar	2020-04-22	Gujarat Biotechnology Research Centre	2020-05-02	Gujarat Biotechnology Research Centre
hCoV-19/United Arab Emirates/L5630/2020	EPI_ISL_435137	GISAID	-	Homo Sapiens	Complete	United Arab Emirates	2020-01-29	Mohammed Bin Rashid University of Medicine and Health Sciences	2020-05-03	Al Jalila Genomics Center
hCoV-19/United Arab Emirates/L4280/2020	EPI_ISL_435134	GISAID	-	Homo Sapiens	Complete	United Arab Emirates	2020-02-08	Mohammed Bin Rashid University of Medicine and Health Sciences	2020-05-03	Al Jalila Genomics Center
hCoV-19/United Arab Emirates/L0184/2020	EPI_ISL_435121	GISAID	-	Homo Sapiens	Complete	United Arab Emirates	2020-02-25	Mohammed Bin Rashid University of Medicine and Health Sciences	2020-05-03	Al Jalila Genomics Center
hCoV-19/United Arab Emirates/L0904/2020	EPI_ISL_435126	GISAID	-	Homo Sapiens	Complete	United Arab Emirates	2020-02-25	Mohammed Bin Rashid University of Medicine and Health Sciences	2020-05-03	Al Jalila Genomics Center
hCoV-19/United Arab Emirates/L2409/2020	EPI_ISL_435131	GISAID	-	Homo Sapiens	Complete	United Arab Emirates	2020-02-25	Mohammed Bin Rashid University of Medicine and Health Sciences	2020-05-03	Al Jalila Genomics Center
hCoV-19/United Arab Emirates/L4682/2020	EPI_ISL_435135	GISAID	-	Homo Sapiens	Complete	United Arab Emirates	2020-02-25	Mohammed Bin Rashid University of Medicine and Health Sciences	2020-05-03	Al Jalila Genomics Center
hCoV-19/United Arab Emirates/L6599/2020	EPI_ISL_435138	GISAID	-	Homo Sapiens	Complete	United Arab Emirates	2020-02-25	Mohammed Bin Rashid University of Medicine and Health Sciences	2020-05-03	Al Jalila Genomics Center
hCoV-19/United Arab Emirates/L6627/2020	EPI_ISL_435139	GISAID	-	Homo Sapiens	Complete	United Arab Emirates	2020-02-25	Mohammed Bin Rashid University of Medicine and Health Sciences	2020-05-03	Al Jalila Genomics Center
hCoV-19/United Arab Emirates/L1758/2020	EPI_ISL_435129	GISAID	-	Homo Sapiens	Complete	United Arab Emirates	2020-03-10	Mohammed Bin Rashid University of Medicine and Health Sciences	2020-05-03	Al Jalila Genomics Center
hCoV-19/United Arab Emirates/L4184/2020	EPI_ISL_435133	GISAID	-	Homo Sapiens	Complete	United Arab Emirates	2020-03-10	Mohammed Bin Rashid University of Medicine and Health Sciences	2020-05-03	Al Jalila Genomics Center
hCoV-19/United Arab Emirates/L5621/2020	EPI_ISL_435136	GISAID	-	Homo Sapiens	Complete	United Arab Emirates	2020-03-11	Mohammed Bin Rashid University of Medicine and Health Sciences	2020-05-03	Al Jalila Genomics Center
hCoV-19/Spain/Madrid_LP28_2522/2020	EPI_ISL_435144	GISAID	-	Homo Sapiens	Complete	Spain / Madrid	2020-03-11	Hospital Universitario La Paz	2020-05-03	Hospital Universitario 12 de Octubre
hCoV-19/United Arab Emirates/L0/2020	EPI_ISL_435119	GISAID	-	Homo Sapiens	Complete	United Arab Emirates	2020-03-12	Mohammed Bin Rashid University of Medicine and Health Sciences	2020-05-03	Al Jalila Children’s Hospital
hCoV-19/United Arab Emirates/L0484/2020	EPI_ISL_435123	GISAID	-	Homo Sapiens	Complete	United Arab Emirates	2020-03-12	Mohammed Bin Rashid University of Medicine and Health Sciences	2020-05-03	Al Jalila Genomics Center
hCoV-19/United Arab Emirates/L2185/2020	EPI_ISL_435130	GISAID	-	Homo Sapiens	Complete	United Arab Emirates	2020-03-12	Mohammed Bin Rashid University of Medicine and Health Sciences	2020-05-03	Al Jalila Genomics Center
hCoV-19/United Arab Emirates/L7356/2020	EPI_ISL_435140	GISAID	-	Homo Sapiens	Complete	United Arab Emirates	2020-03-12	Mohammed Bin Rashid University of Medicine and Health Sciences	2020-05-03	Al Jalila Genomics Center
hCoV-19/United Arab Emirates/L9440/2020	EPI_ISL_435141	GISAID	-	Homo Sapiens	Complete	United Arab Emirates	2020-03-12	Mohammed Bin Rashid University of Medicine and Health Sciences	2020-05-03	Al Jalila Genomics Center
hCoV-19/United Arab Emirates/L068/2020	EPI_ISL_435120	GISAID	-	Homo Sapiens	Complete	United Arab Emirates	2020-03-14	Mohammed Bin Rashid University of Medicine and Health Sciences	2020-05-03	Al Jalila Genomics Center
hCoV-19/United Arab Emirates/L0231/2020	EPI_ISL_435122	GISAID	-	Homo Sapiens	Complete	United Arab Emirates	2020-03-14	Mohammed Bin Rashid University of Medicine and Health Sciences	2020-05-03	Al Jalila Genomics Center
hCoV-19/United Arab Emirates/L9766/2020	EPI_ISL_435142	GISAID	-	Homo Sapiens	Complete	United Arab Emirates	2020-03-14	Mohammed Bin Rashid University of Medicine and Health Sciences	2020-05-03	Al Jalila Genomics Center
hCoV-19/United Arab Emirates/L1014/2020	EPI_ISL_435127	GISAID	-	Homo Sapiens	Complete	United Arab Emirates	2020-03-15	Mohammed Bin Rashid University of Medicine and Health Sciences	2020-05-03	Al Jalila Genomics Center
hCoV-19/United Arab Emirates/L1076/2020	EPI_ISL_435128	GISAID	-	Homo Sapiens	Complete	United Arab Emirates	2020-03-15	Mohammed Bin Rashid University of Medicine and Health Sciences	2020-05-03	Al Jalila Genomics Center
hCoV-19/United Arab Emirates/L3779/2020	EPI_ISL_435132	GISAID	-	Homo Sapiens	Complete	United Arab Emirates	2020-03-15	Mohammed Bin Rashid University of Medicine and Health Sciences	2020-05-03	Al Jalila Genomics Center
hCoV-19/United Arab Emirates/L0879/2020	EPI_ISL_435124	GISAID	-	Homo Sapiens	Complete	United Arab Emirates	2020-03-16	Mohammed Bin Rashid University of Medicine and Health Sciences	2020-05-03	Al Jalila Genomics Center
hCoV-19/United Arab Emirates/L0881/2020	EPI_ISL_435125	GISAID	-	Homo Sapiens	Complete	United Arab Emirates	2020-03-16	Mohammed Bin Rashid University of Medicine and Health Sciences	2020-05-03	Al Jalila Genomics Center
hCoV-19/United Arab Emirates/L9768/2020	EPI_ISL_435143	GISAID	-	Homo Sapiens	Complete	United Arab Emirates	2020-03-18	Mohammed Bin Rashid University of Medicine and Health Sciences	2020-05-03	Al Jalila Genomics Center
hCoV-19/Italy/TE6644/2020	EPI_ISL_435145	GISAID	-	Homo Sapiens	Complete	Italy / Abruzzo	2020-03-24	Ospedale Civile Giuseppe Mazzini	2020-05-03	Istituto Zooprofilattico Sperimentale dell’Abruzzo e Molise “G. Caporale”
hCoV-19/Italy/TE12337/2020	EPI_ISL_435146	GISAID	-	Homo Sapiens	Complete	Italy / Abruzzo	2020-04-07	Villa Serena del Dr. Leonardo Petruzzi	2020-05-03	Istituto Zooprofilattico Sperimentale dell’Abruzzo e Molise “G. Caporale”
hCoV-19/Italy/TE12759/2020	EPI_ISL_435147	GISAID	-	Homo Sapiens	Complete	Italy / Abruzzo	2020-04-08	Villa Serena del Dr. Leonardo Petruzzi	2020-05-03	Istituto Zooprofilattico Sperimentale dell’Abruzzo e Molise “G. Caporale”
hCoV-19/Italy/TE13491/2020	EPI_ISL_435148	GISAID	-	Homo Sapiens	Complete	Italy / Abruzzo	2020-04-08	Ospedale SS Annunziata	2020-05-03	Istituto Zooprofilattico Sperimentale dell’Abruzzo e Molise “G. Caporale”
hCoV-19/Italy/TE12774/2020	EPI_ISL_435150	GISAID	-	Homo Sapiens	Complete	Italy / Abruzzo	2020-04-08	Ospedale SS Annunziata	2020-05-03	Istituto Zooprofilattico Sperimentale dell’Abruzzo e Molise “G. Caporale”
hCoV-19/Italy/TE13484/2020	EPI_ISL_435151	GISAID	-	Homo Sapiens	Complete	Italy / Abruzzo	2020-04-08	Ospedale SS Annunziata	2020-05-03	Istituto Zooprofilattico Sperimentale dell’Abruzzo e Molise “G. Caporale”
hCoV-19/Italy/TE13858/2020	EPI_ISL_435152	GISAID	-	Homo Sapiens	Complete	Italy / Abruzzo	2020-04-09	Servizio di Igiene, Epidemiologia e Sanità Pubblica (SIESP) Avezzano	2020-05-03	Istituto Zooprofilattico Sperimentale dell’Abruzzo e Molise “G. Caporale”
hCoV-19/Italy/TE14162/2020	EPI_ISL_435154	GISAID	-	Homo Sapiens	Complete	Italy / Abruzzo	2020-04-09	SERVIZIO DI IGIENE E SANITÀ PUBBLICA ASL Teramo	2020-05-03	Istituto Zooprofilattico Sperimentale dell’Abruzzo e Molise “G. Caporale”
hCoV-19/Israel/CVL-n6196/2020	EPI_ISL_435286	GISAID	-	Homo Sapiens	Complete	Israel	2020-03-01	Central Virology Laboratory, Israel Ministry of Health	2020-05-04	Central Virology Laboratory, Israel Ministry of Health
hCoV-19/Israel/CVL-nL19/2020	EPI_ISL_435289	GISAID	-	Homo Sapiens	Complete	Israel	2020-03-01	Central Virology Laboratory, Israel Ministry of Health	2020-05-04	Central Virology Laboratory, Israel Ministry of Health
hCoV-19/Israel/CVL-nL33/2020	EPI_ISL_435292	GISAID	-	Homo Sapiens	Complete	Israel	2020-03-01	Central Virology Laboratory, Israel Ministry of Health	2020-05-04	Central Virology Laboratory, Israel Ministry of Health
hCoV-19/Vietnam/OUCRU022/2020	EPI_ISL_435303	GISAID	-	Homo Sapiens	Complete	Vietnam / Hanoi	2020-03-07	National Hospital of Tropical Diseases	2020-05-04	Oxford University Clinical Research Unit, Hanoi, Vietnam
hCoV-19/Vietnam/OUCRU026/2020	EPI_ISL_435305	GISAID	-	Homo Sapiens	Complete	Vietnam / Hanoi	2020-03-07	National Hospital of Tropical Diseases	2020-05-04	Oxford University Clinical Research Unit, Hanoi, Vietnam
hCoV-19/Vietnam/OUCRU0299/2020	EPI_ISL_435308	GISAID	-	Homo Sapiens	Complete	Vietnam	2020-03-09	National Hospital of Tropical Diseases	2020-05-04	Oxford University Clinical Research Unit, Hanoi, Vietnam
hCoV-19/Vietnam/OUCRU0300/2020	EPI_ISL_435310	GISAID	-	Homo Sapiens	Complete	Vietnam	2020-03-09	National Hospital of Tropical Diseases	2020-05-04	Oxford University Clinical Research Unit, Hanoi, Vietnam
hCoV-19/Vietnam/OUCRU0418/2020	EPI_ISL_435311	GISAID	-	Homo Sapiens	Complete	Vietnam	2020-03-10	National Hospital of Tropical Diseases	2020-05-04	Oxford University Clinical Research Unit, Hanoi, Vietnam
hCoV-19/Vietnam/OUCRU0419/2020	EPI_ISL_435312	GISAID	-	Homo Sapiens	Complete	Vietnam	2020-03-10	National Hospital of Tropical Diseases	2020-05-04	Oxford University Clinical Research Unit, Hanoi, Vietnam
hCoV-19/Vietnam/OUCRU0762/2020	EPI_ISL_435313	GISAID	-	Homo Sapiens	Complete	Vietnam / Hanoi	2020-03-13	National Hospital of Tropical Diseases	2020-05-04	Oxford University Clinical Research Unit, Hanoi, Vietnam
hCoV-19/Vietnam/OUCRU0764/2020	EPI_ISL_435314	GISAID	-	Homo Sapiens	Complete	Vietnam / Hanoi	2020-03-13	National Hospital of Tropical Diseases	2020-05-04	Oxford University Clinical Research Unit, Hanoi, Vietnam
hCoV-19/Vietnam/OUCRU0837/2020	EPI_ISL_435315	GISAID	-	Homo Sapiens	Complete	Vietnam	2020-03-15	National Hospital of Tropical Diseases	2020-05-04	Oxford University Clinical Research Unit, Hanoi, Vietnam
hCoV-19/Indonesia/JKT-EIJK0141/2020	EPI_ISL_435281	GISAID	-	Homo Sapiens	Complete	Indonesia / Jakarta	2020-03-17	Medistra Hospital Jakarta	2020-05-04	Eijkman Institute for Molecular Biology, Ministry of Research and Technology/National Agency for Research and Innovation
hCoV-19/Vietnam/OUCRU0985/2020	EPI_ISL_435316	GISAID	-	Homo Sapiens	Complete	Vietnam / Hanoi	2020-03-17	National Hospital of Tropical Diseases	2020-05-04	Oxford University Clinical Research Unit, Hanoi, Vietnam
hCoV-19/Vietnam/OUCRU01097/2020	EPI_ISL_435317	GISAID	-	Homo Sapiens	Complete	Vietnam / Hanoi	2020-03-18	National Hospital of Tropical Diseases	2020-05-04	Oxford University Clinical Research Unit, Hanoi, Vietnam
hCoV-19/Indonesia/JKT-EIJK0317/2020	EPI_ISL_435282	GISAID	-	Homo Sapiens	Complete	Indonesia / Jakarta	2020-03-19	RS Pondok Indah Hospital – Pondok Indah	2020-05-04	Eijkman Institute for Molecular Biology, Ministry of Research and Technology/National Agency for Research and Innovation
hCoV-19/Hungary/SRC-1788lc/2020	EPI_ISL_435425	GISAID	-	Homo Sapiens	Complete	Hungary / Szeged	2020-03-19	Virological Research Group, Szentágothai Research Centre	2020-05-04	Bioinformatics Research Group, Szentágothai Research Centre
hCoV-19/Hungary/SRC-00066/2020	EPI_ISL_435403	GISAID	-	Homo Sapiens	Complete	Hungary / Baranya	2020-03-20	Virological Research Group, Szentágothai Research Centre	2020-05-04	Bioinformatics Research Group, Szentágothai Research Centre
hCoV-19/Hungary/SRC-00067/2020	EPI_ISL_435404	GISAID	-	Homo Sapiens	Complete	Hungary / Baranya	2020-03-20	Virological Research Group, Szentágothai Research Centre	2020-05-04	Bioinformatics Research Group, Szentágothai Research Centre
hCoV-19/Hungary/SRC-00055/2020	EPI_ISL_435419	GISAID	-	Homo Sapiens	Complete	Hungary / Baranya	2020-03-20	Virological Research Group, Szentágothai Research Centre	2020-05-04	Bioinformatics Research Group, Szentágothai Research Centre
hCoV-19/Hungary/SRC-00105w/2020	EPI_ISL_435426	GISAID	-	Homo Sapiens	Complete	Hungary / Kecskemet	2020-03-21	Virological Research Group, Szentágothai Research Centre	2020-05-04	Bioinformatics Research Group, Szentágothai Research Centre
hCoV-19/Hungary/SRC-00126/2020	EPI_ISL_435405	GISAID	-	Homo Sapiens	Complete	Hungary / Baranya	2020-03-22	Virological Research Group, Szentágothai Research Centre	2020-05-04	Bioinformatics Research Group, Szentágothai Research Centre
hCoV-19/Hungary/SRC-00175/2020	EPI_ISL_435406	GISAID	-	Homo Sapiens	Complete	Hungary / Baranya	2020-03-22	Virological Research Group, Szentágothai Research Centre	2020-05-04	Bioinformatics Research Group, Szentágothai Research Centre
hCoV-19/Hungary/SRC-00183/2020	EPI_ISL_435407	GISAID	-	Homo Sapiens	Complete	Hungary / Baranya	2020-03-22	Virological Research Group, Szentágothai Research Centre	2020-05-04	Bioinformatics Research Group, Szentágothai Research Centre
hCoV-19/Hungary/SRC-00186/2020	EPI_ISL_435408	GISAID	-	Homo Sapiens	Complete	Hungary / Baranya	2020-03-22	Virological Research Group, Szentágothai Research Centre	2020-05-04	Bioinformatics Research Group, Szentágothai Research Centre
hCoV-19/Hungary/MBL-002/2020	EPI_ISL_435420	GISAID	-	Homo Sapiens	Complete	Hungary / Budapest	2020-03-23	Virological Research Group, Szentágothai Research Centre	2020-05-04	Bioinformatics Research Group, Szentágothai Research Centre
hCoV-19/Hungary/SRC-00417/2020	EPI_ISL_435409	GISAID	-	Homo Sapiens	Complete	Hungary / Baranya	2020-03-25	Virological Research Group, Szentágothai Research Centre	2020-05-04	Bioinformatics Research Group, Szentágothai Research Centre
hCoV-19/Hungary/MBL-003/2020	EPI_ISL_435421	GISAID	-	Homo Sapiens	Complete	Hungary / Balatonfured	2020-03-25	Virological Research Group, Szentágothai Research Centre	2020-05-04	Bioinformatics Research Group, Szentágothai Research Centre
hCoV-19/Hungary/SRC-00278w/2020	EPI_ISL_435427	GISAID	-	Homo Sapiens	Complete	Hungary / Oroshaza	2020-03-25	Virological Research Group, Szentágothai Research Centre	2020-05-04	Bioinformatics Research Group, Szentágothai Research Centre
hCoV-19/Hungary/SRC-02801w/2020	EPI_ISL_435428	GISAID	-	Homo Sapiens	Complete	Hungary / Bekesszentandras	2020-03-25	Virological Research Group, Szentágothai Research Centre	2020-05-04	Bioinformatics Research Group, Szentágothai Research Centre
hCoV-19/Hungary/SRC-00572w/2020	EPI_ISL_435431	GISAID	-	Homo Sapiens	Complete	Hungary / Kecskemet	2020-03-25	Virological Research Group, Szentágothai Research Centre	2020-05-04	Bioinformatics Research Group, Szentágothai Research Centre
hCoV-19/Hungary/SRC-00419/2020	EPI_ISL_435410	GISAID	-	Homo Sapiens	Complete	Hungary / Baranya	2020-03-26	Virological Research Group, Szentágothai Research Centre	2020-05-04	Bioinformatics Research Group, Szentágothai Research Centre
hCoV-19/Hungary/SRC-00541/2020	EPI_ISL_435411	GISAID	-	Homo Sapiens	Complete	Hungary / Baranya	2020-03-27	Virological Research Group, Szentágothai Research Centre	2020-05-04	Bioinformatics Research Group, Szentágothai Research Centre
hCoV-19/Hungary/SRC-00620/2020	EPI_ISL_435416	GISAID	-	Homo Sapiens	Complete	Hungary / Baranya	2020-03-27	Virological Research Group, Szentágothai Research Centre	2020-05-04	Bioinformatics Research Group, Szentágothai Research Centre
hCoV-19/Hungary/MBL-464/2020	EPI_ISL_435422	GISAID	-	Homo Sapiens	Complete	Hungary / Balassagyarmat	2020-03-27	Virological Research Group, Szentágothai Research Centre	2020-05-04	Bioinformatics Research Group, Szentágothai Research Centre
hCoV-19/Hungary/MBL-465/2020	EPI_ISL_435423	GISAID	-	Homo Sapiens	Complete	Hungary / Balassagyarmat	2020-03-27	Virological Research Group, Szentágothai Research Centre	2020-05-04	Bioinformatics Research Group, Szentágothai Research Centre
hCoV-19/Hungary/MBL-469/2020	EPI_ISL_435424	GISAID	-	Homo Sapiens	Complete	Hungary / Balassagyarmat	2020-03-27	Virological Research Group, Szentágothai Research Centre	2020-05-04	Bioinformatics Research Group, Szentágothai Research Centre
hCoV-19/Hungary/SRC-03597w/2020	EPI_ISL_435429	GISAID	-	Homo Sapiens	Complete	Hungary / Szeged	2020-03-28	Virological Research Group, Szentágothai Research Centre	2020-05-04	Bioinformatics Research Group, Szentágothai Research Centre
hCoV-19/Hungary/SRC-03670w/2020	EPI_ISL_435430	GISAID	-	Homo Sapiens	Complete	Hungary / Kecskemet	2020-03-29	Virological Research Group, Szentágothai Research Centre	2020-05-04	Bioinformatics Research Group, Szentágothai Research Centre
hCoV-19/Indonesia/JKT-EIJK2444/2020	EPI_ISL_435283	GISAID	-	Homo Sapiens	Complete	Indonesia / Jakarta	2020-03-30	RS Pondok Indah Hospital – Pondok Indah	2020-05-04	Eijkman Institute for Molecular Biology, Ministry of Research and Technology/National Agency for Research and Innovation
hCoV-19/Hungary/SRC-00792/2020	EPI_ISL_435412	GISAID	-	Homo Sapiens	Complete	Hungary / Baranya	2020-03-30	Virological Research Group, Szentágothai Research Centre	2020-05-04	Bioinformatics Research Group, Szentágothai Research Centre
hCoV-19/Hungary/SRC-00817/2020	EPI_ISL_435413	GISAID	-	Homo Sapiens	Complete	Hungary / Baranya	2020-03-30	Virological Research Group, Szentágothai Research Centre	2020-05-04	Bioinformatics Research Group, Szentágothai Research Centre
hCoV-19/Hungary/SRC-00827/2020	EPI_ISL_435414	GISAID	-	Homo Sapiens	Complete	Hungary / Baranya	2020-03-30	Virological Research Group, Szentágothai Research Centre	2020-05-04	Bioinformatics Research Group, Szentágothai Research Centre
hCoV-19/Hungary/SRC-00836/2020	EPI_ISL_435415	GISAID	-	Homo Sapiens	Complete	Hungary / Baranya	2020-03-30	Virological Research Group, Szentágothai Research Centre	2020-05-04	Bioinformatics Research Group, Szentágothai Research Centre
hCoV-19/Hungary/SRC-00777/2020	EPI_ISL_435417	GISAID	-	Homo Sapiens	Complete	Hungary / Baranya	2020-03-30	Virological Research Group, Szentágothai Research Centre	2020-05-04	Bioinformatics Research Group, Szentágothai Research Centre
hCoV-19/Hungary/SRC-01136/2020	EPI_ISL_435418	GISAID	-	Homo Sapiens	Complete	Hungary / Baranya	2020-04-02	Virological Research Group, Szentágothai Research Centre	2020-05-04	Bioinformatics Research Group, Szentágothai Research Centre
hCoV-19/USA/WI-GMF-01455/2020	EPI_ISL_435394	GISAID	-	Homo Sapiens	Complete	United States / Iowa / Winneshiek County	2020-04-21	Gundersen Molecular Diagnostics Laboratory	2020-05-04	Kabara Cancer Research Institute
hCoV-19/USA/WI-GMF-01481/2020	EPI_ISL_435395	GISAID	-	Homo Sapiens	Complete	United States / Minnesota / Winona County	2020-04-21	Gundersen Molecular Diagnostics Laboratory	2020-05-04	Kabara Cancer Research Institute
hCoV-19/USA/WI-GMF-01535/2020	EPI_ISL_435397	GISAID	-	Homo Sapiens	Complete	United States / Iowa / Allamakee County	2020-04-21	Gundersen Molecular Diagnostics Laboratory	2020-05-04	Kabara Cancer Research Institute
hCoV-19/USA/WI-GMF-01551/2020	EPI_ISL_435398	GISAID	-	Homo Sapiens	Complete	United States / Iowa / Allamakee County	2020-04-22	Gundersen Molecular Diagnostics Laboratory	2020-05-04	Kabara Cancer Research Institute
hCoV-19/USA/WI-GMF-01602/2020	EPI_ISL_435400	GISAID	-	Homo Sapiens	Complete	United States / Wisconsin / La Crosse County	2020-04-23	Gundersen Molecular Diagnostics Laboratory	2020-05-04	Kabara Cancer Research Institute
hCoV-19/USA/WI-GMF-01828/2020	EPI_ISL_435401	GISAID	-	Homo Sapiens	Complete	United States / Wisconsin / La Crosse County	2020-04-26	Gundersen Molecular Diagnostics Laboratory	2020-05-04	Kabara Cancer Research Institute
hCoV-19/Poland/Wro-01/2020	EPI_ISL_435723	GISAID	-	Homo Sapiens	Complete	Poland / Dolnoslaskie	2020-03-01	Laboratory of Genomics & Bioinformatics, Institute of Immunology and Experimental Therapy, Polish Academy of Sciences Oddział Mikrobiologii Wojewódzkiej Stacji Sanitarno Epidemiologiczna	2020-05-05	Laboratory of Genomics & Bioinformatics, Institute of Immunology and Experimental Therapy, Polish Academy of Sciences
hCoV-19/USA/CA-SCCPHD-UC101/2020	EPI_ISL_435580	GISAID	-	Homo Sapiens	Complete	United States / California / Santa Clara County	2020-02-26	Santa Clara County Public Health Department	2020-05-05	Chiu Laboratory, University of California, San Francisco
hCoV-19/USA/CA-SCCPHD-UC104/2020	EPI_ISL_435583	GISAID	-	Homo Sapiens	Complete	United States / California / Santa Clara County	2020-02-29	Santa Clara County Public Health Department	2020-05-05	Chiu Laboratory, University of California, San Francisco
hCoV-19/USA/CA-SCCPHD-UC108/2020	EPI_ISL_435587	GISAID	-	Homo Sapiens	Complete	United States / California / Santa Clara County	2020-02-29	Santa Clara County Public Health Department	2020-05-05	Chiu Laboratory, University of California, San Francisco
hCoV-10/USA/NY-CDC-SURV0144NYC/2020	EPI_ISL_436050	GISAID	-	Homo Sapiens	Complete	United States / NY / NYC	2020-03-02	NYC Department of Health and Mental Hygiene	2020-05-05	Pathogen Discovery, Respiratory Viruses Branch, Division of Viral Diseases, Centers for Disease Control and Prevention
hCoV-19/USA/CA-SCCPHD-UC115/2020	EPI_ISL_435594	GISAID	-	Homo Sapiens	Complete	United States / California / Santa Clara County	2020-03-04	Santa Clara County Public Health Department	2020-05-05	Chiu Laboratory, University of California, San Francisco
hCoV-19/USA/CA-SCCPHD-UC117/2020	EPI_ISL_435596	GISAID	-	Homo Sapiens	Complete	United States / California / Santa Clara County	2020-03-04	Santa Clara County Public Health Department	2020-05-05	Chiu Laboratory, University of California, San Francisco
hCoV-10/USA/NY-CDC-SURV0052NYC/2020	EPI_ISL_436047	GISAID	-	Homo Sapiens	Complete	United States / NY / NYC	2020-03-04	NYC Department of Health and Mental Hygiene	2020-05-05	Pathogen Discovery, Respiratory Viruses Branch, Division of Viral Diseases, Centers for Disease Control and Prevention
hCoV-19/USA/CA-SCCPHD-UC122/2020	EPI_ISL_435601	GISAID	-	Homo Sapiens	Complete	United States / California / Santa Clara County	2020-03-05	Santa Clara County Public Health Department	2020-05-05	Chiu Laboratory, University of California, San Francisco
hCoV-10/USA/NY-CDC-SURV0076NYC/2020	EPI_ISL_436048	GISAID	-	Homo Sapiens	Complete	United States / NY / NYC	2020-03-05	NYC Department of Health and Mental Hygiene	2020-05-05	Pathogen Discovery, Respiratory Viruses Branch, Division of Viral Diseases, Centers for Disease Control and Prevention
hCoV-19/USA/CA-SCCPHD-UC130/2020	EPI_ISL_435609	GISAID	-	Homo Sapiens	Complete	United States / California / Santa Clara County	2020-03-06	Santa Clara County Public Health Department	2020-05-05	Chiu Laboratory, University of California, San Francisco
hCoV-19/USA/CA-SCCPHD-UC133/2020	EPI_ISL_435612	GISAID	-	Homo Sapiens	Complete	United States / California / Santa Clara County	2020-03-07	Santa Clara County Public Health Department	2020-05-05	Chiu Laboratory, University of California, San Francisco
hCoV-19/USA/CA-SCCPHD-UC136/2020	EPI_ISL_435615	GISAID	-	Homo Sapiens	Complete	United States / California / Santa Clara County	2020-03-07	Santa Clara County Public Health Department	2020-05-05	Chiu Laboratory, University of California, San Francisco
hCoV-10/USA/NY-CDC-SURV0319NYC/2020	EPI_ISL_436061	GISAID	-	Homo Sapiens	Complete	United States / NY / NYC	2020-03-08	NYC Department of Health and Mental Hygiene	2020-05-05	Pathogen Discovery, Respiratory Viruses Branch, Division of Viral Diseases, Centers for Disease Control and Prevention
hCoV-10/USA/NY-CDC-SURV0592NYC/2020	EPI_ISL_436072	GISAID	-	Homo Sapiens	Complete	United States / NY / NYC	2020-03-08	NYC Department of Health and Mental Hygiene	2020-05-05	Pathogen Discovery, Respiratory Viruses Branch, Division of Viral Diseases, Centers for Disease Control and Prevention
hCoV-19/USA/CA-SCCPHD-UC142/2020	EPI_ISL_435621	GISAID	-	Homo Sapiens	Complete	United States / California / Santa Clara County	2020-03-09	Santa Clara County Public Health Department	2020-05-05	Chiu Laboratory, University of California, San Francisco
hCoV-10/USA/NY-CDC-SURV0097NYC/2020	EPI_ISL_436049	GISAID	-	Homo Sapiens	Complete	United States / NY / NYC	2020-03-09	NYC Department of Health and Mental Hygiene	2020-05-05	Pathogen Discovery, Respiratory Viruses Branch, Division of Viral Diseases, Centers for Disease Control and Prevention
hCoV-10/USA/NY-CDC-SURV0162NYC/2020	EPI_ISL_436051	GISAID	-	Homo Sapiens	Complete	United States / NY / NYC	2020-03-09	NYC Department of Health and Mental Hygiene	2020-05-05	Pathogen Discovery, Respiratory Viruses Branch, Division of Viral Diseases, Centers for Disease Control and Prevention
hCoV-10/USA/NY-CDC-SURV0165NYC/2020	EPI_ISL_436052	GISAID	-	Homo Sapiens	Complete	United States / NY / NYC	2020-03-09	NYC Department of Health and Mental Hygiene	2020-05-05	Pathogen Discovery, Respiratory Viruses Branch, Division of Viral Diseases, Centers for Disease Control and Prevention
hCoV-10/USA/NY-CDC-SURV0166NYC/2020	EPI_ISL_436053	GISAID	-	Homo Sapiens	Complete	United States / NY / NYC	2020-03-09	NYC Department of Health and Mental Hygiene	2020-05-05	Pathogen Discovery, Respiratory Viruses Branch, Division of Viral Diseases, Centers for Disease Control and Prevention
hCoV-10/USA/NY-CDC-SURV0168NYC/2020	EPI_ISL_436054	GISAID	-	Homo Sapiens	Complete	United States / NY / NYC	2020-03-09	NYC Department of Health and Mental Hygiene	2020-05-05	Pathogen Discovery, Respiratory Viruses Branch, Division of Viral Diseases, Centers for Disease Control and Prevention
hCoV-10/USA/NY-CDC-SURV0171NYC/2020	EPI_ISL_436055	GISAID	-	Homo Sapiens	Complete	United States / NY / NYC	2020-03-09	NYC Department of Health and Mental Hygiene	2020-05-05	Pathogen Discovery, Respiratory Viruses Branch, Division of Viral Diseases, Centers for Disease Control and Prevention
hCoV-10/USA/NY-CDC-SURV0175NYC/2020	EPI_ISL_436056	GISAID	-	Homo Sapiens	Complete	United States / NY / NYC	2020-03-09	NYC Department of Health and Mental Hygiene	2020-05-05	Pathogen Discovery, Respiratory Viruses Branch, Division of Viral Diseases, Centers for Disease Control and Prevention
hCoV-10/USA/NY-CDC-SURV0302NYC/2020	EPI_ISL_436060	GISAID	-	Homo Sapiens	Complete	United States / NY / NYC	2020-03-09	NYC Department of Health and Mental Hygiene	2020-05-05	Pathogen Discovery, Respiratory Viruses Branch, Division of Viral Diseases, Centers for Disease Control and Prevention
hCoV-10/USA/NY-CDC-SURV0331NYC/2020	EPI_ISL_436062	GISAID	-	Homo Sapiens	Complete	United States / NY / NYC	2020-03-09	NYC Department of Health and Mental Hygiene	2020-05-05	Pathogen Discovery, Respiratory Viruses Branch, Division of Viral Diseases, Centers for Disease Control and Prevention
hCoV-10/USA/NY-CDC-SURV0334NYC/2020	EPI_ISL_436063	GISAID	-	Homo Sapiens	Complete	United States / NY / NYC	2020-03-09	NYC Department of Health and Mental Hygiene	2020-05-05	Pathogen Discovery, Respiratory Viruses Branch, Division of Viral Diseases, Centers for Disease Control and Prevention
hCoV-10/USA/NY-CDC-SURV0440NYC/2020	EPI_ISL_436066	GISAID	-	Homo Sapiens	Complete	United States / NY / NYC	2020-03-09	NYC Department of Health and Mental Hygiene	2020-05-05	Pathogen Discovery, Respiratory Viruses Branch, Division of Viral Diseases, Centers for Disease Control and Prevention
hCoV-10/USA/NY-CDC-SURV0444NYC/2020	EPI_ISL_436067	GISAID	-	Homo Sapiens	Complete	United States / NY / NYC	2020-03-09	NYC Department of Health and Mental Hygiene	2020-05-05	Pathogen Discovery, Respiratory Viruses Branch, Division of Viral Diseases, Centers for Disease Control and Prevention
hCoV-10/USA/NY-CDC-SURV0472NYC/2020	EPI_ISL_436068	GISAID	-	Homo Sapiens	Complete	United States / NY / NYC	2020-03-09	NYC Department of Health and Mental Hygiene	2020-05-05	Pathogen Discovery, Respiratory Viruses Branch, Division of Viral Diseases, Centers for Disease Control and Prevention
hCoV-10/USA/NY-CDC-SURV0475NYC/2020	EPI_ISL_436069	GISAID	-	Homo Sapiens	Complete	United States / NY / NYC	2020-03-09	NYC Department of Health and Mental Hygiene	2020-05-05	Pathogen Discovery, Respiratory Viruses Branch, Division of Viral Diseases, Centers for Disease Control and Prevention
hCoV-10/USA/NY-CDC-SURV0874NYC/2020	EPI_ISL_436076	GISAID	-	Homo Sapiens	Complete	United States / NY / NYC	2020-03-09	NYC Department of Health and Mental Hygiene	2020-05-05	Pathogen Discovery, Respiratory Viruses Branch, Division of Viral Diseases, Centers for Disease Control and Prevention
hCoV-19/USA/CA-SCCPHD-UC148/2020	EPI_ISL_435627	GISAID	-	Homo Sapiens	Complete	United States / California / Santa Clara County	2020-03-10	Santa Clara County Public Health Department	2020-05-05	Chiu Laboratory, University of California, San Francisco
hCoV-19/USA/CA-SCCPHD-UC155/2020	EPI_ISL_435634	GISAID	-	Homo Sapiens	Complete	United States / California / Santa Clara County	2020-03-10	Santa Clara County Public Health Department	2020-05-05	Chiu Laboratory, University of California, San Francisco
hCoV-10/USA/NY-CDC-SURV0862NYC/2020	EPI_ISL_436074	GISAID	-	Homo Sapiens	Complete	United States / NY / NYC	2020-03-10	NYC Department of Health and Mental Hygiene	2020-05-05	Pathogen Discovery, Respiratory Viruses Branch, Division of Viral Diseases, Centers for Disease Control and Prevention
hCoV-10/USA/NY-CDC-SURV0863NYC/2020	EPI_ISL_436075	GISAID	-	Homo Sapiens	Complete	United States / NY / NYC	2020-03-10	NYC Department of Health and Mental Hygiene	2020-05-05	Pathogen Discovery, Respiratory Viruses Branch, Division of Viral Diseases, Centers for Disease Control and Prevention
hCoV-19/USA/CA-SCCPHD-UC152/2020	EPI_ISL_435631	GISAID	-	Homo Sapiens	Complete	United States / California / Santa Clara County	2020-03-11	Santa Clara County Public Health Department	2020-05-05	Chiu Laboratory, University of California, San Francisco
hCoV-19/USA/CA-SCCPHD-UC157/2020	EPI_ISL_435636	GISAID	-	Homo Sapiens	Complete	United States / California / Santa Clara County	2020-03-11	Santa Clara County Public Health Department	2020-05-05	Chiu Laboratory, University of California, San Francisco
hCoV-19/USA/CA-SCCPHD-UC158/2020	EPI_ISL_435637	GISAID	-	Homo Sapiens	Complete	United States / California / Santa Clara County	2020-03-11	Santa Clara County Public Health Department	2020-05-05	Chiu Laboratory, University of California, San Francisco
hCoV-19/Brunei/2/2020	EPI_ISL_435674	GISAID	-	Homo Sapiens	Complete	Brunei	2020-03-11	National Virology Reference Laboratory	2020-05-05	National Public Health Laboratory, National Centre for Infectious Diseases
hCoV-19/Brunei/3/2020	EPI_ISL_435675	GISAID	-	Homo Sapiens	Complete	Brunei	2020-03-11	National Virology Reference Laboratory	2020-05-05	National Public Health Laboratory, National Centre for Infectious Diseases
hCoV-19/USA/CA-SCCPHD-UC160/2020	EPI_ISL_435639	GISAID	-	Homo Sapiens	Complete	United States / California / Santa Clara County	2020-03-12	Santa Clara County Public Health Department	2020-05-05	Chiu Laboratory, University of California, San Francisco
hCoV-19/USA/CA-SCCPHD-UC162/2020	EPI_ISL_435641	GISAID	-	Homo Sapiens	Complete	United States / California / Santa Clara County	2020-03-12	Santa Clara County Public Health Department	2020-05-05	Chiu Laboratory, University of California, San Francisco
hCoV-19/USA/CA-SCCPHD-UC164/2020	EPI_ISL_435643	GISAID	-	Homo Sapiens	Complete	United States / California / Santa Clara County	2020-03-12	Santa Clara County Public Health Department	2020-05-05	Chiu Laboratory, University of California, San Francisco
hCoV-19/USA/CA-SCCPHD-UC170/2020	EPI_ISL_435649	GISAID	-	Homo Sapiens	Complete	United States / California / Santa Clara County	2020-03-13	Santa Clara County Public Health Department	2020-05-05	Chiu Laboratory, University of California, San Francisco
hCoV-19/USA/CA-SCCPHD-UC175/2020	EPI_ISL_435654	GISAID	-	Homo Sapiens	Complete	United States / California / Santa Clara County	2020-03-13	Santa Clara County Public Health Department	2020-05-05	Chiu Laboratory, University of California, San Francisco
hCoV-19/USA/CT-Yale-151/2020	EPI_ISL_435720	GISAID	-	Homo Sapiens	Complete	United States / New York	2020-03-13	Yale Clinical virology	2020-05-05	Grubaugh Lab - Yale School of Public Health
hCoV-10/USA/NY-CDC-SURV0495NYC/2020	EPI_ISL_436070	GISAID	-	Homo Sapiens	Complete	United States / NY / NYC	2020-03-13	NYC Department of Health and Mental Hygiene	2020-05-05	Pathogen Discovery, Respiratory Viruses Branch, Division of Viral Diseases, Centers for Disease Control and Prevention
hCoV-19/USA/CA-SCCPHD-UC184/2020	EPI_ISL_435663	GISAID	-	Homo Sapiens	Complete	United States / California / Santa Clara County	2020-03-16	Santa Clara County Public Health Department	2020-05-05	Chiu Laboratory, University of California, San Francisco
hCoV-10/USA/NY-CDC-SURV0183NYC/2020	EPI_ISL_436057	GISAID	-	Homo Sapiens	Complete	United States / NY / NYC	2020-03-17	NYC Department of Health and Mental Hygiene	2020-05-05	Pathogen Discovery, Respiratory Viruses Branch, Division of Viral Diseases, Centers for Disease Control and Prevention
hCoV-10/USA/NY-CDC-SURV0186NYC/2020	EPI_ISL_436058	GISAID	-	Homo Sapiens	Complete	United States / NY / NYC	2020-03-17	NYC Department of Health and Mental Hygiene	2020-05-05	Pathogen Discovery, Respiratory Viruses Branch, Division of Viral Diseases, Centers for Disease Control and Prevention
hCoV-10/USA/NY-CDC-SURV0240NYC/2020	EPI_ISL_436059	GISAID	-	Homo Sapiens	Complete	United States / NY / NYC	2020-03-17	NYC Department of Health and Mental Hygiene	2020-05-05	Pathogen Discovery, Respiratory Viruses Branch, Division of Viral Diseases, Centers for Disease Control and Prevention
hCoV-10/USA/NY-CDC-SURV0397NYC/2020	EPI_ISL_436064	GISAID	-	Homo Sapiens	Complete	United States / NY / NYC	2020-03-17	NYC Department of Health and Mental Hygiene	2020-05-05	Pathogen Discovery, Respiratory Viruses Branch, Division of Viral Diseases, Centers for Disease Control and Prevention
hCoV-10/USA/NY-CDC-SURV0407NYC/2020	EPI_ISL_436065	GISAID	-	Homo Sapiens	Complete	United States / NY / NYC	2020-03-17	NYC Department of Health and Mental Hygiene	2020-05-05	Pathogen Discovery, Respiratory Viruses Branch, Division of Viral Diseases, Centers for Disease Control and Prevention
hCoV-10/USA/NY-CDC-SURV0513NYC/2020	EPI_ISL_436071	GISAID	-	Homo Sapiens	Complete	United States / NY / NYC	2020-03-17	NYC Department of Health and Mental Hygiene	2020-05-05	Pathogen Discovery, Respiratory Viruses Branch, Division of Viral Diseases, Centers for Disease Control and Prevention
hCoV-10/USA/NY-CDC-SURV0710NYC/2020	EPI_ISL_436073	GISAID	-	Homo Sapiens	Complete	United States / NY / NYC	2020-03-17	NYC Department of Health and Mental Hygiene	2020-05-05	Pathogen Discovery, Respiratory Viruses Branch, Division of Viral Diseases, Centers for Disease Control and Prevention
hCoV-10/USA/NY-CDC-SURV0996NYC/2020	EPI_ISL_436081	GISAID	-	Homo Sapiens	Complete	United States / NY / NYC	2020-03-17	NYC Department of Health and Mental Hygiene	2020-05-05	Pathogen Discovery, Respiratory Viruses Branch, Division of Viral Diseases, Centers for Disease Control and Prevention
hCoV-19/Singapore/92/2020	EPI_ISL_435697	GISAID	-	Homo Sapiens	Complete	Singapore	2020-03-18	National Public Health Laboratory, National Centre for Infectious Diseases	2020-05-05	National Public Health Laboratory, National Centre for Infectious Diseases
hCoV-19/Singapore/93/2020	EPI_ISL_435698	GISAID	-	Homo Sapiens	Complete	Singapore	2020-03-18	National Public Health Laboratory, National Centre for Infectious Diseases	2020-05-05	National Public Health Laboratory, National Centre for Infectious Diseases
hCoV-19/Singapore/94/2020	EPI_ISL_435699	GISAID	-	Homo Sapiens	Complete	Singapore	2020-03-18	National Public Health Laboratory, National Centre for Infectious Diseases	2020-05-05	National Public Health Laboratory, National Centre for Infectious Diseases
hCoV-19/Singapore/95/2020	EPI_ISL_435700	GISAID	-	Homo Sapiens	Complete	Singapore	2020-03-18	National Public Health Laboratory, National Centre for Infectious Diseases	2020-05-05	National Public Health Laboratory, National Centre for Infectious Diseases
hCoV-10/USA/NY-CDC-SURV0988NYC/2020	EPI_ISL_436080	GISAID	-	Homo Sapiens	Complete	United States / NY / NYC	2020-03-18	NYC Department of Health and Mental Hygiene	2020-05-05	Pathogen Discovery, Respiratory Viruses Branch, Division of Viral Diseases, Centers for Disease Control and Prevention
hCoV-19/USA/CA-SCCPHD-UC191/2020	EPI_ISL_435670	GISAID	-	Homo Sapiens	Complete	United States / California / Santa Clara County	2020-03-19	Santa Clara County Public Health Department	2020-05-05	Chiu Laboratory, University of California, San Francisco
hCoV-10/USA/NY-CDC-SURV0982NYC/2020	EPI_ISL_436077	GISAID	-	Homo Sapiens	Complete	United States / NY / NYC	2020-03-19	NYC Department of Health and Mental Hygiene	2020-05-05	Pathogen Discovery, Respiratory Viruses Branch, Division of Viral Diseases, Centers for Disease Control and Prevention
hCoV-10/USA/NY-CDC-SURV0983NYC/2020	EPI_ISL_436078	GISAID	-	Homo Sapiens	Complete	United States / NY / NYC	2020-03-19	NYC Department of Health and Mental Hygiene	2020-05-05	Pathogen Discovery, Respiratory Viruses Branch, Division of Viral Diseases, Centers for Disease Control and Prevention
hCoV-10/USA/NY-CDC-SURV0985NYC/2020	EPI_ISL_436079	GISAID	-	Homo Sapiens	Complete	United States / NY / NYC	2020-03-19	NYC Department of Health and Mental Hygiene	2020-05-05	Pathogen Discovery, Respiratory Viruses Branch, Division of Viral Diseases, Centers for Disease Control and Prevention
hCoV-10/USA/NY-CDC-SURV1000NYC/2020	EPI_ISL_436082	GISAID	-	Homo Sapiens	Complete	United States / NY / NYC	2020-03-19	NYC Department of Health and Mental Hygiene	2020-05-05	Pathogen Discovery, Respiratory Viruses Branch, Division of Viral Diseases, Centers for Disease Control and Prevention
hCoV-19/USA/CA-SCCPHD-UC192/2020	EPI_ISL_435671	GISAID	-	Homo Sapiens	Complete	United States / California / Santa Clara County	2020-03-21	Santa Clara County Public Health Department	2020-05-05	Chiu Laboratory, University of California, San Francisco
hCoV-19/Brunei/4/2020	EPI_ISL_435676	GISAID	-	Homo Sapiens	Complete	Brunei	2020-03-21	National Virology Reference Laboratory	2020-05-05	National Public Health Laboratory, National Centre for Infectious Diseases
hCoV-19/Brunei/5/2020	EPI_ISL_435677	GISAID	-	Homo Sapiens	Complete	Brunei	2020-03-21	National Virology Reference Laboratory	2020-05-05	National Public Health Laboratory, National Centre for Infectious Diseases
hCoV-19/Singapore/73/2020	EPI_ISL_435678	GISAID	-	Homo Sapiens	Complete	Singapore	2020-03-25	National Public Health Laboratory, National Centre for Infectious Diseases	2020-05-05	National Public Health Laboratory, National Centre for Infectious Diseases
hCoV-19/Australia/QLDID935/2020	EPI_ISL_436097	GISAID	-	Homo Sapiens	Complete	Australia / Queensland / Brisbane	2020-03-25	Prince Charles Hospital	2020-05-05	Public Health Virology Laboratory, Forensics and Scientific Services, Queensland Health
hCoV-19/USA/NY-NYUMC408/2020	EPI_ISL_435475	GISAID	-	Homo Sapiens	Complete	United States / New York / Nassau County	2020-03-30	NYU Langone Health	2020-05-05	Departments of Pathology and Medicine, New York University School of Medicine
hCoV-19/USA/NY-NYUMC409/2020	EPI_ISL_435476	GISAID	-	Homo Sapiens	Complete	United States / New York / Staten Island	2020-03-30	NYU Langone Health	2020-05-05	Departments of Pathology and Medicine, New York University School of Medicine
hCoV-19/USA/NY-NYUMC410/2020	EPI_ISL_435477	GISAID	-	Homo Sapiens	Complete	United States / New York / Brooklyn	2020-03-30	NYU Langone Health	2020-05-05	Departments of Pathology and Medicine, New York University School of Medicine
hCoV-19/USA/NY-NYUMC411/2020	EPI_ISL_435478	GISAID	-	Homo Sapiens	Complete	United States / New York / Suffolk County	2020-03-30	NYU Langone Health	2020-05-05	Departments of Pathology and Medicine, New York University School of Medicine
hCoV-19/USA/NY-NYUMC412/2020	EPI_ISL_435479	GISAID	-	Homo Sapiens	Complete	United States / New York / Manhattan	2020-03-30	NYU Langone Health	2020-05-05	Departments of Pathology and Medicine, New York University School of Medicine
hCoV-19/USA/NY-NYUMC413/2020	EPI_ISL_435480	GISAID	-	Homo Sapiens	Complete	United States / New York / Brooklyn	2020-03-30	NYU Langone Health	2020-05-05	Departments of Pathology and Medicine, New York University School of Medicine
hCoV-19/USA/NY-NYUMC414/2020	EPI_ISL_435481	GISAID	-	Homo Sapiens	Complete	United States / New York / Manhattan	2020-03-30	NYU Langone Health	2020-05-05	Departments of Pathology and Medicine, New York University School of Medicine
hCoV-19/USA/NY-NYUMC415/2020	EPI_ISL_435482	GISAID	-	Homo Sapiens	Complete	United States / New York / Manhattan	2020-03-30	NYU Langone Health	2020-05-05	Departments of Pathology and Medicine, New York University School of Medicine
hCoV-19/USA/NJ-NYUMC416/2020	EPI_ISL_435483	GISAID	-	Homo Sapiens	Complete	United States / New Jersey / Camden County	2020-03-30	NYU Langone Health	2020-05-05	Departments of Pathology and Medicine, New York University School of Medicine
hCoV-19/USA/NY-NYUMC417/2020	EPI_ISL_435484	GISAID	-	Homo Sapiens	Complete	United States / New York / Brooklyn	2020-03-30	NYU Langone Health	2020-05-05	Departments of Pathology and Medicine, New York University School of Medicine
hCoV-19/USA/NY-NYUMC418/2020	EPI_ISL_435485	GISAID	-	Homo Sapiens	Complete	United States / New York / Staten Island	2020-03-30	NYU Langone Health	2020-05-05	Departments of Pathology and Medicine, New York University School of Medicine
hCoV-19/USA/NY-NYUMC419/2020	EPI_ISL_435486	GISAID	-	Homo Sapiens	Complete	United States / New York / Bronx	2020-03-30	NYU Langone Health	2020-05-05	Departments of Pathology and Medicine, New York University School of Medicine
hCoV-19/USA/NY-NYUMC422/2020	EPI_ISL_435489	GISAID	-	Homo Sapiens	Complete	United States / New York / Nassau County	2020-03-31	NYU Langone Health	2020-05-05	Departments of Pathology and Medicine, New York University School of Medicine
hCoV-19/Singapore/74/2020	EPI_ISL_435679	GISAID	-	Homo Sapiens	Complete	Singapore	2020-04-01	National Public Health Laboratory, National Centre for Infectious Diseases	2020-05-05	National Public Health Laboratory, National Centre for Infectious Diseases
hCoV-19/Singapore/75/2020	EPI_ISL_435680	GISAID	-	Homo Sapiens	Complete	Singapore	2020-04-01	National Public Health Laboratory, National Centre for Infectious Diseases	2020-05-05	National Public Health Laboratory, National Centre for Infectious Diseases
hCoV-19/USA/AK-PHL151/2020	EPI_ISL_435441	GISAID	-	Homo Sapiens	Complete	United States / Alaska / Anchorage	2020-04-07	Alaska State Virology Laboratory	2020-05-05	Alaska State Virology Laboratory
hCoV-19/USA/AK-PHL153/2020	EPI_ISL_435442	GISAID	-	Homo Sapiens	Complete	United States / Alaska / Wasilla	2020-04-07	Alaska State Virology Laboratory	2020-05-05	Alaska State Virology Laboratory
hCoV-19/USA/NY-NYUMC431/2020	EPI_ISL_435498	GISAID	-	Homo Sapiens	Complete	United States / New York / Nassau County	2020-04-07	NYU Langone Health	2020-05-05	Departments of Pathology and Medicine, New York University School of Medicine
hCoV-19/USA/AK-PHL180/2020	EPI_ISL_435443	GISAID	-	Homo Sapiens	Complete	United States / Alaska / Elmendorf AFB	2020-04-08	Alaska State Virology Laboratory	2020-05-05	Alaska State Virology Laboratory
hCoV-19/Singapore/76/2020	EPI_ISL_435681	GISAID	-	Homo Sapiens	Complete	Singapore	2020-04-08	National Public Health Laboratory, National Centre for Infectious Diseases	2020-05-05	National Public Health Laboratory, National Centre for Infectious Diseases
hCoV-19/USA/AK-PHL193/2020	EPI_ISL_435444	GISAID	-	Homo Sapiens	Complete	United States / Alaska / Wasilla	2020-04-09	Alaska State Virology Laboratory	2020-05-05	Alaska State Virology Laboratory
hCoV-19/Singapore/78/2020	EPI_ISL_435683	GISAID	-	Homo Sapiens	Complete	Singapore	2020-04-09	National Public Health Laboratory, National Centre for Infectious Diseases	2020-05-05	National Public Health Laboratory, National Centre for Infectious Diseases
hCoV-19/Singapore/79/2020	EPI_ISL_435684	GISAID	-	Homo Sapiens	Complete	Singapore	2020-04-11	National Public Health Laboratory, National Centre for Infectious Diseases	2020-05-05	National Public Health Laboratory, National Centre for Infectious Diseases
hCoV-19/Singapore/80/2020	EPI_ISL_435685	GISAID	-	Homo Sapiens	Complete	Singapore	2020-04-11	National Public Health Laboratory, National Centre for Infectious Diseases	2020-05-05	National Public Health Laboratory, National Centre for Infectious Diseases
hCoV-19/USA/NY-NYUMC437/2020	EPI_ISL_435504	GISAID	-	Homo Sapiens	Complete	United States / New York / Suffolk County	2020-04-13	NYU Langone Health	2020-05-05	Departments of Pathology and Medicine, New York University School of Medicine
hCoV-19/Singapore/81/2020	EPI_ISL_435686	GISAID	-	Homo Sapiens	Complete	Singapore	2020-04-13	National Public Health Laboratory, National Centre for Infectious Diseases	2020-05-05	National Public Health Laboratory, National Centre for Infectious Diseases
hCoV-19/USA/NY-NYUMC426/2020	EPI_ISL_435493	GISAID	-	Homo Sapiens	Complete	United States / New York / Bronx	2020-04-14	NYU Langone Health	2020-05-05	Departments of Pathology and Medicine, New York University School of Medicine
hCoV-19/USA/NY-NYUMC428/2020	EPI_ISL_435495	GISAID	-	Homo Sapiens	Complete	United States / New York / Nassau County	2020-04-14	NYU Langone Health	2020-05-05	Departments of Pathology and Medicine, New York University School of Medicine
hCoV-19/USA/NY-NYUMC443/2020	EPI_ISL_435510	GISAID	-	Homo Sapiens	Complete	United States / New York / Nassau County	2020-04-14	NYU Langone Health	2020-05-05	Departments of Pathology and Medicine, New York University School of Medicine
hCoV-19/USA/NY-NYUMC446/2020	EPI_ISL_435513	GISAID	-	Homo Sapiens	Complete	United States / New York / Brooklyn	2020-04-14	NYU Langone Health	2020-05-05	Departments of Pathology and Medicine, New York University School of Medicine
hCoV-19/Singapore/82/2020	EPI_ISL_435687	GISAID	-	Homo Sapiens	Complete	Singapore	2020-04-14	National Public Health Laboratory, National Centre for Infectious Diseases	2020-05-05	National Public Health Laboratory, National Centre for Infectious Diseases
hCoV-19/USA/NY-NYUMC429/2020	EPI_ISL_435496	GISAID	-	Homo Sapiens	Complete	United States / New York / Nassau County	2020-04-15	NYU Langone Health	2020-05-05	Departments of Pathology and Medicine, New York University School of Medicine
hCoV-19/USA/NY-NYUMC434/2020	EPI_ISL_435501	GISAID	-	Homo Sapiens	Complete	United States / New York / Brooklyn	2020-04-15	NYU Langone Health	2020-05-05	Departments of Pathology and Medicine, New York University School of Medicine
hCoV-19/USA/NY-NYUMC438/2020	EPI_ISL_435505	GISAID	-	Homo Sapiens	Complete	United States / New York / Nassau County	2020-04-15	NYU Langone Health	2020-05-05	Departments of Pathology and Medicine, New York University School of Medicine
hCoV-19/USA/NY-NYUMC439/2020	EPI_ISL_435506	GISAID	-	Homo Sapiens	Complete	United States / New York / Brooklyn	2020-04-15	NYU Langone Health	2020-05-05	Departments of Pathology and Medicine, New York University School of Medicine
hCoV-19/USA/NY-NYUMC440/2020	EPI_ISL_435507	GISAID	-	Homo Sapiens	Complete	United States / New York / Manhattan	2020-04-15	NYU Langone Health	2020-05-05	Departments of Pathology and Medicine, New York University School of Medicine
hCoV-19/USA/NY-NYUMC441/2020	EPI_ISL_435508	GISAID	-	Homo Sapiens	Complete	United States / New York / Nassau County	2020-04-15	NYU Langone Health	2020-05-05	Departments of Pathology and Medicine, New York University School of Medicine
hCoV-19/USA/NY-NYUMC442/2020	EPI_ISL_435509	GISAID	-	Homo Sapiens	Complete	United States / New York / Suffolk County	2020-04-15	NYU Langone Health	2020-05-05	Departments of Pathology and Medicine, New York University School of Medicine
hCoV-19/USA/NY-NYUMC444/2020	EPI_ISL_435511	GISAID	-	Homo Sapiens	Complete	United States / New York / Brooklyn	2020-04-15	NYU Langone Health	2020-05-05	Departments of Pathology and Medicine, New York University School of Medicine
hCoV-19/USA/NY-NYUMC445/2020	EPI_ISL_435512	GISAID	-	Homo Sapiens	Complete	United States / New York / Queens	2020-04-15	NYU Langone Health	2020-05-05	Departments of Pathology and Medicine, New York University School of Medicine
hCoV-19/USA/NY-NYUMC447/2020	EPI_ISL_435514	GISAID	-	Homo Sapiens	Complete	United States / New York / Manhattan	2020-04-15	NYU Langone Health	2020-05-05	Departments of Pathology and Medicine, New York University School of Medicine
hCoV-19/USA/NY-NYUMC464/2020	EPI_ISL_435529	GISAID	-	Homo Sapiens	Complete	United States / New York / Brooklyn	2020-04-15	NYU Langone Health	2020-05-05	Departments of Pathology and Medicine, New York University School of Medicine
hCoV-19/USA/NY-NYUMC427/2020	EPI_ISL_435494	GISAID	-	Homo Sapiens	Complete	United States / New York / Manhattan	2020-04-16	NYU Langone Health	2020-05-05	Departments of Pathology and Medicine, New York University School of Medicine
hCoV-19/USA/NY-NYUMC465/2020	EPI_ISL_435530	GISAID	-	Homo Sapiens	Complete	United States / New York / Nassau County	2020-04-16	NYU Langone Health	2020-05-05	Departments of Pathology and Medicine, New York University School of Medicine
hCoV-19/USA/NY-NYUMC466/2020	EPI_ISL_435531	GISAID	-	Homo Sapiens	Complete	United States / New York / Brooklyn	2020-04-16	NYU Langone Health	2020-05-05	Departments of Pathology and Medicine, New York University School of Medicine
hCoV-19/USA/NY-NYUMC468/2020	EPI_ISL_435533	GISAID	-	Homo Sapiens	Complete	United States / New York / Brooklyn	2020-04-16	NYU Langone Health	2020-05-05	Departments of Pathology and Medicine, New York University School of Medicine
hCoV-19/USA/NY-NYUMC470/2020	EPI_ISL_435535	GISAID	-	Homo Sapiens	Complete	United States / New York / Nassau County	2020-04-16	NYU Langone Health	2020-05-05	Departments of Pathology and Medicine, New York University School of Medicine
hCoV-19/Singapore/83/2020	EPI_ISL_435688	GISAID	-	Homo Sapiens	Complete	Singapore	2020-04-16	National Public Health Laboratory, National Centre for Infectious Diseases	2020-05-05	National Public Health Laboratory, National Centre for Infectious Diseases
hCoV-19/USA/NY-NYUMC463/2020	EPI_ISL_435722	GISAID	-	Homo Sapiens	Complete	United States / New York / Nassau County	2020-04-16	NYU Langone Health	2020-05-05	Departments of Pathology and Medicine, New York University School of Medicine
hCoV-19/Singapore/84/2020	EPI_ISL_435689	GISAID	-	Homo Sapiens	Complete	Singapore	2020-04-18	National Public Health Laboratory, National Centre for Infectious Diseases	2020-05-05	National Public Health Laboratory, National Centre for Infectious Diseases
hCoV-19/Singapore/85/2020	EPI_ISL_435690	GISAID	-	Homo Sapiens	Complete	Singapore	2020-04-19	National Public Health Laboratory, National Centre for Infectious Diseases	2020-05-05	National Public Health Laboratory, National Centre for Infectious Diseases
hCoV-19/USA/NY-NYUMC425/2020	EPI_ISL_435492	GISAID	-	Homo Sapiens	Complete	United States / New York / Queens	2020-04-20	NYU Langone Health	2020-05-05	Departments of Pathology and Medicine, New York University School of Medicine
hCoV-19/USA/NY-NYUMC432/2020	EPI_ISL_435499	GISAID	-	Homo Sapiens	Complete	United States / New York / Queens	2020-04-20	NYU Langone Health	2020-05-05	Departments of Pathology and Medicine, New York University School of Medicine
hCoV-19/USA/NY-NYUMC433/2020	EPI_ISL_435500	GISAID	-	Homo Sapiens	Complete	United States / New York / Nassau County	2020-04-20	NYU Langone Health	2020-05-05	Departments of Pathology and Medicine, New York University School of Medicine
hCoV-19/USA/NY-NYUMC436/2020	EPI_ISL_435503	GISAID	-	Homo Sapiens	Complete	United States / New York / Queens	2020-04-20	NYU Langone Health	2020-05-05	Departments of Pathology and Medicine, New York University School of Medicine
hCoV-19/USA/NY-NYUMC448/2020	EPI_ISL_435515	GISAID	-	Homo Sapiens	Complete	United States / New York / Brooklyn	2020-04-20	NYU Langone Health	2020-05-05	Departments of Pathology and Medicine, New York University School of Medicine
hCoV-19/USA/NY-NYUMC449/2020	EPI_ISL_435516	GISAID	-	Homo Sapiens	Complete	United States / New York / Suffolk County	2020-04-20	NYU Langone Health	2020-05-05	Departments of Pathology and Medicine, New York University School of Medicine
hCoV-19/USA/NY-NYUMC450/2020	EPI_ISL_435517	GISAID	-	Homo Sapiens	Complete	United States / New York / Nassau County	2020-04-20	NYU Langone Health	2020-05-05	Departments of Pathology and Medicine, New York University School of Medicine
hCoV-19/USA/NY-NYUMC451/2020	EPI_ISL_435518	GISAID	-	Homo Sapiens	Complete	United States / New York / Brooklyn	2020-04-20	NYU Langone Health	2020-05-05	Departments of Pathology and Medicine, New York University School of Medicine
hCoV-19/USA/NJ-NYUMC452/2020	EPI_ISL_435519	GISAID	-	Homo Sapiens	Complete	United States / New Jersey / Bergen County	2020-04-20	NYU Langone Health	2020-05-05	Departments of Pathology and Medicine, New York University School of Medicine
hCoV-19/USA/NY-NYUMC453/2020	EPI_ISL_435520	GISAID	-	Homo Sapiens	Complete	United States / New York / Brooklyn	2020-04-20	NYU Langone Health	2020-05-05	Departments of Pathology and Medicine, New York University School of Medicine
hCoV-19/USA/NY-NYUMC455/2020	EPI_ISL_435521	GISAID	-	Homo Sapiens	Complete	United States / New York / Queens	2020-04-20	NYU Langone Health	2020-05-05	Departments of Pathology and Medicine, New York University School of Medicine
hCoV-19/USA/NY-NYUMC456/2020	EPI_ISL_435522	GISAID	-	Homo Sapiens	Complete	United States / New York / Queens	2020-04-20	NYU Langone Health	2020-05-05	Departments of Pathology and Medicine, New York University School of Medicine
hCoV-19/USA/NY-NYUMC457/2020	EPI_ISL_435523	GISAID	-	Homo Sapiens	Complete	United States / New York / Bronx	2020-04-20	NYU Langone Health	2020-05-05	Departments of Pathology and Medicine, New York University School of Medicine
hCoV-19/USA/NY-NYUMC458/2020	EPI_ISL_435524	GISAID	-	Homo Sapiens	Complete	United States / New York / Nassau County	2020-04-20	NYU Langone Health	2020-05-05	Departments of Pathology and Medicine, New York University School of Medicine
hCoV-19/USA/NY-NYUMC459/2020	EPI_ISL_435525	GISAID	-	Homo Sapiens	Complete	United States / New York / Brooklyn	2020-04-20	NYU Langone Health	2020-05-05	Departments of Pathology and Medicine, New York University School of Medicine
hCoV-19/USA/NY-NYUMC460/2020	EPI_ISL_435526	GISAID	-	Homo Sapiens	Complete	United States / New York / Brooklyn	2020-04-20	NYU Langone Health	2020-05-05	Departments of Pathology and Medicine, New York University School of Medicine
hCoV-19/USA/NY-NYUMC461/2020	EPI_ISL_435527	GISAID	-	Homo Sapiens	Complete	United States / New York	2020-04-20	NYU Langone Health	2020-05-05	Departments of Pathology and Medicine, New York University School of Medicine
hCoV-19/USA/NY-NYUMC462/2020	EPI_ISL_435528	GISAID	-	Homo Sapiens	Complete	United States / New York / Queens	2020-04-20	NYU Langone Health	2020-05-05	Departments of Pathology and Medicine, New York University School of Medicine
hCoV-19/USA/NY-NYUMC469/2020	EPI_ISL_435534	GISAID	-	Homo Sapiens	Complete	United States / New York / Queens	2020-04-20	NYU Langone Health	2020-05-05	Departments of Pathology and Medicine, New York University School of Medicine
hCoV-19/USA/NY-NYUMC471/2020	EPI_ISL_435536	GISAID	-	Homo Sapiens	Complete	United States / New York / Brooklyn	2020-04-20	NYU Langone Health	2020-05-05	Departments of Pathology and Medicine, New York University School of Medicine
hCoV-19/USA/NY-NYUMC472/2020	EPI_ISL_435537	GISAID	-	Homo Sapiens	Complete	United States / New York / Brooklyn	2020-04-20	NYU Langone Health	2020-05-05	Departments of Pathology and Medicine, New York University School of Medicine
hCoV-19/USA/NY-NYUMC473/2020	EPI_ISL_435538	GISAID	-	Homo Sapiens	Complete	United States / New York / Suffolk County	2020-04-20	NYU Langone Health	2020-05-05	Departments of Pathology and Medicine, New York University School of Medicine
hCoV-19/USA/LA-EVTL039/2020	EPI_ISL_435577	GISAID	-	Homo Sapiens	Complete	United States / Louisiana	2020-04-20	LSUHS Emerging Viral Threat Laboratory	2020-05-05	Microbial Genome Sequencing Center
hCoV-19/Singapore/86/2020	EPI_ISL_435691	GISAID	-	Homo Sapiens	Complete	Singapore	2020-04-20	National Public Health Laboratory, National Centre for Infectious Diseases	2020-05-05	National Public Health Laboratory, National Centre for Infectious Diseases
hCoV-19/Singapore/91/2020	EPI_ISL_435696	GISAID	-	Homo Sapiens	Complete	Singapore	2020-04-20	National Public Health Laboratory, National Centre for Infectious Diseases	2020-05-05	National Public Health Laboratory, National Centre for Infectious Diseases
hCoV-19/USA/NY-NYUMC454/2020	EPI_ISL_435721	GISAID	-	Homo Sapiens	Complete	United States / New York / Brooklyn	2020-04-20	NYU Langone Health	2020-05-05	Departments of Pathology and Medicine, New York University School of Medicine
hCoV-19/USA/NY-NYUMC430/2020	EPI_ISL_435497	GISAID	-	Homo Sapiens	Complete	United States / New York / Queens	2020-04-21	NYU Langone Health	2020-05-05	Departments of Pathology and Medicine, New York University School of Medicine
hCoV-19/USA/NY-NYUMC474/2020	EPI_ISL_435539	GISAID	-	Homo Sapiens	Complete	United States / New York / Staten Island	2020-04-21	NYU Langone Health	2020-05-05	Departments of Pathology and Medicine, New York University School of Medicine
hCoV-19/USA/NY-NYUMC475/2020	EPI_ISL_435540	GISAID	-	Homo Sapiens	Complete	United States / New York / Nassau County	2020-04-21	NYU Langone Health	2020-05-05	Departments of Pathology and Medicine, New York University School of Medicine
hCoV-19/USA/NY-NYUMC476/2020	EPI_ISL_435541	GISAID	-	Homo Sapiens	Complete	United States / New York / Nassau County	2020-04-21	NYU Langone Health	2020-05-05	Departments of Pathology and Medicine, New York University School of Medicine
hCoV-19/Singapore/87/2020	EPI_ISL_435692	GISAID	-	Homo Sapiens	Complete	Singapore	2020-04-21	National Public Health Laboratory, National Centre for Infectious Diseases	2020-05-05	National Public Health Laboratory, National Centre for Infectious Diseases
hCoV-19/Singapore/88/2020	EPI_ISL_435693	GISAID	-	Homo Sapiens	Complete	Singapore	2020-04-21	National Public Health Laboratory, National Centre for Infectious Diseases	2020-05-05	National Public Health Laboratory, National Centre for Infectious Diseases
hCoV-19/USA/NY-NYUMC420/2020	EPI_ISL_435487	GISAID	-	Homo Sapiens	Complete	United States / New York / Nassau County	2020-04-22	NYU Langone Health	2020-05-05	Departments of Pathology and Medicine, New York University School of Medicine
hCoV-19/USA/NJ-NYUMC421/2020	EPI_ISL_435488	GISAID	-	Homo Sapiens	Complete	United States / New Jersey / Essex County	2020-04-22	NYU Langone Health	2020-05-05	Departments of Pathology and Medicine, New York University School of Medicine
hCoV-19/USA/NY-NYUMC424/2020	EPI_ISL_435491	GISAID	-	Homo Sapiens	Complete	United States / New York / Nassau County	2020-04-22	NYU Langone Health	2020-05-05	Departments of Pathology and Medicine, New York University School of Medicine
hCoV-19/USA/NY-NYUMC477/2020	EPI_ISL_435542	GISAID	-	Homo Sapiens	Complete	United States / New York / Brooklyn	2020-04-22	NYU Langone Health	2020-05-05	Departments of Pathology and Medicine, New York University School of Medicine
hCoV-19/USA/NY-NYUMC478/2020	EPI_ISL_435543	GISAID	-	Homo Sapiens	Complete	United States / New York / Nassau County	2020-04-22	NYU Langone Health	2020-05-05	Departments of Pathology and Medicine, New York University School of Medicine
hCoV-19/USA/NY-NYUMC479/2020	EPI_ISL_435544	GISAID	-	Homo Sapiens	Complete	United States / New York / Staten Island	2020-04-22	NYU Langone Health	2020-05-05	Departments of Pathology and Medicine, New York University School of Medicine
hCoV-19/Singapore/89/2020	EPI_ISL_435694	GISAID	-	Homo Sapiens	Complete	Singapore	2020-04-22	National Public Health Laboratory, National Centre for Infectious Diseases	2020-05-05	National Public Health Laboratory, National Centre for Infectious Diseases
hCoV-19/USA/NY-NYUMC480/2020	EPI_ISL_435545	GISAID	-	Homo Sapiens	Complete	United States / New York / Nassau County	2020-04-23	NYU Langone Health	2020-05-05	Departments of Pathology and Medicine, New York University School of Medicine
hCoV-19/Singapore/90/2020	EPI_ISL_435695	GISAID	-	Homo Sapiens	Complete	Singapore	2020-04-23	National Public Health Laboratory, National Centre for Infectious Diseases	2020-05-05	National Public Health Laboratory, National Centre for Infectious Diseases
hCoV-19/USA/NY-NYUMC435/2020	EPI_ISL_435502	GISAID	-	Homo Sapiens	Complete	United States / New York / Brooklyn	2020-04-24	NYU Langone Health	2020-05-05	Departments of Pathology and Medicine, New York University School of Medicine
hCoV-19/USA/NY-NYUMC481/2020	EPI_ISL_435546	GISAID	-	Homo Sapiens	Complete	United States / New York	2020-04-24	NYU Langone Health	2020-05-05	Departments of Pathology and Medicine, New York University School of Medicine
hCoV-19/USA/NY-NYUMC483/2020	EPI_ISL_435548	GISAID	-	Homo Sapiens	Complete	United States / New York / Brooklyn	2020-04-24	NYU Langone Health	2020-05-05	Departments of Pathology and Medicine, New York University School of Medicine
hCoV-19/USA/NY-NYUMC484/2020	EPI_ISL_435549	GISAID	-	Homo Sapiens	Complete	United States / New York / Nassau County	2020-04-24	NYU Langone Health	2020-05-05	Departments of Pathology and Medicine, New York University School of Medicine
hCoV-19/USA/LA-EVTL017/2020	EPI_ISL_435555	GISAID	-	Homo Sapiens	Complete	United States / Louisiana	2020-04-24	LSUHS Emerging Viral Threat Laboratory	2020-05-05	Microbial Genome Sequencing Center
hCoV-19/USA/LA-EVTL018/2020	EPI_ISL_435556	GISAID	-	Homo Sapiens	Complete	United States / Louisiana	2020-04-24	LSUHS Emerging Viral Threat Laboratory	2020-05-05	Microbial Genome Sequencing Center
hCoV-19/USA/LA-EVTL019/2020	EPI_ISL_435557	GISAID	-	Homo Sapiens	Complete	United States / Louisiana	2020-04-24	LSUHS Emerging Viral Threat Laboratory	2020-05-05	Microbial Genome Sequencing Center
hCoV-19/USA/LA-EVTL020/2020	EPI_ISL_435558	GISAID	-	Homo Sapiens	Complete	United States / Louisiana	2020-04-24	LSUHS Emerging Viral Threat Laboratory	2020-05-05	Microbial Genome Sequencing Center
hCoV-19/USA/LA-EVTL021/2020	EPI_ISL_435559	GISAID	-	Homo Sapiens	Complete	United States / Louisiana	2020-04-24	LSUHS Emerging Viral Threat Laboratory	2020-05-05	Microbial Genome Sequencing Center
hCoV-19/USA/LA-EVTL022/2020	EPI_ISL_435560	GISAID	-	Homo Sapiens	Complete	United States / Louisiana	2020-04-24	LSUHS Emerging Viral Threat Laboratory	2020-05-05	Microbial Genome Sequencing Center
hCoV-19/USA/LA-EVTL023/2020	EPI_ISL_435561	GISAID	-	Homo Sapiens	Complete	United States / Louisiana	2020-04-24	LSUHS Emerging Viral Threat Laboratory	2020-05-05	Microbial Genome Sequencing Center
hCoV-19/USA/LA-EVTL024/2020	EPI_ISL_435562	GISAID	-	Homo Sapiens	Complete	United States / Louisiana	2020-04-24	LSUHS Emerging Viral Threat Laboratory	2020-05-05	Microbial Genome Sequencing Center
hCoV-19/USA/LA-EVTL025/2020	EPI_ISL_435563	GISAID	-	Homo Sapiens	Complete	United States / Louisiana	2020-04-24	LSUHS Emerging Viral Threat Laboratory	2020-05-05	Microbial Genome Sequencing Center
hCoV-19/USA/LA-EVTL026/2020	EPI_ISL_435564	GISAID	-	Homo Sapiens	Complete	United States / Louisiana	2020-04-24	LSUHS Emerging Viral Threat Laboratory	2020-05-05	Microbial Genome Sequencing Center
hCoV-19/USA/LA-EVTL027/2020	EPI_ISL_435565	GISAID	-	Homo Sapiens	Complete	United States / Louisiana	2020-04-24	LSUHS Emerging Viral Threat Laboratory	2020-05-05	Microbial Genome Sequencing Center
hCoV-19/USA/LA-EVTL028/2020	EPI_ISL_435566	GISAID	-	Homo Sapiens	Complete	United States / Louisiana	2020-04-24	LSUHS Emerging Viral Threat Laboratory	2020-05-05	Microbial Genome Sequencing Center
hCoV-19/USA/LA-EVTL029/2020	EPI_ISL_435567	GISAID	-	Homo Sapiens	Complete	United States / Louisiana	2020-04-24	LSUHS Emerging Viral Threat Laboratory	2020-05-05	Microbial Genome Sequencing Center
hCoV-19/USA/LA-EVTL030/2020	EPI_ISL_435568	GISAID	-	Homo Sapiens	Complete	United States / Louisiana	2020-04-24	LSUHS Emerging Viral Threat Laboratory	2020-05-05	Microbial Genome Sequencing Center
hCoV-19/USA/LA-EVTL031/2020	EPI_ISL_435569	GISAID	-	Homo Sapiens	Complete	United States / Louisiana	2020-04-24	LSUHS Emerging Viral Threat Laboratory	2020-05-05	Microbial Genome Sequencing Center
hCoV-19/USA/LA-EVTL032/2020	EPI_ISL_435570	GISAID	-	Homo Sapiens	Complete	United States / Louisiana	2020-04-24	LSUHS Emerging Viral Threat Laboratory	2020-05-05	Microbial Genome Sequencing Center
hCoV-19/USA/LA-EVTL033/2020	EPI_ISL_435571	GISAID	-	Homo Sapiens	Complete	United States / Louisiana	2020-04-24	LSUHS Emerging Viral Threat Laboratory	2020-05-05	Microbial Genome Sequencing Center
hCoV-19/USA/LA-EVTL034/2020	EPI_ISL_435572	GISAID	-	Homo Sapiens	Complete	United States / Louisiana	2020-04-24	LSUHS Emerging Viral Threat Laboratory	2020-05-05	Microbial Genome Sequencing Center
hCoV-19/USA/LA-EVTL035/2020	EPI_ISL_435573	GISAID	-	Homo Sapiens	Complete	United States / Louisiana	2020-04-24	LSUHS Emerging Viral Threat Laboratory	2020-05-05	Microbial Genome Sequencing Center
hCoV-19/USA/LA-EVTL036/2020	EPI_ISL_435574	GISAID	-	Homo Sapiens	Complete	United States / Louisiana	2020-04-24	LSUHS Emerging Viral Threat Laboratory	2020-05-05	Microbial Genome Sequencing Center
hCoV-19/USA/LA-EVTL037/2020	EPI_ISL_435575	GISAID	-	Homo Sapiens	Complete	United States / Louisiana	2020-04-24	LSUHS Emerging Viral Threat Laboratory	2020-05-05	Microbial Genome Sequencing Center
hCoV-19/USA/LA-EVTL038/2020	EPI_ISL_435576	GISAID	-	Homo Sapiens	Complete	United States / Louisiana	2020-04-24	LSUHS Emerging Viral Threat Laboratory	2020-05-05	Microbial Genome Sequencing Center
hCoV-19/USA/LA-EVTL040/2020	EPI_ISL_435578	GISAID	-	Homo Sapiens	Complete	United States / Louisiana	2020-04-24	LSUHS Emerging Viral Threat Laboratory	2020-05-05	Microbial Genome Sequencing Center
hCoV-19/USA/LA-EVTL041/2020	EPI_ISL_435579	GISAID	-	Homo Sapiens	Complete	United States / Louisiana	2020-04-24	LSUHS Emerging Viral Threat Laboratory	2020-05-05	Microbial Genome Sequencing Center
hCoV-19/USA/LA-EVTL012/2020	EPI_ISL_435550	GISAID	-	Homo Sapiens	Complete	United States / Louisiana	2020-04-25	LSUHS Emerging Viral Threat Laboratory	2020-05-05	Microbial Genome Sequencing Center
hCoV-19/USA/LA-EVTL013/2020	EPI_ISL_435551	GISAID	-	Homo Sapiens	Complete	United States / Louisiana	2020-04-25	LSUHS Emerging Viral Threat Laboratory	2020-05-05	Microbial Genome Sequencing Center
hCoV-19/USA/LA-EVTL014/2020	EPI_ISL_435552	GISAID	-	Homo Sapiens	Complete	United States / Louisiana	2020-04-25	LSUHS Emerging Viral Threat Laboratory	2020-05-05	Microbial Genome Sequencing Center
hCoV-19/USA/LA-EVTL015/2020	EPI_ISL_435553	GISAID	-	Homo Sapiens	Complete	United States / Louisiana	2020-04-25	LSUHS Emerging Viral Threat Laboratory	2020-05-05	Microbial Genome Sequencing Center
hCoV-19/USA/LA-EVTL016/2020	EPI_ISL_435554	GISAID	-	Homo Sapiens	Complete	United States / Louisiana	2020-04-25	LSUHS Emerging Viral Threat Laboratory	2020-05-05	Microbial Genome Sequencing Center
hCoV-19/USA/CA-SR0175/2020	EPI_ISL_435473	GISAID	-	Homo Sapiens	Complete	United States / California / San Diego	2020-04-28	Rady's Childrens Hospital	2020-05-05	Andersen lab at Scripps Research
hCoV-19/USA/CA-SR0176/2020	EPI_ISL_435474	GISAID	-	Homo Sapiens	Complete	United States / California / San Diego	2020-04-29	Rady's Childrens Hospital	2020-05-05	Andersen lab at Scripps Research
hCoV-19/USA/PittsburghStrain58-05/2020	EPI_ISL_436504	GISAID	-	Homo Sapiens	Complete	United States / Pittsburgh	2020	UPMC Clinical Laboratory	2020-05-06	Microbial Genome Sequencing Center, Microbial Genomic Epidemiological Laboratory
SARS-CoV-2/human/USA/MI-MDHHS-SC20162/2020	MT439233	GenBank	EPI_ISL_436803	Homo sapiens	Complete	United States / MI	2020-03-10	-	2020-05-06	Bureau of Laboratories, Michigan Department of Health and Human Services, 3350 N Martin Luther King Jr Blvd, Lansing, MI 48906, USA
SARS-CoV-2/human/USA/MI-MDHHS-SC20189/2020	MT439234	GenBank	EPI_ISL_436804	Homo sapiens	Complete	United States / MI	2020-03-11	-	2020-05-06	Bureau of Laboratories, Michigan Department of Health and Human Services, 3350 N Martin Luther King Jr Blvd, Lansing, MI 48906, USA
hCoV-19/Spain/Valencia115/2020	EPI_ISL_436210	GISAID	-	Homo Sapiens	Complete	Spain / Comunitat_Valenciana / Valencia	2020-03-12	Servicio de Microbiología. Consorcio Hospital General Universitario de Valencia	2020-05-06	Sequencing and Bioinformatics Service and Molecular Epidemiology Research Group. FISABIO-Public Health
hCoV-19/Spain/Valencia116/2020	EPI_ISL_436211	GISAID	-	Homo Sapiens	Complete	Spain / Comunitat_Valenciana / Valencia	2020-03-12	Servicio de Microbiología. Consorcio Hospital General Universitario de Valencia	2020-05-06	Sequencing and Bioinformatics Service and Molecular Epidemiology Research Group. FISABIO-Public Health
hCoV-19/Spain/Valencia200/2020	EPI_ISL_436295	GISAID	-	Homo Sapiens	Complete	Spain / Comunitat_Valenciana / Valencia	2020-03-12	Servicio de Microbiologia. Hospital Clinico Universitario de Valencia	2020-05-06	Sequencing and Bioinformatics Service and Molecular Epidemiology Research Group. FISABIO-Public Health
SARS-CoV-2/human/USA/MI-MDHHS-SC20179/2020	MT439237	GenBank	EPI_ISL_436808	Homo sapiens	Complete	United States / MI	2020-03-12	-	2020-05-06	Bureau of Laboratories, Michigan Department of Health and Human Services, 3350 N Martin Luther King Jr Blvd, Lansing, MI 48906, USA
hCoV-19/Spain/Valencia117/2020	EPI_ISL_436212	GISAID	-	Homo Sapiens	Complete	Spain / Comunitat_Valenciana / Valencia	2020-03-13	Servicio de Microbiología. Consorcio Hospital General Universitario de Valencia	2020-05-06	Sequencing and Bioinformatics Service and Molecular Epidemiology Research Group. FISABIO-Public Health
hCoV-19/Spain/Valencia118/2020	EPI_ISL_436213	GISAID	-	Homo Sapiens	Complete	Spain / Comunitat_Valenciana / Valencia	2020-03-13	Servicio de Microbiología. Consorcio Hospital General Universitario de Valencia	2020-05-06	Sequencing and Bioinformatics Service and Molecular Epidemiology Research Group. FISABIO-Public Health
hCoV-19/Spain/Valencia119/2020	EPI_ISL_436214	GISAID	-	Homo Sapiens	Complete	Spain / Comunitat_Valenciana / Valencia	2020-03-13	Servicio de Microbiología. Consorcio Hospital General Universitario de Valencia	2020-05-06	Sequencing and Bioinformatics Service and Molecular Epidemiology Research Group. FISABIO-Public Health
hCoV-19/Spain/Valencia195/2020	EPI_ISL_436290	GISAID	-	Homo Sapiens	Complete	Spain / Comunitat_Valenciana / Valencia	2020-03-13	Servicio de Microbiologia. Hospital Clinico Universitario de Valencia	2020-05-06	Sequencing and Bioinformatics Service and Molecular Epidemiology Research Group. FISABIO-Public Health
hCoV-19/Spain/Valencia197/2020	EPI_ISL_436292	GISAID	-	Homo Sapiens	Complete	Spain / Comunitat_Valenciana / Valencia	2020-03-13	Servicio de Microbiologia. Hospital Clinico Universitario de Valencia	2020-05-06	Sequencing and Bioinformatics Service and Molecular Epidemiology Research Group. FISABIO-Public Health
SARS-CoV-2/human/USA/MI-MDHHS-SC20136/2020	MT439244	GenBank	EPI_ISL_436812	Homo sapiens	Complete	United States / MI	2020-03-13	-	2020-05-06	Bureau of Laboratories, Michigan Department of Health and Human Services, 3350 N Martin Luther King Jr Blvd, Lansing, MI 48906, USA
SARS-CoV-2/human/USA/MI-MDHHS-SC20158/2020	MT439245	GenBank	EPI_ISL_436814	Homo sapiens	Complete	United States / MI	2020-03-13	-	2020-05-06	Bureau of Laboratories, Michigan Department of Health and Human Services, 3350 N Martin Luther King Jr Blvd, Lansing, MI 48906, USA
hCoV-19/Spain/Valencia124/2020	EPI_ISL_436219	GISAID	-	Homo Sapiens	Complete	Spain / Comunitat_Valenciana / Valencia	2020-03-14	Servicio de Microbiología. Consorcio Hospital General Universitario de Valencia	2020-05-06	Sequencing and Bioinformatics Service and Molecular Epidemiology Research Group. FISABIO-Public Health
hCoV-19/Spain/Valencia125/2020	EPI_ISL_436220	GISAID	-	Homo Sapiens	Complete	Spain / Comunitat_Valenciana / Valencia	2020-03-14	Servicio de Microbiología. Consorcio Hospital General Universitario de Valencia	2020-05-06	Sequencing and Bioinformatics Service and Molecular Epidemiology Research Group. FISABIO-Public Health
hCoV-19/Spain/Valencia128/2020	EPI_ISL_436223	GISAID	-	Homo Sapiens	Complete	Spain / Comunitat_Valenciana / Valencia	2020-03-14	Servicio de Microbiología. Consorcio Hospital General Universitario de Valencia	2020-05-06	Sequencing and Bioinformatics Service and Molecular Epidemiology Research Group. FISABIO-Public Health
hCoV-19/Spain/Valencia129/2020	EPI_ISL_436224	GISAID	-	Homo Sapiens	Complete	Spain / Comunitat_Valenciana / Valencia	2020-03-15	Servicio de Microbiología. Consorcio Hospital General Universitario de Valencia	2020-05-06	Sequencing and Bioinformatics Service and Molecular Epidemiology Research Group. FISABIO-Public Health
hCoV-19/Spain/Valencia130/2020	EPI_ISL_436225	GISAID	-	Homo Sapiens	Complete	Spain / Comunitat_Valenciana / Valencia	2020-03-16	Servicio de Microbiología. Consorcio Hospital General Universitario de Valencia	2020-05-06	Sequencing and Bioinformatics Service and Molecular Epidemiology Research Group. FISABIO-Public Health
hCoV-19/Spain/Valencia196/2020	EPI_ISL_436291	GISAID	-	Homo Sapiens	Complete	Spain / Comunitat_Valenciana / Valencia	2020-03-16	Servicio de Microbiologia. Hospital Clinico Universitario de Valencia	2020-05-06	Sequencing and Bioinformatics Service and Molecular Epidemiology Research Group. FISABIO-Public Health
SARS-CoV-2/human/USA/MI-MDHHS-SC20147/2020	MT439247	GenBank	EPI_ISL_436818	Homo sapiens	Complete	United States / MI	2020-03-16	-	2020-05-06	Bureau of Laboratories, Michigan Department of Health and Human Services, 3350 N Martin Luther King Jr Blvd, Lansing, MI 48906, USA
SARS-CoV-2/human/USA/MI-MDHHS-SC20154/2020	MT439258	GenBank	EPI_ISL_436819	Homo sapiens	Complete	United States / MI	2020-03-16	-	2020-05-06	Bureau of Laboratories, Michigan Department of Health and Human Services, 3350 N Martin Luther King Jr Blvd, Lansing, MI 48906, USA
hCoV-19/Spain/Valencia188/2020	EPI_ISL_436283	GISAID	-	Homo Sapiens	Complete	Spain / Comunitat_Valenciana / Valencia	2020-03-17	Servicio de Microbiologia. Hospital Clinico Universitario de Valencia	2020-05-06	Sequencing and Bioinformatics Service and Molecular Epidemiology Research Group. FISABIO-Public Health
hCoV-19/Spain/Valencia282/2020	EPI_ISL_436377	GISAID	-	Homo Sapiens	Complete	Spain / Comunitat_Valenciana / Valencia	2020-03-17	Servicio de Microbiologia. Hospital Universitario Doctor Peset	2020-05-06	Sequencing and Bioinformatics Service and Molecular Epidemiology Research Group. FISABIO-Public Health
hCoV-19/Spain/Valencia288/2020	EPI_ISL_436383	GISAID	-	Homo Sapiens	Complete	Spain / Comunitat_Valenciana / Valencia	2020-03-17	Servicio de Microbiología. Consorcio Hospital General Universitario de Valencia	2020-05-06	Sequencing and Bioinformatics Service and Molecular Epidemiology Research Group. FISABIO-Public Health
hCoV-19/Spain/Valencia289/2020	EPI_ISL_436384	GISAID	-	Homo Sapiens	Complete	Spain / Comunitat_Valenciana / Valencia	2020-03-17	Servicio de Microbiología. Consorcio Hospital General Universitario de Valencia	2020-05-06	Sequencing and Bioinformatics Service and Molecular Epidemiology Research Group. FISABIO-Public Health
hCoV-19/Spain/Valencia291/2020	EPI_ISL_436386	GISAID	-	Homo Sapiens	Complete	Spain / Comunitat_Valenciana / Valencia	2020-03-17	Servicio de Microbiología. Consorcio Hospital General Universitario de Valencia	2020-05-06	Sequencing and Bioinformatics Service and Molecular Epidemiology Research Group. FISABIO-Public Health
hCoV-19/Spain/Valencia293/2020	EPI_ISL_436388	GISAID	-	Homo Sapiens	Complete	Spain / Comunitat_Valenciana / Valencia	2020-03-17	Servicio de Microbiología. Consorcio Hospital General Universitario de Valencia	2020-05-06	Sequencing and Bioinformatics Service and Molecular Epidemiology Research Group. FISABIO-Public Health
hCoV-19/Spain/Valencia294/2020	EPI_ISL_436389	GISAID	-	Homo Sapiens	Complete	Spain / Comunitat_Valenciana / Valencia	2020-03-17	Servicio de Microbiología. Consorcio Hospital General Universitario de Valencia	2020-05-06	Sequencing and Bioinformatics Service and Molecular Epidemiology Research Group. FISABIO-Public Health
hCoV-19/Spain/Valencia295/2020	EPI_ISL_436390	GISAID	-	Homo Sapiens	Complete	Spain / Comunitat_Valenciana / Valencia	2020-03-17	Servicio de Microbiología. Consorcio Hospital General Universitario de Valencia	2020-05-06	Sequencing and Bioinformatics Service and Molecular Epidemiology Research Group. FISABIO-Public Health
hCoV-19/Spain/Valencia296/2020	EPI_ISL_436391	GISAID	-	Homo Sapiens	Complete	Spain / Comunitat_Valenciana / Valencia	2020-03-17	Servicio de Microbiología. Consorcio Hospital General Universitario de Valencia	2020-05-06	Sequencing and Bioinformatics Service and Molecular Epidemiology Research Group. FISABIO-Public Health
SARS-CoV-2/human/USA/MI-MDHHS-SC20173/2020	MT439253	GenBank	EPI_ISL_436889	Homo sapiens	Complete	United States / MI	2020-03-17	-	2020-05-06	Bureau of Laboratories, Michigan Department of Health and Human Services, 3350 N Martin Luther King Jr Blvd, Lansing, MI 48906, USA
hCoV-19/Spain/Valencia106/2020	EPI_ISL_436201	GISAID	-	Homo Sapiens	Complete	Spain / Comunitat_Valenciana / Valencia	2020-03-18	Servicio de Microbiología. Consorcio Hospital General Universitario de Valencia	2020-05-06	Sequencing and Bioinformatics Service and Molecular Epidemiology Research Group. FISABIO-Public Health
hCoV-19/Spain/Valencia108/2020	EPI_ISL_436203	GISAID	-	Homo Sapiens	Complete	Spain / Comunitat_Valenciana / Valencia	2020-03-18	Servicio de Microbiología. Consorcio Hospital General Universitario de Valencia	2020-05-06	Sequencing and Bioinformatics Service and Molecular Epidemiology Research Group. FISABIO-Public Health
hCoV-19/Spain/Valencia132/2020	EPI_ISL_436227	GISAID	-	Homo Sapiens	Complete	Spain / Comunitat_Valenciana / Valencia	2020-03-18	Servicio de Microbiología. Consorcio Hospital General Universitario de Valencia	2020-05-06	Sequencing and Bioinformatics Service and Molecular Epidemiology Research Group. FISABIO-Public Health
hCoV-19/Spain/Valencia135/2020	EPI_ISL_436230	GISAID	-	Homo Sapiens	Complete	Spain / Comunitat_Valenciana / Valencia	2020-03-18	Servicio de Microbiología. Consorcio Hospital General Universitario de Valencia	2020-05-06	Sequencing and Bioinformatics Service and Molecular Epidemiology Research Group. FISABIO-Public Health
hCoV-19/Spain/Valencia136/2020	EPI_ISL_436231	GISAID	-	Homo Sapiens	Complete	Spain / Comunitat_Valenciana / Valencia	2020-03-18	Servicio de Microbiología. Consorcio Hospital General Universitario de Valencia	2020-05-06	Sequencing and Bioinformatics Service and Molecular Epidemiology Research Group. FISABIO-Public Health
hCoV-19/Spain/Valencia143/2020	EPI_ISL_436238	GISAID	-	Homo Sapiens	Complete	Spain / Comunitat_Valenciana / Valencia	2020-03-18	Servicio de Microbiologia. Hospital Universitario Doctor Peset	2020-05-06	Sequencing and Bioinformatics Service and Molecular Epidemiology Research Group. FISABIO-Public Health
hCoV-19/Spain/Valencia145/2020	EPI_ISL_436240	GISAID	-	Homo Sapiens	Complete	Spain / Comunitat_Valenciana / Valencia	2020-03-18	Servicio de Microbiologia. Hospital Universitario Doctor Peset	2020-05-06	Sequencing and Bioinformatics Service and Molecular Epidemiology Research Group. FISABIO-Public Health
hCoV-19/Spain/Valencia146/2020	EPI_ISL_436241	GISAID	-	Homo Sapiens	Complete	Spain / Comunitat_Valenciana / Valencia	2020-03-18	Servicio de Microbiologia. Hospital Universitario Doctor Peset	2020-05-06	Sequencing and Bioinformatics Service and Molecular Epidemiology Research Group. FISABIO-Public Health
hCoV-19/Spain/Valencia147/2020	EPI_ISL_436242	GISAID	-	Homo Sapiens	Complete	Spain / Comunitat_Valenciana / Valencia	2020-03-18	Servicio de Microbiologia. Hospital Universitario Doctor Peset	2020-05-06	Sequencing and Bioinformatics Service and Molecular Epidemiology Research Group. FISABIO-Public Health
SARS-CoV-2/human/USA/MI-MDHHS-SC20161/2020	MT439252	GenBank	EPI_ISL_436823	Homo sapiens	Complete	United States / MI	2020-03-18	-	2020-05-06	Bureau of Laboratories, Michigan Department of Health and Human Services, 3350 N Martin Luther King Jr Blvd, Lansing, MI 48906, USA
SARS-CoV-2/human/USA/MI-MDHHS-SC20175/2020	MT439254	GenBank	EPI_ISL_436824	Homo sapiens	Complete	United States / MI	2020-03-18	-	2020-05-06	Bureau of Laboratories, Michigan Department of Health and Human Services, 3350 N Martin Luther King Jr Blvd, Lansing, MI 48906, USA
SARS-CoV-2/human/USA/MI-MDHHS-SC20110/2020	MT439265	GenBank	EPI_ISL_436822	Homo sapiens	Complete	United States / MI	2020-03-18	-	2020-05-06	Bureau of Laboratories, Michigan Department of Health and Human Services, 3350 N Martin Luther King Jr Blvd, Lansing, MI 48906, USA
hCoV-19/Taiwan/TSGH-16/2020	EPI_ISL_436101	GISAID	-	Homo Sapiens	Complete	China / Taiwan / New Taipei City	2020-03-19	TSGH-CP molecular lab	2020-05-06	TSGH-CP molecular lab
hCoV-19/Taiwan/TSGH-17/2020	EPI_ISL_436102	GISAID	-	Homo Sapiens	Complete	China / Taiwan / New Taipei City	2020-03-19	TSGH-CP molecular lab	2020-05-06	TSGH-CP molecular lab
hCoV-19/Spain/Valencia150/2020	EPI_ISL_436245	GISAID	-	Homo Sapiens	Complete	Spain / Comunitat_Valenciana / Valencia	2020-03-19	Servicio de Microbiologia. Hospital Universitario Doctor Peset	2020-05-06	Sequencing and Bioinformatics Service and Molecular Epidemiology Research Group. FISABIO-Public Health
hCoV-19/Spain/Valencia151/2020	EPI_ISL_436246	GISAID	-	Homo Sapiens	Complete	Spain / Comunitat_Valenciana / Valencia	2020-03-19	Servicio de Microbiologia. Hospital Universitario Doctor Peset	2020-05-06	Sequencing and Bioinformatics Service and Molecular Epidemiology Research Group. FISABIO-Public Health
hCoV-19/Spain/Valencia152/2020	EPI_ISL_436247	GISAID	-	Homo Sapiens	Complete	Spain / Comunitat_Valenciana / Valencia	2020-03-19	Servicio de Microbiologia. Hospital Universitario Doctor Peset	2020-05-06	Sequencing and Bioinformatics Service and Molecular Epidemiology Research Group. FISABIO-Public Health
hCoV-19/Spain/Valencia153/2020	EPI_ISL_436248	GISAID	-	Homo Sapiens	Complete	Spain / Comunitat_Valenciana / Valencia	2020-03-19	Servicio de Microbiologia. Hospital Universitario Doctor Peset	2020-05-06	Sequencing and Bioinformatics Service and Molecular Epidemiology Research Group. FISABIO-Public Health
hCoV-19/Spain/Valencia154/2020	EPI_ISL_436249	GISAID	-	Homo Sapiens	Complete	Spain / Comunitat_Valenciana / Valencia	2020-03-19	Servicio de Microbiologia. Hospital Universitario Doctor Peset	2020-05-06	Sequencing and Bioinformatics Service and Molecular Epidemiology Research Group. FISABIO-Public Health
hCoV-19/Spain/Valencia155/2020	EPI_ISL_436250	GISAID	-	Homo Sapiens	Complete	Spain / Comunitat_Valenciana / Valencia	2020-03-19	Servicio de Microbiologia. Hospital Universitario Doctor Peset	2020-05-06	Sequencing and Bioinformatics Service and Molecular Epidemiology Research Group. FISABIO-Public Health
hCoV-19/Spain/Valencia156/2020	EPI_ISL_436251	GISAID	-	Homo Sapiens	Complete	Spain / Comunitat_Valenciana / Valencia	2020-03-19	Servicio de Microbiologia. Hospital Universitario Doctor Peset	2020-05-06	Sequencing and Bioinformatics Service and Molecular Epidemiology Research Group. FISABIO-Public Health
hCoV-19/Spain/Valencia157/2020	EPI_ISL_436252	GISAID	-	Homo Sapiens	Complete	Spain / Comunitat_Valenciana / Valencia	2020-03-19	Servicio de Microbiologia. Hospital Universitario Doctor Peset	2020-05-06	Sequencing and Bioinformatics Service and Molecular Epidemiology Research Group. FISABIO-Public Health
hCoV-19/Spain/Valencia160/2020	EPI_ISL_436255	GISAID	-	Homo Sapiens	Complete	Spain / Comunitat_Valenciana / Valencia	2020-03-19	Servicio de Microbiologia. Hospital Universitario Doctor Peset	2020-05-06	Sequencing and Bioinformatics Service and Molecular Epidemiology Research Group. FISABIO-Public Health
hCoV-19/Spain/Valencia176/2020	EPI_ISL_436271	GISAID	-	Homo Sapiens	Complete	Spain / Comunitat_Valenciana / Valencia	2020-03-19	Servicio de Microbiología. Consorcio Hospital General Universitario de Valencia	2020-05-06	Sequencing and Bioinformatics Service and Molecular Epidemiology Research Group. FISABIO-Public Health
hCoV-19/Spain/Valencia177/2020	EPI_ISL_436272	GISAID	-	Homo Sapiens	Complete	Spain / Comunitat_Valenciana / Valencia	2020-03-19	Servicio de Microbiología. Consorcio Hospital General Universitario de Valencia	2020-05-06	Sequencing and Bioinformatics Service and Molecular Epidemiology Research Group. FISABIO-Public Health
hCoV-19/USA/PittsburghStrain52-05/2020	EPI_ISL_436500	GISAID	-	Homo Sapiens	Complete	United States / Pittsburgh	2020-03-19	UPMC Clinical Laboratory	2020-05-06	Microbial Genome Sequencing Center, Microbial Genomic Epidemiological Laboratory
SARS-CoV-2/human/USA/MI-MDHHS-SC20171/2020	MT439251	GenBank	EPI_ISL_436827	Homo sapiens	Complete	United States / MI	2020-03-19	-	2020-05-06	Bureau of Laboratories, Michigan Department of Health and Human Services, 3350 N Martin Luther King Jr Blvd, Lansing, MI 48906, USA
SARS-CoV-2/human/USA/MI-MDHHS-SC20156/2020	MT439256	GenBank	EPI_ISL_436825	Homo sapiens	Complete	United States / MI	2020-03-19	-	2020-05-06	Bureau of Laboratories, Michigan Department of Health and Human Services, 3350 N Martin Luther King Jr Blvd, Lansing, MI 48906, USA
hCoV-19/Taiwan/TSGH-15/2020	EPI_ISL_436100	GISAID	-	Homo Sapiens	Complete	China / Taiwan / New Taipei City	2020-03-19	TSGH-CP molecular lab	2020-05-06	TSGH-CP molecular lab
hCoV-19/Spain/Valencia170/2020	EPI_ISL_436265	GISAID	-	Homo Sapiens	Complete	Spain / Comunitat_Valenciana / Valencia	2020-03-20	Servicio de Microbiologia. Hospital Universitario Doctor Peset	2020-05-06	Sequencing and Bioinformatics Service and Molecular Epidemiology Research Group. FISABIO-Public Health
hCoV-19/Spain/Valencia172/2020	EPI_ISL_436267	GISAID	-	Homo Sapiens	Complete	Spain / Comunitat_Valenciana / Valencia	2020-03-20	Servicio de Microbiologia. Hospital Universitario Doctor Peset	2020-05-06	Sequencing and Bioinformatics Service and Molecular Epidemiology Research Group. FISABIO-Public Health
hCoV-19/Spain/Valencia173/2020	EPI_ISL_436268	GISAID	-	Homo Sapiens	Complete	Spain / Comunitat_Valenciana / Valencia	2020-03-20	Servicio de Microbiologia. Hospital Universitario Doctor Peset	2020-05-06	Sequencing and Bioinformatics Service and Molecular Epidemiology Research Group. FISABIO-Public Health
hCoV-19/Spain/Valencia174/2020	EPI_ISL_436269	GISAID	-	Homo Sapiens	Complete	Spain / Comunitat_Valenciana / Valencia	2020-03-20	Servicio de Microbiologia. Hospital Universitario Doctor Peset	2020-05-06	Sequencing and Bioinformatics Service and Molecular Epidemiology Research Group. FISABIO-Public Health
SARS-CoV-2/human/USA/MI-MDHHS-SC20137/2020	MT439263	GenBank	EPI_ISL_436829	Homo sapiens	Complete	United States / MI	2020-03-20	-	2020-05-06	Bureau of Laboratories, Michigan Department of Health and Human Services, 3350 N Martin Luther King Jr Blvd, Lansing, MI 48906, USA
SARS-CoV-2/human/USA/MI-MDHHS-SC20153/2020	MT439260	GenBank	EPI_ISL_436830	Homo sapiens	Complete	United States / MI	2020-03-21	-	2020-05-06	Bureau of Laboratories, Michigan Department of Health and Human Services, 3350 N Martin Luther King Jr Blvd, Lansing, MI 48906, USA
hCoV-19/Spain/Valencia110/2020	EPI_ISL_436205	GISAID	-	Homo Sapiens	Complete	Spain / Comunitat_Valenciana / Valencia	2020-03-22	Servicio de Microbiología. Consorcio Hospital General Universitario de Valencia	2020-05-06	Sequencing and Bioinformatics Service and Molecular Epidemiology Research Group. FISABIO-Public Health
hCoV-19/Spain/Valencia112/2020	EPI_ISL_436207	GISAID	-	Homo Sapiens	Complete	Spain / Comunitat_Valenciana / Valencia	2020-03-22	Servicio de Microbiología. Consorcio Hospital General Universitario de Valencia	2020-05-06	Sequencing and Bioinformatics Service and Molecular Epidemiology Research Group. FISABIO-Public Health
hCoV-19/Spain/Valencia302/2020	EPI_ISL_436397	GISAID	-	Homo Sapiens	Complete	Spain / Comunitat_Valenciana / Valencia	2020-03-22	Servicio de Microbiologia. Hospital Clinico Universitario de Valencia	2020-05-06	Sequencing and Bioinformatics Service and Molecular Epidemiology Research Group. FISABIO-Public Health
SARS-CoV-2/human/USA/MI-MDHHS-SC20107/2020	MT439268	GenBank	EPI_ISL_436831	Homo sapiens	Complete	United States / MI	2020-03-22	-	2020-05-06	Bureau of Laboratories, Michigan Department of Health and Human Services, 3350 N Martin Luther King Jr Blvd, Lansing, MI 48906, USA
SARS-CoV-2/human/USA/MI-MDHHS-SC20160/2020	MT439271	GenBank	EPI_ISL_436834	Homo sapiens	Complete	United States / MI	2020-03-22	-	2020-05-06	Bureau of Laboratories, Michigan Department of Health and Human Services, 3350 N Martin Luther King Jr Blvd, Lansing, MI 48906, USA
SARS-CoV-2/human/USA/MI-MDHHS-SC20132/2020	MT439282	GenBank	EPI_ISL_436833	Homo sapiens	Complete	United States / MI	2020-03-22	-	2020-05-06	Bureau of Laboratories, Michigan Department of Health and Human Services, 3350 N Martin Luther King Jr Blvd, Lansing, MI 48906, USA
hCoV-19/Australia/QLDID936/2020	EPI_ISL_436098	GISAID	-	Homo Sapiens	Complete	Australia / Queensland / Brisbane	2020-03-23	Royal Brisbane and Women's Hospital	2020-05-06	Public Health Virology Laboratory, Forensic and Scientific Services, Queensland Health
hCoV-19/Spain/Valencia221/2020	EPI_ISL_436316	GISAID	-	Homo Sapiens	Complete	Spain / Comunitat_Valenciana / Valencia	2020-03-23	Servicio de Microbiologia. Hospital Clinico Universitario de Valencia	2020-05-06	Sequencing and Bioinformatics Service and Molecular Epidemiology Research Group. FISABIO-Public Health
hCoV-19/USA/PittsburghStrain11-04/2020	EPI_ISL_436466	GISAID	-	Homo Sapiens	Complete	United States / Pittsburgh	2020-03-23	UPMC Clinical Laboratory	2020-05-06	Microbial Genome Sequencing Center, Microbial Genomic Epidemiological Laboratory
hCoV-19/USA/PittsburghStrain23-05/2020	EPI_ISL_436476	GISAID	-	Homo Sapiens	Complete	United States / Pittsburgh	2020-03-23	UPMC Clinical Laboratory	2020-05-06	Microbial Genome Sequencing Center, Microbial Genomic Epidemiological Laboratory
hCoV-19/USA/PittsburghStrain55-05/2020	EPI_ISL_436502	GISAID	-	Homo Sapiens	Complete	United States / Pittsburgh	2020-03-23	UPMC Clinical Laboratory	2020-05-06	Microbial Genome Sequencing Center, Microbial Genomic Epidemiological Laboratory
SARS-CoV-2/human/USA/MI-MDHHS-SC20117/2020	MT439261	GenBank	EPI_ISL_436838	Homo sapiens	Complete	United States / MI	2020-03-23	-	2020-05-06	Bureau of Laboratories, Michigan Department of Health and Human Services, 3350 N Martin Luther King Jr Blvd, Lansing, MI 48906, USA
SARS-CoV-2/human/USA/MI-MDHHS-SC20149/2020	MT439262	GenBank	EPI_ISL_436841	Homo sapiens	Complete	United States / MI	2020-03-23	-	2020-05-06	Bureau of Laboratories, Michigan Department of Health and Human Services, 3350 N Martin Luther King Jr Blvd, Lansing, MI 48906, USA
SARS-CoV-2/human/USA/MI-MDHHS-SC20183/2020	MT439270	GenBank	EPI_ISL_436843	Homo sapiens	Complete	United States / MI	2020-03-23	-	2020-05-06	Bureau of Laboratories, Michigan Department of Health and Human Services, 3350 N Martin Luther King Jr Blvd, Lansing, MI 48906, USA
SARS-CoV-2/human/USA/MI-MDHHS-SC20152/2020	MT439280	GenBank	EPI_ISL_436842	Homo sapiens	Complete	United States / MI	2020-03-23	-	2020-05-06	Bureau of Laboratories, Michigan Department of Health and Human Services, 3350 N Martin Luther King Jr Blvd, Lansing, MI 48906, USA
hCoV-19/Taiwan/TSGH-18/2020	EPI_ISL_436103	GISAID	-	Homo Sapiens	Complete	China / Taiwan / New Taipei City	2020-03-24	TSGH-CP molecular lab	2020-05-06	TSGH-CP molecular lab
hCoV-19/Spain/Valencia192/2020	EPI_ISL_436287	GISAID	-	Homo Sapiens	Complete	Spain / Comunitat_Valenciana / Valencia	2020-03-24	Servicio de Microbiologia. Hospital Clinico Universitario de Valencia	2020-05-06	Sequencing and Bioinformatics Service and Molecular Epidemiology Research Group. FISABIO-Public Health
hCoV-19/USA/PittsburghStrain25-05/2020	EPI_ISL_436478	GISAID	-	Homo Sapiens	Complete	United States / Pittsburgh	2020-03-24	UPMC Clinical Laboratory	2020-05-06	Microbial Genome Sequencing Center, Microbial Genomic Epidemiological Laboratory
hCoV-19/USA/PittsburghStrain47-05/2020	EPI_ISL_436495	GISAID	-	Homo Sapiens	Complete	United States / Pittsburgh	2020-03-24	UPMC Clinical Laboratory	2020-05-06	Microbial Genome Sequencing Center, Microbial Genomic Epidemiological Laboratory
hCoV-19/USA/PittsburghStrain53-05/2020	EPI_ISL_436501	GISAID	-	Homo Sapiens	Complete	United States / Pittsburgh	2020-03-24	UPMC Clinical Laboratory	2020-05-06	Microbial Genome Sequencing Center, Microbial Genomic Epidemiological Laboratory
hCoV-19/USA/WI-UW-333/2020	EPI_ISL_436627	GISAID	-	Homo Sapiens	Complete	United States / Wisconsin / Bayside	2020-03-24	University of Wisconsin-Madison AIDS Vaccine Research Laboratories	2020-05-06	University of Wisconsin-Madison AIDS Vaccine Research Laboratories
hCoV-19/USA/WI-UW-334/2020	EPI_ISL_436628	GISAID	-	Homo Sapiens	Complete	United States / Wisconsin / Bayside	2020-03-24	University of Wisconsin-Madison AIDS Vaccine Research Laboratories	2020-05-06	University of Wisconsin-Madison AIDS Vaccine Research Laboratories
hCoV-19/USA/WI-UW-335/2020	EPI_ISL_436629	GISAID	-	Homo Sapiens	Complete	United States / Wisconsin / Milwaukee	2020-03-24	University of Wisconsin-Madison AIDS Vaccine Research Laboratories	2020-05-06	University of Wisconsin-Madison AIDS Vaccine Research Laboratories
SARS-CoV-2/human/USA/MI-MDHHS-SC20148/2020	MT439273	GenBank	EPI_ISL_436856	Homo sapiens	Complete	United States / MI	2020-03-24	-	2020-05-06	Bureau of Laboratories, Michigan Department of Health and Human Services, 3350 N Martin Luther King Jr Blvd, Lansing, MI 48906, USA
SARS-CoV-2/human/USA/MI-MDHHS-SC20134/2020	MT439279	GenBank	EPI_ISL_436852	Homo sapiens	Complete	United States / MI	2020-03-24	-	2020-05-06	Bureau of Laboratories, Michigan Department of Health and Human Services, 3350 N Martin Luther King Jr Blvd, Lansing, MI 48906, USA
SARS-CoV-2/human/USA/MI-MDHHS-SC20138/2020	MT439283	GenBank	EPI_ISL_436853	Homo sapiens	Complete	United States / MI	2020-03-24	-	2020-05-06	Bureau of Laboratories, Michigan Department of Health and Human Services, 3350 N Martin Luther King Jr Blvd, Lansing, MI 48906, USA
SARS-CoV-2/human/USA/MI-MDHHS-SC20124/2020	MT439284	GenBank	EPI_ISL_436850	Homo sapiens	Complete	United States / MI	2020-03-24	-	2020-05-06	Bureau of Laboratories, Michigan Department of Health and Human Services, 3350 N Martin Luther King Jr Blvd, Lansing, MI 48906, USA
SARS-CoV-2/human/USA/MI-MDHHS-SC20180/2020	MT439287	GenBank	EPI_ISL_436859	Homo sapiens	Complete	United States / MI	2020-03-24	-	2020-05-06	Bureau of Laboratories, Michigan Department of Health and Human Services, 3350 N Martin Luther King Jr Blvd, Lansing, MI 48906, USA
SARS-CoV-2/human/USA/MI-MDHHS-SC20116/2020	MT439293	GenBank	EPI_ISL_436847	Homo sapiens	Complete	United States / MI	2020-03-24	-	2020-05-06	Bureau of Laboratories, Michigan Department of Health and Human Services, 3350 N Martin Luther King Jr Blvd, Lansing, MI 48906, USA
SARS-CoV-2/human/USA/MI-MDHHS-SC20142/2020	MT439296	GenBank	EPI_ISL_436855	Homo sapiens	Complete	United States / MI	2020-03-24	-	2020-05-06	Bureau of Laboratories, Michigan Department of Health and Human Services, 3350 N Martin Luther King Jr Blvd, Lansing, MI 48906, USA
SARS-CoV-2/human/USA/MI-MDHHS-SC20140/2020	MT439297	GenBank	EPI_ISL_436854	Homo sapiens	Complete	United States / MI	2020-03-24	-	2020-05-06	Bureau of Laboratories, Michigan Department of Health and Human Services, 3350 N Martin Luther King Jr Blvd, Lansing, MI 48906, USA
hCoV-19/Spain/Valencia219/2020	EPI_ISL_436314	GISAID	-	Homo Sapiens	Complete	Spain / Comunitat_Valenciana / Valencia	2020-03-25	Servicio de Microbiologia. Hospital Clinico Universitario de Valencia	2020-05-06	Sequencing and Bioinformatics Service and Molecular Epidemiology Research Group. FISABIO-Public Health
hCoV-19/Spain/Valencia247/2020	EPI_ISL_436342	GISAID	-	Homo Sapiens	Complete	Spain / Comunitat_Valenciana / Valencia	2020-03-25	Servicio de Microbiologia. Hospital Clinico Universitario de Valencia	2020-05-06	Sequencing and Bioinformatics Service and Molecular Epidemiology Research Group. FISABIO-Public Health
hCoV-19/Spain/Valencia250/2020	EPI_ISL_436345	GISAID	-	Homo Sapiens	Complete	Spain / Comunitat_Valenciana / Valencia	2020-03-25	Servicio de Microbiologia. Hospital Clinico Universitario de Valencia	2020-05-06	Sequencing and Bioinformatics Service and Molecular Epidemiology Research Group. FISABIO-Public Health
hCoV-19/USA/PittsburghStrain12-04/2020	EPI_ISL_436467	GISAID	-	Homo Sapiens	Complete	United States / Pittsburgh	2020-03-25	UPMC Clinical Laboratory	2020-05-06	Microbial Genome Sequencing Center, Microbial Genomic Epidemiological Laboratory
hCoV-19/USA/PittsburghStrain15-04/2020	EPI_ISL_436470	GISAID	-	Homo Sapiens	Complete	United States / Pittsburgh	2020-03-25	UPMC Clinical Laboratory	2020-05-06	Microbial Genome Sequencing Center, Microbial Genomic Epidemiological Laboratory
hCoV-19/USA/PittsburghStrain17-04/2020	EPI_ISL_436472	GISAID	-	Homo Sapiens	Complete	United States / Pittsburgh	2020-03-25	UPMC Clinical Laboratory	2020-05-06	Microbial Genome Sequencing Center, Microbial Genomic Epidemiological Laboratory
hCoV-19/USA/PittsburghStrain18-04/2020	EPI_ISL_436473	GISAID	-	Homo Sapiens	Complete	United States / Pittsburgh	2020-03-25	UPMC Clinical Laboratory	2020-05-06	Microbial Genome Sequencing Center, Microbial Genomic Epidemiological Laboratory
hCoV-19/USA/PittsburghStrain20-04/2020	EPI_ISL_436474	GISAID	-	Homo Sapiens	Complete	United States / Pittsburgh	2020-03-25	UPMC Clinical Laboratory	2020-05-06	Microbial Genome Sequencing Center, Microbial Genomic Epidemiological Laboratory
hCoV-19/USA/PittsburghStrain24-05/2020	EPI_ISL_436477	GISAID	-	Homo Sapiens	Complete	United States / Pittsburgh	2020-03-25	UPMC Clinical Laboratory	2020-05-06	Microbial Genome Sequencing Center, Microbial Genomic Epidemiological Laboratory
hCoV-19/USA/PittsburghStrain28-05/2020	EPI_ISL_436479	GISAID	-	Homo Sapiens	Complete	United States / Pittsburgh	2020-03-25	UPMC Clinical Laboratory	2020-05-06	Microbial Genome Sequencing Center, Microbial Genomic Epidemiological Laboratory
hCoV-19/USA/PittsburghStrain29-05/2020	EPI_ISL_436480	GISAID	-	Homo Sapiens	Complete	United States / Pittsburgh	2020-03-25	UPMC Clinical Laboratory	2020-05-06	Microbial Genome Sequencing Center, Microbial Genomic Epidemiological Laboratory
hCoV-19/USA/PittsburghStrain32-05/2020	EPI_ISL_436482	GISAID	-	Homo Sapiens	Complete	United States / Pittsburgh	2020-03-25	UPMC Clinical Laboratory	2020-05-06	Microbial Genome Sequencing Center, Microbial Genomic Epidemiological Laboratory
hCoV-19/USA/PittsburghStrain45-05/2020	EPI_ISL_436493	GISAID	-	Homo Sapiens	Complete	United States / Pittsburgh	2020-03-25	UPMC Clinical Laboratory	2020-05-06	Microbial Genome Sequencing Center, Microbial Genomic Epidemiological Laboratory
hCoV-19/USA/PittsburghStrain56-05/2020	EPI_ISL_436503	GISAID	-	Homo Sapiens	Complete	United States / Pittsburgh	2020-03-25	UPMC Clinical Laboratory	2020-05-06	Microbial Genome Sequencing Center, Microbial Genomic Epidemiological Laboratory
hCoV-19/USA/WI-UW-336/2020	EPI_ISL_436630	GISAID	-	Homo Sapiens	Complete	United States / Wisconsin / Milwaukee	2020-03-25	University of Wisconsin-Madison AIDS Vaccine Research Laboratories	2020-05-06	University of Wisconsin-Madison AIDS Vaccine Research Laboratories
SARS-CoV-2/human/USA/MI-MDHHS-SC20115/2020	MT439288	GenBank	EPI_ISL_436886	Homo sapiens	Complete	United States / MI	2020-03-25	-	2020-05-06	Bureau of Laboratories, Michigan Department of Health and Human Services, 3350 N Martin Luther King Jr Blvd, Lansing, MI 48906, USA
SARS-CoV-2/human/USA/MI-MDHHS-SC20104/2020	MT439289	GenBank	EPI_ISL_436884	Homo sapiens	Complete	United States / MI	2020-03-25	-	2020-05-06	Bureau of Laboratories, Michigan Department of Health and Human Services, 3350 N Martin Luther King Jr Blvd, Lansing, MI 48906, USA
SARS-CoV-2/human/USA/MI-MDHHS-SC20109/2020	MT439290	GenBank	EPI_ISL_436885	Homo sapiens	Complete	United States / MI	2020-03-25	-	2020-05-06	Bureau of Laboratories, Michigan Department of Health and Human Services, 3350 N Martin Luther King Jr Blvd, Lansing, MI 48906, USA
SARS-CoV-2/human/USA/MI-MDHHS-SC20101/2020	MT439291	GenBank	EPI_ISL_436861	Homo sapiens	Complete	United States / MI	2020-03-25	-	2020-05-06	Bureau of Laboratories, Michigan Department of Health and Human Services, 3350 N Martin Luther King Jr Blvd, Lansing, MI 48906, USA
SARS-CoV-2/human/USA/MI-MDHHS-SC20174/2020	MT439292	GenBank	EPI_ISL_436864	Homo sapiens	Complete	United States / MI	2020-03-25	-	2020-05-06	Bureau of Laboratories, Michigan Department of Health and Human Services, 3350 N Martin Luther King Jr Blvd, Lansing, MI 48906, USA
hCoV-19/Taiwan/TSGH-19/2020	EPI_ISL_436104	GISAID	-	Homo Sapiens	Complete	China / Taiwan / New Taipei City	2020-03-26	TSGH-CP molecular lab	2020-05-06	TSGH-CP molecular lab
hCoV-19/Spain/Valencia189/2020	EPI_ISL_436284	GISAID	-	Homo Sapiens	Complete	Spain / Comunitat_Valenciana / Valencia	2020-03-26	Servicio de Microbiologia. Hospital Clinico Universitario de Valencia	2020-05-06	Sequencing and Bioinformatics Service and Molecular Epidemiology Research Group. FISABIO-Public Health
hCoV-19/Spain/Valencia210/2020	EPI_ISL_436305	GISAID	-	Homo Sapiens	Complete	Spain / Comunitat_Valenciana / Valencia	2020-03-26	Servicio de Microbiologia. Hospital Clinico Universitario de Valencia	2020-05-06	Sequencing and Bioinformatics Service and Molecular Epidemiology Research Group. FISABIO-Public Health
hCoV-19/Spain/Valencia222/2020	EPI_ISL_436317	GISAID	-	Homo Sapiens	Complete	Spain / Comunitat_Valenciana / Valencia	2020-03-26	Servicio de Microbiologia. Hospital Clinico Universitario de Valencia	2020-05-06	Sequencing and Bioinformatics Service and Molecular Epidemiology Research Group. FISABIO-Public Health
hCoV-19/Spain/Valencia223/2020	EPI_ISL_436318	GISAID	-	Homo Sapiens	Complete	Spain / Comunitat_Valenciana / Valencia	2020-03-26	Servicio de Microbiologia. Hospital Clinico Universitario de Valencia	2020-05-06	Sequencing and Bioinformatics Service and Molecular Epidemiology Research Group. FISABIO-Public Health
hCoV-19/Spain/Valencia232/2020	EPI_ISL_436327	GISAID	-	Homo Sapiens	Complete	Spain / Comunitat_Valenciana / Valencia	2020-03-26	Servicio de Microbiologia. Hospital Clinico Universitario de Valencia	2020-05-06	Sequencing and Bioinformatics Service and Molecular Epidemiology Research Group. FISABIO-Public Health
hCoV-19/Spain/Valencia235/2020	EPI_ISL_436330	GISAID	-	Homo Sapiens	Complete	Spain / Comunitat_Valenciana / Valencia	2020-03-26	Servicio de Microbiologia. Hospital Clinico Universitario de Valencia	2020-05-06	Sequencing and Bioinformatics Service and Molecular Epidemiology Research Group. FISABIO-Public Health
hCoV-19/Spain/Valencia242/2020	EPI_ISL_436337	GISAID	-	Homo Sapiens	Complete	Spain / Comunitat_Valenciana / Valencia	2020-03-26	Servicio de Microbiologia. Hospital Clinico Universitario de Valencia	2020-05-06	Sequencing and Bioinformatics Service and Molecular Epidemiology Research Group. FISABIO-Public Health
hCoV-19/Spain/Valencia260/2020	EPI_ISL_436355	GISAID	-	Homo Sapiens	Complete	Spain / Comunitat_Valenciana / Valencia	2020-03-26	Servicio de Microbiologia. Hospital Clinico Universitario de Valencia	2020-05-06	Sequencing and Bioinformatics Service and Molecular Epidemiology Research Group. FISABIO-Public Health
hCoV-19/Spain/Valencia261/2020	EPI_ISL_436356	GISAID	-	Homo Sapiens	Complete	Spain / Comunitat_Valenciana / Valencia	2020-03-26	Servicio de Microbiologia. Hospital Clinico Universitario de Valencia	2020-05-06	Sequencing and Bioinformatics Service and Molecular Epidemiology Research Group. FISABIO-Public Health
hCoV-19/Spain/Valencia274/2020	EPI_ISL_436369	GISAID	-	Homo Sapiens	Complete	Spain / Comunitat_Valenciana / Valencia	2020-03-26	Servicio de Microbiologia. Hospital Clinico Universitario de Valencia	2020-05-06	Sequencing and Bioinformatics Service and Molecular Epidemiology Research Group. FISABIO-Public Health
hCoV-19/Spain/Valencia316/2020	EPI_ISL_436411	GISAID	-	Homo Sapiens	Complete	Spain / Comunitat_Valenciana / Valencia	2020-03-26	Servicio de Microbiologia. Hospital Clinico Universitario de Valencia	2020-05-06	Sequencing and Bioinformatics Service and Molecular Epidemiology Research Group. FISABIO-Public Health
hCoV-19/USA/PittsburghStrain13-04/2020	EPI_ISL_436468	GISAID	-	Homo Sapiens	Complete	United States / Pittsburgh	2020-03-26	UPMC Clinical Laboratory	2020-05-06	Microbial Genome Sequencing Center, Microbial Genomic Epidemiological Laboratory
hCoV-19/USA/PittsburghStrain16-04/2020	EPI_ISL_436471	GISAID	-	Homo Sapiens	Complete	United States / Pittsburgh	2020-03-26	UPMC Clinical Laboratory	2020-05-06	Microbial Genome Sequencing Center, Microbial Genomic Epidemiological Laboratory
hCoV-19/USA/PittsburghStrain30-05/2020	EPI_ISL_436481	GISAID	-	Homo Sapiens	Complete	United States / Pittsburgh	2020-03-26	UPMC Clinical Laboratory	2020-05-06	Microbial Genome Sequencing Center, Microbial Genomic Epidemiological Laboratory
hCoV-19/USA/PittsburghStrain38-05/2020	EPI_ISL_436486	GISAID	-	Homo Sapiens	Complete	United States / Pittsburgh	2020-03-26	UPMC Clinical Laboratory	2020-05-06	Microbial Genome Sequencing Center, Microbial Genomic Epidemiological Laboratory
hCoV-19/USA/PittsburghStrain40-05/2020	EPI_ISL_436488	GISAID	-	Homo Sapiens	Complete	United States / Pittsburgh	2020-03-26	UPMC Clinical Laboratory	2020-05-06	Microbial Genome Sequencing Center, Microbial Genomic Epidemiological Laboratory
hCoV-19/USA/PittsburghStrain41-05/2020	EPI_ISL_436489	GISAID	-	Homo Sapiens	Complete	United States / Pittsburgh	2020-03-26	UPMC Clinical Laboratory	2020-05-06	Microbial Genome Sequencing Center, Microbial Genomic Epidemiological Laboratory
hCoV-19/USA/PittsburghStrain42-05/2020	EPI_ISL_436490	GISAID	-	Homo Sapiens	Complete	United States / Pittsburgh	2020-03-26	UPMC Clinical Laboratory	2020-05-06	Microbial Genome Sequencing Center, Microbial Genomic Epidemiological Laboratory
hCoV-19/USA/PittsburghStrain44-05/2020	EPI_ISL_436492	GISAID	-	Homo Sapiens	Complete	United States / Pittsburgh	2020-03-26	UPMC Clinical Laboratory	2020-05-06	Microbial Genome Sequencing Center, Microbial Genomic Epidemiological Laboratory
hCoV-19/USA/PittsburghStrain46-05/2020	EPI_ISL_436494	GISAID	-	Homo Sapiens	Complete	United States / Pittsburgh	2020-03-26	UPMC Clinical Laboratory	2020-05-06	Microbial Genome Sequencing Center, Microbial Genomic Epidemiological Laboratory
hCoV-19/USA/PittsburghStrain48-05/2020	EPI_ISL_436496	GISAID	-	Homo Sapiens	Complete	United States / Pittsburgh	2020-03-26	UPMC Clinical Laboratory	2020-05-06	Microbial Genome Sequencing Center, Microbial Genomic Epidemiological Laboratory
hCoV-19/USA/PittsburghStrain49-05/2020	EPI_ISL_436497	GISAID	-	Homo Sapiens	Complete	United States / Pittsburgh	2020-03-26	UPMC Clinical Laboratory	2020-05-06	Microbial Genome Sequencing Center, Microbial Genomic Epidemiological Laboratory
hCoV-19/USA/PittsburghStrain50-05/2020	EPI_ISL_436498	GISAID	-	Homo Sapiens	Complete	United States / Pittsburgh	2020-03-26	UPMC Clinical Laboratory	2020-05-06	Microbial Genome Sequencing Center, Microbial Genomic Epidemiological Laboratory
hCoV-19/USA/PittsburghStrain51-05/2020	EPI_ISL_436499	GISAID	-	Homo Sapiens	Complete	United States / Pittsburgh	2020-03-26	UPMC Clinical Laboratory	2020-05-06	Microbial Genome Sequencing Center, Microbial Genomic Epidemiological Laboratory
hCoV-19/USA/WI-UW-337/2020	EPI_ISL_436631	GISAID	-	Homo Sapiens	Complete	United States / Wisconsin / River Hills	2020-03-26	University of Wisconsin-Madison AIDS Vaccine Research Laboratories	2020-05-06	University of Wisconsin-Madison AIDS Vaccine Research Laboratories
hCoV-19/USA/WI-UW-338/2020	EPI_ISL_436632	GISAID	-	Homo Sapiens	Complete	United States / Wisconsin / River Hills	2020-03-26	University of Wisconsin-Madison AIDS Vaccine Research Laboratories	2020-05-06	University of Wisconsin-Madison AIDS Vaccine Research Laboratories
SARS-CoV-2/human/USA/MI-MDHHS-SC20164/2020	MT439295	GenBank	EPI_ISL_436887	Homo sapiens	Complete	United States / MI	2020-03-26	-	2020-05-06	Bureau of Laboratories, Michigan Department of Health and Human Services, 3350 N Martin Luther King Jr Blvd, Lansing, MI 48906, USA
SARS-CoV-2/human/USA/MI-MDHHS-SC20135/2020	MT439300	GenBank	EPI_ISL_436867	Homo sapiens	Complete	United States / MI	2020-03-26	-	2020-05-06	Bureau of Laboratories, Michigan Department of Health and Human Services, 3350 N Martin Luther King Jr Blvd, Lansing, MI 48906, USA
SARS-CoV-2/human/USA/MI-MDHHS-SC20157/2020	MT439303	GenBank	EPI_ISL_436868	Homo sapiens	Complete	United States / MI	2020-03-26	-	2020-05-06	Bureau of Laboratories, Michigan Department of Health and Human Services, 3350 N Martin Luther King Jr Blvd, Lansing, MI 48906, USA
SARS-CoV-2/human/IRN/HGRC-2-2162/2020	MT447177	GenBank	-	Homo sapiens	Complete	Iran	2020-03-26	-	2020-05-06	Human Genetic Research Center, Kawsar Biotech Company, Majlesi St, Valiasr Ave, Tehran 1595645513, Iran
hCoV-19/Spain/Valencia251/2020	EPI_ISL_436346	GISAID	-	Homo Sapiens	Complete	Spain / Comunitat_Valenciana / Valencia	2020-03-27	Servicio de Microbiologia. Hospital Clinico Universitario de Valencia	2020-05-06	Sequencing and Bioinformatics Service and Molecular Epidemiology Research Group. FISABIO-Public Health
hCoV-19/USA/PittsburghStrain14-04/2020	EPI_ISL_436469	GISAID	-	Homo Sapiens	Complete	United States / Pittsburgh	2020-03-27	UPMC Clinical Laboratory	2020-05-06	Microbial Genome Sequencing Center, Microbial Genomic Epidemiological Laboratory
hCoV-19/USA/PittsburghStrain21-04/2020	EPI_ISL_436475	GISAID	-	Homo Sapiens	Complete	United States / Pittsburgh	2020-03-27	UPMC Clinical Laboratory	2020-05-06	Microbial Genome Sequencing Center, Microbial Genomic Epidemiological Laboratory
hCoV-19/USA/PittsburghStrain33-05/2020	EPI_ISL_436483	GISAID	-	Homo Sapiens	Complete	United States / Pittsburgh	2020-03-27	UPMC Clinical Laboratory	2020-05-06	Microbial Genome Sequencing Center, Microbial Genomic Epidemiological Laboratory
hCoV-19/USA/PittsburghStrain35-05/2020	EPI_ISL_436484	GISAID	-	Homo Sapiens	Complete	United States / Pittsburgh	2020-03-27	UPMC Clinical Laboratory	2020-05-06	Microbial Genome Sequencing Center, Microbial Genomic Epidemiological Laboratory
hCoV-19/USA/PittsburghStrain36-05/2020	EPI_ISL_436485	GISAID	-	Homo Sapiens	Complete	United States / Pittsburgh	2020-03-27	UPMC Clinical Laboratory	2020-05-06	Microbial Genome Sequencing Center, Microbial Genomic Epidemiological Laboratory
hCoV-19/USA/PittsburghStrain39-05/2020	EPI_ISL_436487	GISAID	-	Homo Sapiens	Complete	United States / Pittsburgh	2020-03-27	UPMC Clinical Laboratory	2020-05-06	Microbial Genome Sequencing Center, Microbial Genomic Epidemiological Laboratory
hCoV-19/USA/PittsburghStrain43-05/2020	EPI_ISL_436491	GISAID	-	Homo Sapiens	Complete	United States / Pittsburgh	2020-03-27	UPMC Clinical Laboratory	2020-05-06	Microbial Genome Sequencing Center, Microbial Genomic Epidemiological Laboratory
hCoV-19/USA/WI-UW-272/2020	EPI_ISL_436566	GISAID	-	Homo Sapiens	Complete	United States / Wisconsin / River Hills	2020-03-27	University of Wisconsin-Madison AIDS Vaccine Research Laboratories	2020-05-06	University of Wisconsin-Madison AIDS Vaccine Research Laboratories
SARS-CoV-2/human/USA/MI-MDHHS-SC20144/2020	MT439307	GenBank	EPI_ISL_436874	Homo sapiens	Complete	United States / MI	2020-03-27	-	2020-05-06	Bureau of Laboratories, Michigan Department of Health and Human Services, 3350 N Martin Luther King Jr Blvd, Lansing, MI 48906, USA
SARS-CoV-2/human/USA/MI-MDHHS-SC20188/2020	MT439310	GenBank	EPI_ISL_436870	Homo sapiens	Complete	United States / MI	2020-03-27	-	2020-05-06	Bureau of Laboratories, Michigan Department of Health and Human Services, 3350 N Martin Luther King Jr Blvd, Lansing, MI 48906, USA
SARS-CoV-2/human/USA/MI-MDHHS-SC20165/2020	MT439311	GenBank	EPI_ISL_436878	Homo sapiens	Complete	United States / MI	2020-03-27	-	2020-05-06	Bureau of Laboratories, Michigan Department of Health and Human Services, 3350 N Martin Luther King Jr Blvd, Lansing, MI 48906, USA
SARS-CoV-2/human/USA/MI-MDHHS-SC20146/2020	MT439312	GenBank	EPI_ISL_436875	Homo sapiens	Complete	United States / MI	2020-03-27	-	2020-05-06	Bureau of Laboratories, Michigan Department of Health and Human Services, 3350 N Martin Luther King Jr Blvd, Lansing, MI 48906, USA
SARS-CoV-2/human/USA/MI-MDHHS-SC20178/2020	MT439314	GenBank	EPI_ISL_436880	Homo sapiens	Complete	United States / MI	2020-03-27	-	2020-05-06	Bureau of Laboratories, Michigan Department of Health and Human Services, 3350 N Martin Luther King Jr Blvd, Lansing, MI 48906, USA
SARS-CoV-2/human/USA/MI-MDHHS-SC20155/2020	MT439315	GenBank	EPI_ISL_436877	Homo sapiens	Complete	United States / MI	2020-03-27	-	2020-05-06	Bureau of Laboratories, Michigan Department of Health and Human Services, 3350 N Martin Luther King Jr Blvd, Lansing, MI 48906, USA
SARS-CoV-2/human/USA/MI-MDHHS-SC20151/2020	MT439316	GenBank	EPI_ISL_436876	Homo sapiens	Complete	United States / MI	2020-03-27	-	2020-05-06	Bureau of Laboratories, Michigan Department of Health and Human Services, 3350 N Martin Luther King Jr Blvd, Lansing, MI 48906, USA
SARS-CoV-2/human/USA/MI-MDHHS-SC20168/2020	MT439318	GenBank	EPI_ISL_436879	Homo sapiens	Complete	United States / MI	2020-03-27	-	2020-05-06	Bureau of Laboratories, Michigan Department of Health and Human Services, 3350 N Martin Luther King Jr Blvd, Lansing, MI 48906, USA
hCoV-19/Taiwan/TSGH-20/2020	EPI_ISL_436105	GISAID	-	Homo Sapiens	Complete	China / Taiwan / Taipei	2020-03-27	TSGH-CP molecular lab	2020-05-06	TSGH-CP molecular lab
hCoV-19/Spain/Valencia212/2020	EPI_ISL_436307	GISAID	-	Homo Sapiens	Complete	Spain / Comunitat_Valenciana / Valencia	2020-03-28	Servicio de Microbiologia. Hospital Clinico Universitario de Valencia	2020-05-06	Sequencing and Bioinformatics Service and Molecular Epidemiology Research Group. FISABIO-Public Health
hCoV-19/Spain/Valencia216/2020	EPI_ISL_436311	GISAID	-	Homo Sapiens	Complete	Spain / Comunitat_Valenciana / Valencia	2020-03-28	Servicio de Microbiologia. Hospital Clinico Universitario de Valencia	2020-05-06	Sequencing and Bioinformatics Service and Molecular Epidemiology Research Group. FISABIO-Public Health
hCoV-19/Spain/Valencia246/2020	EPI_ISL_436341	GISAID	-	Homo Sapiens	Complete	Spain / Comunitat_Valenciana / Valencia	2020-03-29	Servicio de Microbiologia. Hospital Clinico Universitario de Valencia	2020-05-06	Sequencing and Bioinformatics Service and Molecular Epidemiology Research Group. FISABIO-Public Health
hCoV-19/Taiwan/TSGH-21/2020	EPI_ISL_436106	GISAID	-	Homo Sapiens	Complete	China / Taiwan / New Taipei City	2020-03-30	TSGH-CP molecular lab	2020-05-06	TSGH-CP molecular lab
hCoV-19/Taiwan/TSGH-22/2020	EPI_ISL_436107	GISAID	-	Homo Sapiens	Complete	China / Taiwan / New Taipei City	2020-03-31	TSGH-CP molecular lab	2020-05-06	TSGH-CP molecular lab
hCoV-19/india/NCDC2502_CSIR-IGIB/2020	EPI_ISL_436414	GISAID	-	Homo Sapiens	Complete	India / West Bengal	2020-03-31	National Centre for Disease control (NCDC)	2020-05-06	NCDC/CSIR-IGIB
hCoV-19/india/NCDC2507_CSIR-IGIB/2020	EPI_ISL_436415	GISAID	-	Homo Sapiens	Complete	India / Delhi	2020-03-31	National Centre for Disease control (NCDC)	2020-05-06	NCDC/CSIR-IGIB
hCoV-19/india/NCDC2522_CSIR-IGIB/2020	EPI_ISL_436420	GISAID	-	Homo Sapiens	Complete	India / Rajsathan	2020-03-31	National Centre for Disease control (NCDC)	2020-05-06	NCDC/CSIR-IGIB
hCoV-19/india/NCDC2525_CSIR-IGIB/2020	EPI_ISL_436421	GISAID	-	Homo Sapiens	Complete	India / Assam	2020-03-31	National Centre for Disease control (NCDC)	2020-05-06	NCDC/CSIR-IGIB
hCoV-19/india/NCDC2535_CSIR-IGIB/2020	EPI_ISL_436422	GISAID	-	Homo Sapiens	Complete	India / Assam	2020-03-31	National Centre for Disease control (NCDC)	2020-05-06	NCDC/CSIR-IGIB
hCoV-19/USA/WI-UW-273/2020	EPI_ISL_436567	GISAID	-	Homo Sapiens	Complete	United States / Wisconsin / Milwaukee	2020-03-31	University of Wisconsin-Madison AIDS Vaccine Research Laboratories	2020-05-06	University of Wisconsin-Madison AIDS Vaccine Research Laboratories
hCoV-19/USA/WI-UW-274/2020	EPI_ISL_436568	GISAID	-	Homo Sapiens	Complete	United States / Wisconsin / Milwaukee	2020-03-31	University of Wisconsin-Madison AIDS Vaccine Research Laboratories	2020-05-06	University of Wisconsin-Madison AIDS Vaccine Research Laboratories
hCoV-19/USA/WI-UW-275/2020	EPI_ISL_436569	GISAID	-	Homo Sapiens	Complete	United States / Wisconsin / Milwaukee	2020-04-01	University of Wisconsin-Madison AIDS Vaccine Research Laboratories	2020-05-06	University of Wisconsin-Madison AIDS Vaccine Research Laboratories
hCoV-19/USA/WI-UW-276/2020	EPI_ISL_436570	GISAID	-	Homo Sapiens	Complete	United States / Wisconsin / Milwaukee	2020-04-01	University of Wisconsin-Madison AIDS Vaccine Research Laboratories	2020-05-06	University of Wisconsin-Madison AIDS Vaccine Research Laboratories
hCoV-19/USA/WI-UW-340/2020	EPI_ISL_436634	GISAID	-	Homo Sapiens	Complete	United States / Wisconsin / River Hills	2020-04-01	University of Wisconsin-Madison AIDS Vaccine Research Laboratories	2020-05-06	University of Wisconsin-Madison AIDS Vaccine Research Laboratories
hCoV-19/Taiwan/TSGH-24/2020	EPI_ISL_436099	GISAID	-	Homo Sapiens	Complete	China / Taiwan / Taipei	2020-04-02	TSGH-CP molecular lab	2020-05-06	TSGH-CP molecular lab
hCoV-19/Taiwan/TSGH-23/2020	EPI_ISL_436108	GISAID	-	Homo Sapiens	Complete	China / Taiwan / Taipei	2020-04-02	TSGH-CP molecular lab	2020-05-06	TSGH-CP molecular lab
hCoV-19/USA/WI-UW-277/2020	EPI_ISL_436571	GISAID	-	Homo Sapiens	Complete	United States / Wisconsin / Milwaukee	2020-04-02	University of Wisconsin-Madison AIDS Vaccine Research Laboratories	2020-05-06	University of Wisconsin-Madison AIDS Vaccine Research Laboratories
hCoV-19/USA/WI-UW-341/2020	EPI_ISL_436635	GISAID	-	Homo Sapiens	Complete	United States / Wisconsin / Milwaukee	2020-04-02	University of Wisconsin-Madison AIDS Vaccine Research Laboratories	2020-05-06	University of Wisconsin-Madison AIDS Vaccine Research Laboratories
hCoV-19/USA/WI-UW-278/2020	EPI_ISL_436572	GISAID	-	Homo Sapiens	Complete	United States / Wisconsin / Milwaukee	2020-04-03	University of Wisconsin-Madison AIDS Vaccine Research Laboratories	2020-05-06	University of Wisconsin-Madison AIDS Vaccine Research Laboratories
hCoV-19/USA/WI-UW-279/2020	EPI_ISL_436573	GISAID	-	Homo Sapiens	Complete	United States / Wisconsin / Milwaukee	2020-04-03	University of Wisconsin-Madison AIDS Vaccine Research Laboratories	2020-05-06	University of Wisconsin-Madison AIDS Vaccine Research Laboratories
hCoV-19/USA/WI-UW-342/2020	EPI_ISL_436636	GISAID	-	Homo Sapiens	Complete	United States / Wisconsin / Milwaukee	2020-04-04	University of Wisconsin-Madison AIDS Vaccine Research Laboratories	2020-05-06	University of Wisconsin-Madison AIDS Vaccine Research Laboratories
hCoV-19/india/NCDC3163_CSIR-IGIB/2020	EPI_ISL_436424	GISAID	-	Homo Sapiens	Complete	India / Delhi	2020-04-05	National Centre for Disease control (NCDC)	2020-05-06	NCDC/CSIR-IGIB
hCoV-19/india/NCDC3170_CSIR-IGIB/2020	EPI_ISL_436425	GISAID	-	Homo Sapiens	Complete	India / Delhi	2020-04-05	National Centre for Disease control (NCDC)	2020-05-06	NCDC/CSIR-IGIB
hCoV-19/india/NCDC3175_CSIR-IGIB/2020	EPI_ISL_436426	GISAID	-	Homo Sapiens	Complete	India / Delhi	2020-04-05	National Centre for Disease control (NCDC)	2020-05-06	NCDC/CSIR-IGIB
hCoV-19/india/NCDC3181_CSIR-IGIB/2020	EPI_ISL_436428	GISAID	-	Homo Sapiens	Complete	India / Delhi	2020-04-05	National Centre for Disease control (NCDC)	2020-05-06	NCDC/CSIR-IGIB
hCoV-19/india/NCDC3190_CSIR-IGIB/2020	EPI_ISL_436429	GISAID	-	Homo Sapiens	Complete	India / Delhi	2020-04-05	National Centre for Disease control (NCDC)	2020-05-06	NCDC/CSIR-IGIB
hCoV-19/india/NCDC3230_CSIR-IGIB/2020	EPI_ISL_436431	GISAID	-	Homo Sapiens	Complete	India / Delhi	2020-04-05	National Centre for Disease control (NCDC)	2020-05-06	NCDC/CSIR-IGIB
hCoV-19/india/NCDC3271_CSIR-IGIB/2020	EPI_ISL_436433	GISAID	-	Homo Sapiens	Complete	India / Delhi	2020-04-05	National Centre for Disease control (NCDC)	2020-05-06	NCDC/CSIR-IGIB
hCoV-19/USA/WI-UW-343/2020	EPI_ISL_436637	GISAID	-	Homo Sapiens	Complete	United States / Wisconsin / Milwaukee	2020-04-05	University of Wisconsin-Madison AIDS Vaccine Research Laboratories	2020-05-06	University of Wisconsin-Madison AIDS Vaccine Research Laboratories
hCoV-19/USA/WI-UW-281/2020	EPI_ISL_436575	GISAID	-	Homo Sapiens	Complete	United States / Wisconsin / Greater Milwaukee Area	2020-04-06	University of Wisconsin-Madison AIDS Vaccine Research Laboratories	2020-05-06	University of Wisconsin-Madison AIDS Vaccine Research Laboratories
hCoV-19/USA/WI-UW-282/2020	EPI_ISL_436576	GISAID	-	Homo Sapiens	Complete	United States / Wisconsin / Greater Milwaukee Area	2020-04-06	University of Wisconsin-Madison AIDS Vaccine Research Laboratories	2020-05-06	University of Wisconsin-Madison AIDS Vaccine Research Laboratories
hCoV-19/USA/WI-UW-283/2020	EPI_ISL_436577	GISAID	-	Homo Sapiens	Complete	United States / Wisconsin / Greater Milwaukee Area	2020-04-06	University of Wisconsin-Madison AIDS Vaccine Research Laboratories	2020-05-06	University of Wisconsin-Madison AIDS Vaccine Research Laboratories
hCoV-19/USA/WI-UW-285/2020	EPI_ISL_436579	GISAID	-	Homo Sapiens	Complete	United States / Wisconsin / Milwaukee	2020-04-06	University of Wisconsin-Madison AIDS Vaccine Research Laboratories	2020-05-06	University of Wisconsin-Madison AIDS Vaccine Research Laboratories
hCoV-19/USA/WI-UW-286/2020	EPI_ISL_436580	GISAID	-	Homo Sapiens	Complete	United States / Wisconsin / Greater Milwaukee Area	2020-04-06	University of Wisconsin-Madison AIDS Vaccine Research Laboratories	2020-05-06	University of Wisconsin-Madison AIDS Vaccine Research Laboratories
hCoV-19/USA/WI-UW-287/2020	EPI_ISL_436581	GISAID	-	Homo Sapiens	Complete	United States / Wisconsin / Greater Milwaukee Area	2020-04-06	University of Wisconsin-Madison AIDS Vaccine Research Laboratories	2020-05-06	University of Wisconsin-Madison AIDS Vaccine Research Laboratories
hCoV-19/USA/WI-UW-344/2020	EPI_ISL_436638	GISAID	-	Homo Sapiens	Complete	United States / Wisconsin / Milwaukee	2020-04-06	University of Wisconsin-Madison AIDS Vaccine Research Laboratories	2020-05-06	University of Wisconsin-Madison AIDS Vaccine Research Laboratories
hCoV-19/USA/AK-PHL152/2020	EPI_ISL_436464	GISAID	-	Homo Sapiens	Complete	United States / Alaska / Anchorage	2020-04-07	Alaska State Virology Laboratory	2020-05-06	Alaska State Virology Laboratory
hCoV-19/USA/WI-UW-284/2020	EPI_ISL_436578	GISAID	-	Homo Sapiens	Complete	United States / Wisconsin / Grafton	2020-04-07	University of Wisconsin-Madison AIDS Vaccine Research Laboratories	2020-05-06	University of Wisconsin-Madison AIDS Vaccine Research Laboratories
hCoV-19/USA/WI-UW-288/2020	EPI_ISL_436582	GISAID	-	Homo Sapiens	Complete	United States / Wisconsin / Milwaukee	2020-04-08	University of Wisconsin-Madison AIDS Vaccine Research Laboratories	2020-05-06	University of Wisconsin-Madison AIDS Vaccine Research Laboratories
hCoV-19/USA/WI-UW-289/2020	EPI_ISL_436583	GISAID	-	Homo Sapiens	Complete	United States / Wisconsin / Milwaukee	2020-04-08	University of Wisconsin-Madison AIDS Vaccine Research Laboratories	2020-05-06	University of Wisconsin-Madison AIDS Vaccine Research Laboratories
hCoV-19/USA/WI-UW-290/2020	EPI_ISL_436584	GISAID	-	Homo Sapiens	Complete	United States / Wisconsin / Milwaukee	2020-04-08	University of Wisconsin-Madison AIDS Vaccine Research Laboratories	2020-05-06	University of Wisconsin-Madison AIDS Vaccine Research Laboratories
hCoV-19/USA/WI-UW-291/2020	EPI_ISL_436585	GISAID	-	Homo Sapiens	Complete	United States / Wisconsin / Milwaukee	2020-04-08	University of Wisconsin-Madison AIDS Vaccine Research Laboratories	2020-05-06	University of Wisconsin-Madison AIDS Vaccine Research Laboratories
hCoV-19/USA/WI-UW-292/2020	EPI_ISL_436586	GISAID	-	Homo Sapiens	Complete	United States / Wisconsin / Greater Milwaukee Area	2020-04-08	University of Wisconsin-Madison AIDS Vaccine Research Laboratories	2020-05-06	University of Wisconsin-Madison AIDS Vaccine Research Laboratories
hCoV-19/india/NCDC3394_CSIR-IGIB/2020	EPI_ISL_436435	GISAID	-	Homo Sapiens	Complete	India / Delhi	2020-04-09	National Centre for Disease control (NCDC)	2020-05-06	NCDC/CSIR-IGIB
hCoV-19/india/NCDC3936_CSIR-IGIB/2020	EPI_ISL_436440	GISAID	-	Homo Sapiens	Complete	India / Andhra Pradesh	2020-04-09	National Centre for Disease control (NCDC)	2020-05-06	NCDC/CSIR-IGIB
hCoV-19/india/NCDC3982_CSIR-IGIB/2020	EPI_ISL_436445	GISAID	-	Homo Sapiens	Complete	India / Delhi	2020-04-09	National Centre for Disease control (NCDC)	2020-05-06	NCDC/CSIR-IGIB
hCoV-19/USA/WI-UW-293/2020	EPI_ISL_436587	GISAID	-	Homo Sapiens	Complete	United States / Wisconsin / Milwaukee	2020-04-09	University of Wisconsin-Madison AIDS Vaccine Research Laboratories	2020-05-06	University of Wisconsin-Madison AIDS Vaccine Research Laboratories
hCoV-19/USA/WI-UW-294/2020	EPI_ISL_436588	GISAID	-	Homo Sapiens	Complete	United States / Wisconsin / Greater Milwaukee Area	2020-04-09	University of Wisconsin-Madison AIDS Vaccine Research Laboratories	2020-05-06	University of Wisconsin-Madison AIDS Vaccine Research Laboratories
hCoV-19/USA/WI-UW-296/2020	EPI_ISL_436590	GISAID	-	Homo Sapiens	Complete	United States / Wisconsin / Milwaukee	2020-04-09	University of Wisconsin-Madison AIDS Vaccine Research Laboratories	2020-05-06	University of Wisconsin-Madison AIDS Vaccine Research Laboratories
hCoV-19/india/NCDC4055_CSIR-IGIB/2020	EPI_ISL_436447	GISAID	-	Homo Sapiens	Complete	India / Karnataka	2020-04-10	National Centre for Disease control (NCDC)	2020-05-06	NCDC/CSIR-IGIB
hCoV-19/USA/WI-UW-295/2020	EPI_ISL_436589	GISAID	-	Homo Sapiens	Complete	United States / Wisconsin / Grafton	2020-04-11	University of Wisconsin-Madison AIDS Vaccine Research Laboratories	2020-05-06	University of Wisconsin-Madison AIDS Vaccine Research Laboratories
hCoV-19/india/NCDC4138_CSIR-IGIB/2020	EPI_ISL_436448	GISAID	-	Homo Sapiens	Complete	India / Delhi	2020-04-12	National Centre for Disease control (NCDC)	2020-05-06	NCDC/CSIR-IGIB
hCoV-19/india/NCDC4155_CSIR-IGIB/2020	EPI_ISL_436449	GISAID	-	Homo Sapiens	Complete	India / Bihar	2020-04-12	National Centre for Disease control (NCDC)	2020-05-06	NCDC/CSIR-IGIB
hCoV-19/USA/AK-PHL200/2020	EPI_ISL_437437	GISAID	-	Homo Sapiens	Complete	United States / Alaska / Anchorage	2020-04-12	Alaska State Virology Laboratory	2020-05-06	Alaska State Virology Laboratory
hCoV-19/india/NCDC4189_CSIR-IGIB/2020	EPI_ISL_436450	GISAID	-	Homo Sapiens	Complete	India / Delhi	2020-04-13	National Centre for Disease control (NCDC)	2020-05-06	NCDC/CSIR-IGIB
hCoV-19/india/NCDC4205_CSIR-IGIB/2020	EPI_ISL_436451	GISAID	-	Homo Sapiens	Complete	India / Delhi	2020-04-13	National Centre for Disease control (NCDC)	2020-05-06	NCDC/CSIR-IGIB
hCoV-19/india/NCDC4475_CSIR-IGIB/2020	EPI_ISL_436454	GISAID	-	Homo Sapiens	Complete	India / Delhi	2020-04-13	National Centre for Disease control (NCDC)	2020-05-06	NCDC/CSIR-IGIB
hCoV-19/india/NCDC4476_CSIR-IGIB/2020	EPI_ISL_436455	GISAID	-	Homo Sapiens	Complete	India / Delhi	2020-04-13	National Centre for Disease control (NCDC)	2020-05-06	NCDC/CSIR-IGIB
hCoV-19/USA/WI-UW-297/2020	EPI_ISL_436591	GISAID	-	Homo Sapiens	Complete	United States / Wisconsin / Greater Milwaukee Area	2020-04-13	University of Wisconsin-Madison AIDS Vaccine Research Laboratories	2020-05-06	University of Wisconsin-Madison AIDS Vaccine Research Laboratories
hCoV-19/USA/WI-UW-298/2020	EPI_ISL_436592	GISAID	-	Homo Sapiens	Complete	United States / Wisconsin / Greater Milwaukee Area	2020-04-13	University of Wisconsin-Madison AIDS Vaccine Research Laboratories	2020-05-06	University of Wisconsin-Madison AIDS Vaccine Research Laboratories
hCoV-19/USA/WI-UW-299/2020	EPI_ISL_436593	GISAID	-	Homo Sapiens	Complete	United States / Wisconsin / Milwaukee	2020-04-13	University of Wisconsin-Madison AIDS Vaccine Research Laboratories	2020-05-06	University of Wisconsin-Madison AIDS Vaccine Research Laboratories
hCoV-19/USA/WI-UW-300/2020	EPI_ISL_436594	GISAID	-	Homo Sapiens	Complete	United States / Wisconsin / Greater Milwaukee Area	2020-04-13	University of Wisconsin-Madison AIDS Vaccine Research Laboratories	2020-05-06	University of Wisconsin-Madison AIDS Vaccine Research Laboratories
hCoV-19/USA/WI-UW-301/2020	EPI_ISL_436595	GISAID	-	Homo Sapiens	Complete	United States / Wisconsin / Milwaukee	2020-04-13	University of Wisconsin-Madison AIDS Vaccine Research Laboratories	2020-05-06	University of Wisconsin-Madison AIDS Vaccine Research Laboratories
hCoV-19/USA/WI-UW-302/2020	EPI_ISL_436596	GISAID	-	Homo Sapiens	Complete	United States / Wisconsin / Milwaukee	2020-04-13	University of Wisconsin-Madison AIDS Vaccine Research Laboratories	2020-05-06	University of Wisconsin-Madison AIDS Vaccine Research Laboratories
hCoV-19/USA/WI-UW-303/2020	EPI_ISL_436597	GISAID	-	Homo Sapiens	Complete	United States / Wisconsin / Milwaukee	2020-04-13	University of Wisconsin-Madison AIDS Vaccine Research Laboratories	2020-05-06	University of Wisconsin-Madison AIDS Vaccine Research Laboratories
hCoV-19/USA/WI-UW-304/2020	EPI_ISL_436598	GISAID	-	Homo Sapiens	Complete	United States / Wisconsin / Milwaukee	2020-04-13	University of Wisconsin-Madison AIDS Vaccine Research Laboratories	2020-05-06	University of Wisconsin-Madison AIDS Vaccine Research Laboratories
hCoV-19/india/NCDC4208_CSIR-IGIB/2020	EPI_ISL_436452	GISAID	-	Homo Sapiens	Complete	India / Delhi	2020-04-14	National Centre for Disease control (NCDC)	2020-05-06	NCDC/CSIR-IGIB
hCoV-19/USA/WI-UW-305/2020	EPI_ISL_436599	GISAID	-	Homo Sapiens	Complete	United States / Wisconsin / River Hills	2020-04-14	University of Wisconsin-Madison AIDS Vaccine Research Laboratories	2020-05-06	University of Wisconsin-Madison AIDS Vaccine Research Laboratories
hCoV-19/USA/WI-UW-306/2020	EPI_ISL_436600	GISAID	-	Homo Sapiens	Complete	United States / Wisconsin / Milwaukee	2020-04-14	University of Wisconsin-Madison AIDS Vaccine Research Laboratories	2020-05-06	University of Wisconsin-Madison AIDS Vaccine Research Laboratories
hCoV-19/USA/WI-UW-311/2020	EPI_ISL_436605	GISAID	-	Homo Sapiens	Complete	United States / Wisconsin / Greater Milwaukee Area	2020-04-14	University of Wisconsin-Madison AIDS Vaccine Research Laboratories	2020-05-06	University of Wisconsin-Madison AIDS Vaccine Research Laboratories
hCoV-19/USA/WI-UW-307/2020	EPI_ISL_436601	GISAID	-	Homo Sapiens	Complete	United States / Wisconsin / Grafton	2020-04-15	University of Wisconsin-Madison AIDS Vaccine Research Laboratories	2020-05-06	University of Wisconsin-Madison AIDS Vaccine Research Laboratories
hCoV-19/USA/WI-UW-310/2020	EPI_ISL_436604	GISAID	-	Homo Sapiens	Complete	United States / Wisconsin / Milwaukee	2020-04-15	University of Wisconsin-Madison AIDS Vaccine Research Laboratories	2020-05-06	University of Wisconsin-Madison AIDS Vaccine Research Laboratories
hCoV-19/india/NCDC4867_CSIR-IGIB/2020	EPI_ISL_436458	GISAID	-	Homo Sapiens	Complete	India / Madhya Pradesh	2020-04-16	National Centre for Disease control (NCDC)	2020-05-06	NCDC/CSIR-IGIB
hCoV-19/india/NCDC4878_CSIR-IGIB/2020	EPI_ISL_436462	GISAID	-	Homo Sapiens	Complete	India / Madhya Pradesh	2020-04-16	National Centre for Disease control (NCDC)	2020-05-06	NCDC/CSIR-IGIB
hCoV-19/USA/WI-UW-308/2020	EPI_ISL_436602	GISAID	-	Homo Sapiens	Complete	United States / Wisconsin / Milwaukee	2020-04-16	University of Wisconsin-Madison AIDS Vaccine Research Laboratories	2020-05-06	University of Wisconsin-Madison AIDS Vaccine Research Laboratories
hCoV-19/USA/WI-UW-309/2020	EPI_ISL_436603	GISAID	-	Homo Sapiens	Complete	United States / Wisconsin / Cudahy	2020-04-16	University of Wisconsin-Madison AIDS Vaccine Research Laboratories	2020-05-06	University of Wisconsin-Madison AIDS Vaccine Research Laboratories
hCoV-19/USA/WI-UW-313/2020	EPI_ISL_436607	GISAID	-	Homo Sapiens	Complete	United States / Wisconsin / Milwaukee	2020-04-16	University of Wisconsin-Madison AIDS Vaccine Research Laboratories	2020-05-06	University of Wisconsin-Madison AIDS Vaccine Research Laboratories
hCoV-19/USA/WI-UW-314/2020	EPI_ISL_436608	GISAID	-	Homo Sapiens	Complete	United States / Wisconsin / Greater Milwaukee Area	2020-04-16	University of Wisconsin-Madison AIDS Vaccine Research Laboratories	2020-05-06	University of Wisconsin-Madison AIDS Vaccine Research Laboratories
hCoV-19/USA/WI-UW-315/2020	EPI_ISL_436609	GISAID	-	Homo Sapiens	Complete	United States / Wisconsin / Greater Milwaukee Area	2020-04-17	University of Wisconsin-Madison AIDS Vaccine Research Laboratories	2020-05-06	University of Wisconsin-Madison AIDS Vaccine Research Laboratories
hCoV-19/USA/WI-UW-316/2020	EPI_ISL_436610	GISAID	-	Homo Sapiens	Complete	United States / Wisconsin / Milwaukee	2020-04-18	University of Wisconsin-Madison AIDS Vaccine Research Laboratories	2020-05-06	University of Wisconsin-Madison AIDS Vaccine Research Laboratories
hCoV-19/USA/WI-UW-318/2020	EPI_ISL_436612	GISAID	-	Homo Sapiens	Complete	United States / Wisconsin / Slinger	2020-04-19	University of Wisconsin-Madison AIDS Vaccine Research Laboratories	2020-05-06	University of Wisconsin-Madison AIDS Vaccine Research Laboratories
hCoV-19/india/NCDC4846_CSIR-IGIB/2020	EPI_ISL_436456	GISAID	-	Homo Sapiens	Complete	India / Madhya Pradesh	2020-04-20	National Centre for Disease control (NCDC)	2020-05-06	NCDC/CSIR-IGIB
hCoV-19/india/NCDC4859_CSIR-IGIB/2020	EPI_ISL_436457	GISAID	-	Homo Sapiens	Complete	India / Madhya Pradesh	2020-04-20	National Centre for Disease control (NCDC)	2020-05-06	NCDC/CSIR-IGIB
hCoV-19/india/NCDC4874_CSIR-IGIB/2020	EPI_ISL_436459	GISAID	-	Homo Sapiens	Complete	India / Madhya Pradesh	2020-04-20	National Centre for Disease control (NCDC)	2020-05-06	NCDC/CSIR-IGIB
hCoV-19/india/NCDC4876_CSIR-IGIB/2020	EPI_ISL_436460	GISAID	-	Homo Sapiens	Complete	India / Madhya Pradesh	2020-04-20	National Centre for Disease control (NCDC)	2020-05-06	NCDC/CSIR-IGIB
hCoV-19/india/NCDC4877_CSIR-IGIB/2020	EPI_ISL_436461	GISAID	-	Homo Sapiens	Complete	India / Madhya Pradesh	2020-04-20	National Centre for Disease control (NCDC)	2020-05-06	NCDC/CSIR-IGIB
hCoV-19/USA/WI-UW-319/2020	EPI_ISL_436613	GISAID	-	Homo Sapiens	Complete	United States / Wisconsin / Franklin	2020-04-21	University of Wisconsin-Madison AIDS Vaccine Research Laboratories	2020-05-06	University of Wisconsin-Madison AIDS Vaccine Research Laboratories
hCoV-19/USA/WI-UW-320/2020	EPI_ISL_436614	GISAID	-	Homo Sapiens	Complete	United States / Wisconsin / Franklin	2020-04-21	University of Wisconsin-Madison AIDS Vaccine Research Laboratories	2020-05-06	University of Wisconsin-Madison AIDS Vaccine Research Laboratories
hCoV-19/USA/WI-UW-346/2020	EPI_ISL_436640	GISAID	-	Homo Sapiens	Complete	United States / Wisconsin / Brown Deer	2020-04-21	University of Wisconsin-Madison AIDS Vaccine Research Laboratories	2020-05-06	University of Wisconsin-Madison AIDS Vaccine Research Laboratories
SARS-CoV-2/human/USA/CA-CZB-1000/2020	MT438718	GenBank	-	Homo sapiens	Complete	United States / CA	2020-04-22	-	2020-05-06	Data Science, Chan-Zuckerberg Biohub, 499 Illinois St, San Francisco, CA 94158, USA
SARS-CoV-2/human/USA/CA-CZB-1002/2020	MT438720	GenBank	-	Homo sapiens	Complete	United States / CA	2020-04-22	-	2020-05-06	Data Science, Chan-Zuckerberg Biohub, 499 Illinois St, San Francisco, CA 94158, USA
SARS-CoV-2/human/USA/CA-CZB-1004/2020	MT438722	GenBank	-	Homo sapiens	Complete	United States / CA	2020-04-22	-	2020-05-06	Data Science, Chan-Zuckerberg Biohub, 499 Illinois St, San Francisco, CA 94158, USA
SARS-CoV-2/human/USA/CA-CZB-1006/2020	MT438724	GenBank	-	Homo sapiens	Complete	United States / CA	2020-04-22	-	2020-05-06	Data Science, Chan-Zuckerberg Biohub, 499 Illinois St, San Francisco, CA 94158, USA
SARS-CoV-2/human/USA/CA-CZB-1007/2020	MT438725	GenBank	-	Homo sapiens	Complete	United States / CA	2020-04-22	-	2020-05-06	Data Science, Chan-Zuckerberg Biohub, 499 Illinois St, San Francisco, CA 94158, USA
SARS-CoV-2/human/USA/CA-CZB-1009/2020	MT438727	GenBank	-	Homo sapiens	Complete	United States / CA	2020-04-22	-	2020-05-06	Data Science, Chan-Zuckerberg Biohub, 499 Illinois St, San Francisco, CA 94158, USA
SARS-CoV-2/human/USA/CA-CZB-1010/2020	MT438728	GenBank	-	Homo sapiens	Complete	United States / CA	2020-04-22	-	2020-05-06	Data Science, Chan-Zuckerberg Biohub, 499 Illinois St, San Francisco, CA 94158, USA
SARS-CoV-2/human/USA/CA-CZB-1011/2020	MT438729	GenBank	-	Homo sapiens	Complete	United States / CA	2020-04-22	-	2020-05-06	Data Science, Chan-Zuckerberg Biohub, 499 Illinois St, San Francisco, CA 94158, USA
SARS-CoV-2/human/USA/CA-CZB-1012/2020	MT438730	GenBank	-	Homo sapiens	Complete	United States / CA	2020-04-22	-	2020-05-06	Data Science, Chan-Zuckerberg Biohub, 499 Illinois St, San Francisco, CA 94158, USA
SARS-CoV-2/human/USA/CA-CZB-1013/2020	MT438731	GenBank	-	Homo sapiens	Complete	United States / CA	2020-04-22	-	2020-05-06	Data Science, Chan-Zuckerberg Biohub, 499 Illinois St, San Francisco, CA 94158, USA
SARS-CoV-2/human/USA/CA-CZB-1016/2020	MT438734	GenBank	-	Homo sapiens	Complete	United States / CA	2020-04-22	-	2020-05-06	Data Science, Chan-Zuckerberg Biohub, 499 Illinois St, San Francisco, CA 94158, USA
SARS-CoV-2/human/USA/CA-CZB-1018/2020	MT438736	GenBank	-	Homo sapiens	Complete	United States / CA	2020-04-22	-	2020-05-06	Data Science, Chan-Zuckerberg Biohub, 499 Illinois St, San Francisco, CA 94158, USA
SARS-CoV-2/human/USA/CA-CZB-1019/2020	MT438737	GenBank	-	Homo sapiens	Complete	United States / CA	2020-04-22	-	2020-05-06	Data Science, Chan-Zuckerberg Biohub, 499 Illinois St, San Francisco, CA 94158, USA
SARS-CoV-2/human/USA/CA-CZB-1020/2020	MT438738	GenBank	-	Homo sapiens	Complete	United States / CA	2020-04-22	-	2020-05-06	Data Science, Chan-Zuckerberg Biohub, 499 Illinois St, San Francisco, CA 94158, USA
SARS-CoV-2/human/USA/CA-CZB-1021/2020	MT438739	GenBank	-	Homo sapiens	Complete	United States / CA	2020-04-22	-	2020-05-06	Data Science, Chan-Zuckerberg Biohub, 499 Illinois St, San Francisco, CA 94158, USA
SARS-CoV-2/human/USA/CA-CZB-1023/2020	MT438741	GenBank	-	Homo sapiens	Complete	United States / CA	2020-04-22	-	2020-05-06	Data Science, Chan-Zuckerberg Biohub, 499 Illinois St, San Francisco, CA 94158, USA
SARS-CoV-2/human/USA/CA-CZB-1024/2020	MT438742	GenBank	-	Homo sapiens	Complete	United States / CA	2020-04-22	-	2020-05-06	Data Science, Chan-Zuckerberg Biohub, 499 Illinois St, San Francisco, CA 94158, USA
SARS-CoV-2/human/USA/CA-CZB-1025/2020	MT438743	GenBank	-	Homo sapiens	Complete	United States / CA	2020-04-22	-	2020-05-06	Data Science, Chan-Zuckerberg Biohub, 499 Illinois St, San Francisco, CA 94158, USA
SARS-CoV-2/human/USA/CA-CZB-1026/2020	MT438744	GenBank	-	Homo sapiens	Complete	United States / CA	2020-04-22	-	2020-05-06	Data Science, Chan-Zuckerberg Biohub, 499 Illinois St, San Francisco, CA 94158, USA
SARS-CoV-2/human/USA/CA-CZB-1028/2020	MT438746	GenBank	-	Homo sapiens	Complete	United States / CA	2020-04-22	-	2020-05-06	Data Science, Chan-Zuckerberg Biohub, 499 Illinois St, San Francisco, CA 94158, USA
SARS-CoV-2/human/USA/CA-CZB-1029/2020	MT438747	GenBank	-	Homo sapiens	Complete	United States / CA	2020-04-22	-	2020-05-06	Data Science, Chan-Zuckerberg Biohub, 499 Illinois St, San Francisco, CA 94158, USA
SARS-CoV-2/human/USA/CA-CZB-1030/2020	MT438748	GenBank	-	Homo sapiens	Complete	United States / CA	2020-04-22	-	2020-05-06	Data Science, Chan-Zuckerberg Biohub, 499 Illinois St, San Francisco, CA 94158, USA
SARS-CoV-2/human/USA/CA-CZB-1031/2020	MT438749	GenBank	-	Homo sapiens	Complete	United States / CA	2020-04-22	-	2020-05-06	Data Science, Chan-Zuckerberg Biohub, 499 Illinois St, San Francisco, CA 94158, USA
SARS-CoV-2/human/USA/CA-CZB-1032/2020	MT438750	GenBank	-	Homo sapiens	Complete	United States / CA	2020-04-22	-	2020-05-06	Data Science, Chan-Zuckerberg Biohub, 499 Illinois St, San Francisco, CA 94158, USA
SARS-CoV-2/human/USA/CA-CZB-1033/2020	MT438751	GenBank	-	Homo sapiens	Complete	United States / CA	2020-04-22	-	2020-05-06	Data Science, Chan-Zuckerberg Biohub, 499 Illinois St, San Francisco, CA 94158, USA
SARS-CoV-2/human/USA/CA-CZB-1035/2020	MT438753	GenBank	-	Homo sapiens	Complete	United States / CA	2020-04-22	-	2020-05-06	Data Science, Chan-Zuckerberg Biohub, 499 Illinois St, San Francisco, CA 94158, USA
SARS-CoV-2/human/USA/CA-CZB-1036/2020	MT438754	GenBank	-	Homo sapiens	Complete	United States / CA	2020-04-22	-	2020-05-06	Data Science, Chan-Zuckerberg Biohub, 499 Illinois St, San Francisco, CA 94158, USA
SARS-CoV-2/human/USA/CA-CZB-1038/2020	MT438756	GenBank	-	Homo sapiens	Complete	United States / CA	2020-04-22	-	2020-05-06	Data Science, Chan-Zuckerberg Biohub, 499 Illinois St, San Francisco, CA 94158, USA
SARS-CoV-2/human/USA/CA-CZB-1039/2020	MT438757	GenBank	-	Homo sapiens	Complete	United States / CA	2020-04-22	-	2020-05-06	Data Science, Chan-Zuckerberg Biohub, 499 Illinois St, San Francisco, CA 94158, USA
SARS-CoV-2/human/USA/CA-CZB-1040/2020	MT438758	GenBank	-	Homo sapiens	Complete	United States / CA	2020-04-22	-	2020-05-06	Data Science, Chan-Zuckerberg Biohub, 499 Illinois St, San Francisco, CA 94158, USA
SARS-CoV-2/human/USA/CA-CZB-1042/2020	MT438760	GenBank	-	Homo sapiens	Complete	United States / CA	2020-04-22	-	2020-05-06	Data Science, Chan-Zuckerberg Biohub, 499 Illinois St, San Francisco, CA 94158, USA
hCoV-19/USA/WI-UW-321/2020	EPI_ISL_436615	GISAID	-	Homo Sapiens	Complete	United States / Wisconsin / Milwaukee	2020-04-23	University of Wisconsin-Madison AIDS Vaccine Research Laboratories	2020-05-06	University of Wisconsin-Madison AIDS Vaccine Research Laboratories
hCoV-19/USA/WI-UW-322/2020	EPI_ISL_436616	GISAID	-	Homo Sapiens	Complete	United States / Wisconsin / Milwaukee	2020-04-23	University of Wisconsin-Madison AIDS Vaccine Research Laboratories	2020-05-06	University of Wisconsin-Madison AIDS Vaccine Research Laboratories
hCoV-19/USA/WI-UW-323/2020	EPI_ISL_436617	GISAID	-	Homo Sapiens	Complete	United States / Wisconsin / Milwaukee	2020-04-23	University of Wisconsin-Madison AIDS Vaccine Research Laboratories	2020-05-06	University of Wisconsin-Madison AIDS Vaccine Research Laboratories
hCoV-19/USA/WI-UW-324/2020	EPI_ISL_436618	GISAID	-	Homo Sapiens	Complete	United States / Wisconsin / Oak Creek	2020-04-24	University of Wisconsin-Madison AIDS Vaccine Research Laboratories	2020-05-06	University of Wisconsin-Madison AIDS Vaccine Research Laboratories
hCoV-19/USA/WI-UW-325/2020	EPI_ISL_436619	GISAID	-	Homo Sapiens	Complete	United States / Wisconsin / Milwaukee	2020-04-24	University of Wisconsin-Madison AIDS Vaccine Research Laboratories	2020-05-06	University of Wisconsin-Madison AIDS Vaccine Research Laboratories
hCoV-19/USA/WI-UW-326/2020	EPI_ISL_436620	GISAID	-	Homo Sapiens	Complete	United States / Wisconsin / Hartford	2020-04-25	University of Wisconsin-Madison AIDS Vaccine Research Laboratories	2020-05-06	University of Wisconsin-Madison AIDS Vaccine Research Laboratories
hCoV-19/USA/WI-UW-327/2020	EPI_ISL_436621	GISAID	-	Homo Sapiens	Complete	United States / Wisconsin / Pewaukee	2020-04-25	University of Wisconsin-Madison AIDS Vaccine Research Laboratories	2020-05-06	University of Wisconsin-Madison AIDS Vaccine Research Laboratories
hCoV-19/USA/WI-UW-329/2020	EPI_ISL_436623	GISAID	-	Homo Sapiens	Complete	United States / Wisconsin / Milwaukee	2020-04-25	University of Wisconsin-Madison AIDS Vaccine Research Laboratories	2020-05-06	University of Wisconsin-Madison AIDS Vaccine Research Laboratories
hCoV-19/USA/WI-UW-271/2020	EPI_ISL_436565	GISAID	-	Homo Sapiens	Complete	United States / Wisconsin / Pewaukee	2020-04-26	University of Wisconsin-Madison AIDS Vaccine Research Laboratories	2020-05-06	University of Wisconsin-Madison AIDS Vaccine Research Laboratories
hCoV-19/USA/WI-UW-328/2020	EPI_ISL_436622	GISAID	-	Homo Sapiens	Complete	United States / Wisconsin / Milwaukee	2020-04-26	University of Wisconsin-Madison AIDS Vaccine Research Laboratories	2020-05-06	University of Wisconsin-Madison AIDS Vaccine Research Laboratories
hCoV-19/USA/WI-UW-331/2020	EPI_ISL_436625	GISAID	-	Homo Sapiens	Complete	United States / Wisconsin / Milwaukee	2020-04-26	University of Wisconsin-Madison AIDS Vaccine Research Laboratories	2020-05-06	University of Wisconsin-Madison AIDS Vaccine Research Laboratories
hCoV-19/USA/WI-UW-332/2020	EPI_ISL_436626	GISAID	-	Homo Sapiens	Complete	United States / Wisconsin / Milwaukee	2020-04-26	University of Wisconsin-Madison AIDS Vaccine Research Laboratories	2020-05-06	University of Wisconsin-Madison AIDS Vaccine Research Laboratories
hCoV-19/USA/WI-UW-312/2020	EPI_ISL_436606	GISAID	-	Homo Sapiens	Complete	United States / Wisconsin / Saukville	2020-04-27	University of Wisconsin-Madison AIDS Vaccine Research Laboratories	2020-05-06	University of Wisconsin-Madison AIDS Vaccine Research Laboratories
SARS-CoV-2/human/USA/CA-NHRC-01/2020	MT444148	GenBank	-	Homo sapiens	Complete	United States / CA	2020-03-11	-	2020-05-07	Bioinformatics and Genomics Department, Naval Medical Research Center Biological Defense Research Directorate, 8400 Research Plaza, Frederick, MD 21702, USA
hCoV-19/Italy/TE5473/2020	EPI_ISL_436718	GISAID	-	Homo Sapiens	Complete	Italy / Abruzzo	2020-03-19	Ospedale Regionale San Salvatore	2020-05-07	Istituto Zooprofilattico Sperimentale dell’Abruzzo e Molise “G. Caporale”
hCoV-19/Italy/TE5541/2020	EPI_ISL_436719	GISAID	-	Homo Sapiens	Complete	Italy / Abruzzo	2020-03-20	Ospedale Civile S. Liberatore di Atri	2020-05-07	Istituto Zooprofilattico Sperimentale dell’Abruzzo e Molise “G. Caporale”
hCoV-19/Italy/TE5543/2020	EPI_ISL_436720	GISAID	-	Homo Sapiens	Complete	Italy / Abruzzo	2020-03-20	Ospedale Civile S. Liberatore di Atri	2020-05-07	Istituto Zooprofilattico Sperimentale dell’Abruzzo e Molise “G. Caporale”
hCoV-19/Italy/TE5545/2020	EPI_ISL_436721	GISAID	-	Homo Sapiens	Complete	Italy / Abruzzo	2020-03-20	Ospedale Civile S. Liberatore di Atri	2020-05-07	Istituto Zooprofilattico Sperimentale dell’Abruzzo e Molise “G. Caporale”
hCoV-19/Italy/TE5547/2020	EPI_ISL_436722	GISAID	-	Homo Sapiens	Complete	Italy / Abruzzo	2020-03-20	Ospedale Civile S. Liberatore di Atri	2020-05-07	Istituto Zooprofilattico Sperimentale dell’Abruzzo e Molise “G. Caporale”
hCoV-19/Italy/TE5687/2020	EPI_ISL_436723	GISAID	-	Homo Sapiens	Complete	Italy / Abruzzo	2020-03-20	Ospedale Civile Giuseppe Mazzini	2020-05-07	Istituto Zooprofilattico Sperimentale dell’Abruzzo e Molise “G. Caporale”
hCoV-19/Italy/TE5827/2020	EPI_ISL_436724	GISAID	-	Homo Sapiens	Complete	Italy / Abruzzo	2020-03-21	Ospedale Civile S. Liberatore di Atri	2020-05-07	Istituto Zooprofilattico Sperimentale dell’Abruzzo e Molise “G. Caporale”
hCoV-19/South Africa/KRISP-045/2020	EPI_ISL_436686	GISAID	-	Homo Sapiens	Complete	South Africa / KZN	2020-03-27	KRISP, KZN Research Innovation and Sequencing Platform	2020-05-07	KRISP, KZN Research Innovation and Sequencing Platform
hCoV-19/USA/LA-BIE-088/2020	EPI_ISL_436956	GISAID	-	Homo Sapiens	Complete	United States / LA	2020-04-03	Ochsner Health	2020-05-07	Bioinfoexperts, LLC
hCoV-19/USA/LA-BIE-075/2020	EPI_ISL_436943	GISAID	-	Homo Sapiens	Complete	United States / LA	2020-04-04	Ochsner Health	2020-05-07	Bioinfoexperts, LLC
hCoV-19/USA/LA-BIE-092/2020	EPI_ISL_436959	GISAID	-	Homo Sapiens	Complete	United States / LA	2020-04-05	Ochsner Health	2020-05-07	Bioinfoexperts, LLC
hCoV-19/USA/LA-BIE-071/2020	EPI_ISL_436939	GISAID	-	Homo Sapiens	Complete	United States / LA	2020-04-06	Ochsner Health	2020-05-07	Bioinfoexperts, LLC
hCoV-19/USA/LA-BIE-076/2020	EPI_ISL_436944	GISAID	-	Homo Sapiens	Complete	United States / LA	2020-04-06	Ochsner Health	2020-05-07	Bioinfoexperts, LLC
hCoV-19/USA/LA-BIE-077/2020	EPI_ISL_436945	GISAID	-	Homo Sapiens	Complete	United States / LA	2020-04-06	Ochsner Health	2020-05-07	Bioinfoexperts, LLC
hCoV-19/USA/LA-BIE-079/2020	EPI_ISL_436947	GISAID	-	Homo Sapiens	Complete	United States / LA	2020-04-06	Ochsner Health	2020-05-07	Bioinfoexperts, LLC
hCoV-19/USA/LA-BIE-080/2020	EPI_ISL_436948	GISAID	-	Homo Sapiens	Complete	United States / LA	2020-04-06	Ochsner Health	2020-05-07	Bioinfoexperts, LLC
hCoV-19/USA/LA-BIE-082/2020	EPI_ISL_436950	GISAID	-	Homo Sapiens	Complete	United States / LA	2020-04-06	Ochsner Health	2020-05-07	Bioinfoexperts, LLC
hCoV-19/USA/LA-BIE-084/2020	EPI_ISL_436952	GISAID	-	Homo Sapiens	Complete	United States / LA	2020-04-06	Ochsner Health	2020-05-07	Bioinfoexperts, LLC
hCoV-19/USA/LA-BIE-085/2020	EPI_ISL_436953	GISAID	-	Homo Sapiens	Complete	United States / LA	2020-04-06	Ochsner Health	2020-05-07	Bioinfoexperts, LLC
hCoV-19/USA/LA-BIE-089/2020	EPI_ISL_436957	GISAID	-	Homo Sapiens	Complete	United States / LA	2020-04-06	Ochsner Health	2020-05-07	Bioinfoexperts, LLC
hCoV-19/USA/LA-BIE-090/2020	EPI_ISL_436958	GISAID	-	Homo Sapiens	Complete	United States / LA	2020-04-06	Ochsner Health	2020-05-07	Bioinfoexperts, LLC
SARS-CoV-2/human/USA/LA-BIE-096/2020	MT446339	GenBank	-	Homo sapiens	Complete	United States / LA / MARINGOUIN	2020-04-06	-	2020-05-07	Bio Info Experts, Bio Info Experts, 718 Bayou Lane, Thibodaux, LA 70301, USA
hCoV-19/USA/LA-BIE-078/2020	EPI_ISL_436946	GISAID	-	Homo Sapiens	Complete	United States / LA	2020-04-07	Ochsner Health	2020-05-07	Bioinfoexperts, LLC
hCoV-19/USA/LA-BIE-074/2020	EPI_ISL_436942	GISAID	-	Homo Sapiens	Complete	United States / LA	2020-04-08	Ochsner Health	2020-05-07	Bioinfoexperts, LLC
hCoV-19/Russia/Moscow-GCBL1/2020	EPI_ISL_436715	GISAID	-	Homo Sapiens	Complete	Russia / Moscow	2020-04-14	Genomics and Computational Biology Lab, Scientific Research Institute of Physical-Chemical Medicine, FMBA of Russia	2020-05-07	Genomics and Computational Biology Lab, Scientific Research Institute of Physical-Chemical Medicine, FMBA of Russia
hCoV-19/Russia/Moscow-GCBL2/2020	EPI_ISL_436716	GISAID	-	Homo Sapiens	Complete	Russia / Moscow	2020-04-14	Genomics and Computational Biology Lab, Scientific Research Institute of Physical-Chemical Medicine, FMBA of Russia	2020-05-07	Genomics and Computational Biology Lab, Scientific Research Institute of Physical-Chemical Medicine, FMBA of Russia
hCoV-19/Russia/Moscow-GCBL3/2020	EPI_ISL_436717	GISAID	-	Homo Sapiens	Complete	Russia / Moscow	2020-04-14	Genomics and Computational Biology Lab, Scientific Research Institute of Physical-Chemical Medicine, FMBA of Russia	2020-05-07	Genomics and Computational Biology Lab, Scientific Research Institute of Physical-Chemical Medicine, FMBA of Russia
hCoV-19/USA/UT-02221/2020	EPI_ISL_436921	GISAID	-	Homo Sapiens	Complete	United States / Utah	2020-04-14	Utah Public Health Laboratory	2020-05-07	Utah Public Health Laboratory
hCoV-19/USA/UT-02244/2020	EPI_ISL_436935	GISAID	-	Homo Sapiens	Complete	United States / Utah	2020-04-14	Utah Public Health Laboratory	2020-05-07	Utah Public Health Laboratory
hCoV-19/USA/UT-02228/2020	EPI_ISL_436926	GISAID	-	Homo Sapiens	Complete	United States / Utah	2020-04-15	Utah Public Health Laboratory	2020-05-07	Utah Public Health Laboratory
hCoV-19/Italy/TE26423/2020	EPI_ISL_436731	GISAID	-	Homo Sapiens	Complete	Italy / Abruzzo	2020-04-26	Ospedale Civile S. Liberatore di Atri	2020-05-07	Istituto Zooprofilattico Sperimentale dell’Abruzzo e Molise “G. Caporale”
hCoV-19/Italy/TE27020/2020	EPI_ISL_436725	GISAID	-	Homo Sapiens	Complete	Italy / Abruzzo	2020-04-27	RSA/RP Villa San Giovanni - Gruppo Edos	2020-05-07	Istituto Zooprofilattico Sperimentale dell’Abruzzo e Molise “G. Caporale”
hCoV-19/Italy/TE26533/2020	EPI_ISL_436726	GISAID	-	Homo Sapiens	Complete	Italy / Abruzzo	2020-04-27	SERVIZIO DI IGIENE E SANITÀ PUBBLICA ASL Teramo	2020-05-07	Istituto Zooprofilattico Sperimentale dell’Abruzzo e Molise “G. Caporale”
hCoV-19/Italy/TE26539/2020	EPI_ISL_436727	GISAID	-	Homo Sapiens	Complete	Italy / Abruzzo	2020-04-27	SERVIZIO DI IGIENE E SANITÀ PUBBLICA ASL Teramo	2020-05-07	Istituto Zooprofilattico Sperimentale dell’Abruzzo e Molise “G. Caporale”
hCoV-19/Italy/TE26643/2020	EPI_ISL_436729	GISAID	-	Homo Sapiens	Complete	Italy / Abruzzo	2020-04-27	SERVIZIO DI IGIENE E SANITÀ PUBBLICA ASL Teramo	2020-05-07	Istituto Zooprofilattico Sperimentale dell’Abruzzo e Molise “G. Caporale”
hCoV-19/Italy/TE26969/2020	EPI_ISL_436730	GISAID	-	Homo Sapiens	Complete	Italy / Abruzzo	2020-04-27	Servizio di igiene epidemiologia e sanità pubblica (Siesp) Chieti	2020-05-07	Istituto Zooprofilattico Sperimentale dell’Abruzzo e Molise “G. Caporale”
hCoV-19/Italy/TE26425/2020	EPI_ISL_436732	GISAID	-	Homo Sapiens	Complete	Italy / Abruzzo	2020-04-27	Ospedale Civile S. Liberatore di Atri	2020-05-07	Istituto Zooprofilattico Sperimentale dell’Abruzzo e Molise “G. Caporale”
hCoV-19/USA/WI-GMF-01978/2020	EPI_ISL_436892	GISAID	-	Homo Sapiens	Complete	United States / Wisconsin / La Crosse County	2020-04-28	Gundersen Molecular Diagnostics Laboratory	2020-05-07	Kabara Cancer Research Institute
hCoV-19/USA/WI-GMF-01992/2020	EPI_ISL_436893	GISAID	-	Homo Sapiens	Complete	United States / Wisconsin / Trempealeau County	2020-04-28	Gundersen Molecular Diagnostics Laboratory	2020-05-07	Kabara Cancer Research Institute
hCoV-19/USA/WI-GMF-01993/2020	EPI_ISL_436894	GISAID	-	Homo Sapiens	Complete	United States / Wisconsin / Juneau County	2020-04-28	Gundersen Molecular Diagnostics Laboratory	2020-05-07	Kabara Cancer Research Institute
hCoV-19/USA/WI-GMF-01999/2020	EPI_ISL_436895	GISAID	-	Homo Sapiens	Complete	United States / Wisconsin / Juneau County	2020-04-28	Gundersen Molecular Diagnostics Laboratory	2020-05-07	Kabara Cancer Research Institute
hCoV-19/USA/WI-GMF-02263/2020	EPI_ISL_436896	GISAID	-	Homo Sapiens	Complete	United States / Wisconsin / La Crosse County	2020-05-02	Gundersen Molecular Diagnostics Laboratory	2020-05-07	Kabara Cancer Research Institute
hCoV-19/USA/WI-GMF-02294/2020	EPI_ISL_436898	GISAID	-	Homo Sapiens	Complete	United States / Wisconsin / La Crosse County	2020-05-03	Gundersen Molecular Diagnostics Laboratory	2020-05-07	Kabara Cancer Research Institute
hCoV-19/USA/WI-GMF-02314/2020	EPI_ISL_436899	GISAID	-	Homo Sapiens	Complete	United States / Wisconsin / La Crosse County	2020-05-03	Gundersen Molecular Diagnostics Laboratory	2020-05-07	Kabara Cancer Research Institute
hCoV-19/USA/WI-GMF-02381/2020	EPI_ISL_436900	GISAID	-	Homo Sapiens	Complete	United States / Iowa / Fayette County	2020-05-04	Gundersen Molecular Diagnostics Laboratory	2020-05-07	Kabara Cancer Research Institute
SARS-CoV-2/human/Guangzhou/IQTC05/2020	MT446312	GenBank	-	Homo sapiens	Complete	China / Guangdong / Guangzhou	2020-02-05	-	2020-05-08	State Key Laboratory of Respiratory Disease, National Clinical Research Center for Respiratory Disease, Guangzhou Institute of Respiratory Health, the First Affiliated Hospital of Guangzhou Medical University, National Clinical Research Center for Respiratory Disease, No. 195 Dongfeng Xi road, Yuexiu district, Guangzhou, China 510182, China
hCoV-19/Germany/BAV-MVP0002/2020	EPI_ISL_437204	GISAID	-	Homo Sapiens	Complete	Germany / Bavaria / Munich	2020-03-05	Max von Pettenkofer Institute, Virology, National Reference Center for Retroviruses, LMU München	2020-05-08	Laboratory for Functional Genome Analysis, Dept. Genomics, Gene Center of the LMU Munich
hCoV-19/Germany/BAV-MVP0009/2020	EPI_ISL_437210	GISAID	-	Homo Sapiens	Complete	Germany / Bavaria / Munich	2020-03-07	Max von Pettenkofer Institute, Virology, National Reference Center for Retroviruses, LMU München	2020-05-08	Laboratory for Functional Genome Analysis, Dept. Genomics, Gene Center of the LMU Munich
hCoV-19/Germany/BAV-MVP0045/2020	EPI_ISL_437244	GISAID	-	Homo Sapiens	Complete	Germany / Bavaria / Munich	2020-03-08	Max von Pettenkofer Institute, Virology, National Reference Center for Retroviruses, LMU München	2020-05-08	Laboratory for Functional Genome Analysis, Dept. Genomics, Gene Center of the LMU Munich
hCoV-19/Denmark/ALAB-SSI-197/2020	EPI_ISL_436963	GISAID	-	Homo Sapiens	Complete	Denmark	2020-03-09	Department of Virus and Microbiological Special Diagnostics, Statens Serum Institut, Copenhagen, Denmark, Artillerivej 5, 2300 Copenahgen S	2020-05-08	Albertsen lab, Department of Chemistry and Bioscience, Aalborg University, Denmark
hCoV-19/Denmark/ALAB-SSI-284/2020	EPI_ISL_436965	GISAID	-	Homo Sapiens	Complete	Denmark	2020-03-10	Department of Virus and Microbiological Special Diagnostics, Statens Serum Institut, Copenhagen, Denmark, Artillerivej 5, 2300 Copenahgen S	2020-05-08	Albertsen lab, Department of Chemistry and Bioscience, Aalborg University, Denmark
hCoV-19/Germany/BAV-MVP0029/2020	EPI_ISL_437228	GISAID	-	Homo Sapiens	Complete	Germany / Bavaria / Munich	2020-03-11	Max von Pettenkofer Institute, Virology, National Reference Center for Retroviruses, LMU München	2020-05-08	Laboratory for Functional Genome Analysis, Dept. Genomics, Gene Center of the LMU Munich
hCoV-19/Germany/BAV-MVP0047/2020	EPI_ISL_437246	GISAID	-	Homo Sapiens	Complete	Germany / Bavaria / Munich	2020-03-11	Max von Pettenkofer Institute, Virology, National Reference Center for Retroviruses, LMU München	2020-05-08	Laboratory for Functional Genome Analysis, Dept. Genomics, Gene Center of the LMU Munich
hCoV-19/Germany/BAV-MVP0048/2020	EPI_ISL_437247	GISAID	-	Homo Sapiens	Complete	Germany / Bavaria / Munich	2020-03-11	Max von Pettenkofer Institute, Virology, National Reference Center for Retroviruses, LMU München	2020-05-08	Laboratory for Functional Genome Analysis, Dept. Genomics, Gene Center of the LMU Munich
hCoV-19/Germany/BAV-MVP0049/2020	EPI_ISL_437248	GISAID	-	Homo Sapiens	Complete	Germany / Bavaria / Munich	2020-03-11	Max von Pettenkofer Institute, Virology, National Reference Center for Retroviruses, LMU München	2020-05-08	Laboratory for Functional Genome Analysis, Dept. Genomics, Gene Center of the LMU Munich
hCoV-19/Germany/BAV-MVP0010/2020	EPI_ISL_437211	GISAID	-	Homo Sapiens	Complete	Germany / Bavaria / Munich	2020-03-12	Max von Pettenkofer Institute, Virology, National Reference Center for Retroviruses, LMU München	2020-05-08	Laboratory for Functional Genome Analysis, Dept. Genomics, Gene Center of the LMU Munich
hCoV-19/Germany/BAV-MVP0017/2020	EPI_ISL_437218	GISAID	-	Homo Sapiens	Complete	Germany / Bavaria / Munich	2020-03-12	Max von Pettenkofer Institute, Virology, National Reference Center for Retroviruses, LMU München	2020-05-08	Laboratory for Functional Genome Analysis, Dept. Genomics, Gene Center of the LMU Munich
hCoV-19/Germany/BAV-MVP0023/2020	EPI_ISL_437223	GISAID	-	Homo Sapiens	Complete	Germany / Bavaria / Munich	2020-03-12	Max von Pettenkofer Institute, Virology, National Reference Center for Retroviruses, LMU München	2020-05-08	Laboratory for Functional Genome Analysis, Dept. Genomics, Gene Center of the LMU Munich
hCoV-19/Germany/BAV-MVP0050/2020	EPI_ISL_437249	GISAID	-	Homo Sapiens	Complete	Germany / Bavaria / Munich	2020-03-12	Max von Pettenkofer Institute, Virology, National Reference Center for Retroviruses, LMU München	2020-05-08	Laboratory for Functional Genome Analysis, Dept. Genomics, Gene Center of the LMU Munich
hCoV-19/Germany/BAV-MVP0051/2020	EPI_ISL_437250	GISAID	-	Homo Sapiens	Complete	Germany / Bavaria / Munich	2020-03-12	Max von Pettenkofer Institute, Virology, National Reference Center for Retroviruses, LMU München	2020-05-08	Laboratory for Functional Genome Analysis, Dept. Genomics, Gene Center of the LMU Munich
hCoV-19/Germany/BAV-MVP0030/2020	EPI_ISL_437229	GISAID	-	Homo Sapiens	Complete	Germany / Bavaria / Munich	2020-03-14	Max von Pettenkofer Institute, Virology, National Reference Center for Retroviruses, LMU München	2020-05-08	Laboratory for Functional Genome Analysis, Dept. Genomics, Gene Center of the LMU Munich
hCoV-19/Germany/BAV-MVP0052/2020	EPI_ISL_437251	GISAID	-	Homo Sapiens	Complete	Germany / Bavaria / Munich	2020-03-14	Max von Pettenkofer Institute, Virology, National Reference Center for Retroviruses, LMU München	2020-05-08	Laboratory for Functional Genome Analysis, Dept. Genomics, Gene Center of the LMU Munich
hCoV-19/Germany/BAV-MVP0035/2020	EPI_ISL_437234	GISAID	-	Homo Sapiens	Complete	Germany / Bavaria / Munich	2020-03-15	Max von Pettenkofer Institute, Virology, National Reference Center for Retroviruses, LMU München	2020-05-08	Laboratory for Functional Genome Analysis, Dept. Genomics, Gene Center of the LMU Munich
hCoV-19/Germany/BAV-MVP0003/2020	EPI_ISL_437205	GISAID	-	Homo Sapiens	Complete	Germany / Bavaria / Munich	2020-03-16	Max von Pettenkofer Institute, Virology, National Reference Center for Retroviruses, LMU München	2020-05-08	Laboratory for Functional Genome Analysis, Dept. Genomics, Gene Center of the LMU Munich
hCoV-19/Germany/BAV-MVP0054/2020	EPI_ISL_437253	GISAID	-	Homo Sapiens	Complete	Germany / Bavaria / Munich	2020-03-17	Max von Pettenkofer Institute, Virology, National Reference Center for Retroviruses, LMU München	2020-05-08	Laboratory for Functional Genome Analysis, Dept. Genomics, Gene Center of the LMU Munich
hCoV-19/Germany/BAV-MVP0055/2020	EPI_ISL_437254	GISAID	-	Homo Sapiens	Complete	Germany / Bavaria / Munich	2020-03-17	Max von Pettenkofer Institute, Virology, National Reference Center for Retroviruses, LMU München	2020-05-08	Laboratory for Functional Genome Analysis, Dept. Genomics, Gene Center of the LMU Munich
hCoV-19/Germany/BAV-MVP0005/2020	EPI_ISL_437206	GISAID	-	Homo Sapiens	Complete	Germany / Bavaria / Munich	2020-03-18	Max von Pettenkofer Institute, Virology, National Reference Center for Retroviruses, LMU München	2020-05-08	Laboratory for Functional Genome Analysis, Dept. Genomics, Gene Center of the LMU Munich
hCoV-19/Turkey/HSGM-4698/2020	EPI_ISL_437332	GISAID	-	Homo Sapiens	Complete	Turkey / Istanbul	2020-03-18	Ministry of Health Turkey	2020-05-08	Ministry of Health Turkey
hCoV-19/Germany/BAV-MVP0056/2020	EPI_ISL_437255	GISAID	-	Homo Sapiens	Complete	Germany / Bavaria / Munich	2020-03-19	Max von Pettenkofer Institute, Virology, National Reference Center for Retroviruses, LMU München	2020-05-08	Laboratory for Functional Genome Analysis, Dept. Genomics, Gene Center of the LMU Munich
hCoV-19/Turkey/HSGM-1444/2020	EPI_ISL_437318	GISAID	-	Homo Sapiens	Complete	Turkey / Ankara	2020-03-19	Ministry of Health Turkey	2020-05-08	Ministry of Health Turkey
hCoV-19/Turkey/HSGM-1490/2020	EPI_ISL_437319	GISAID	-	Homo Sapiens	Complete	Turkey / Kocaeli	2020-03-19	Ministry of Health Turkey	2020-05-08	Ministry of Health Turkey
hCoV-19/Turkey/HSGM-1492/2020	EPI_ISL_437320	GISAID	-	Homo Sapiens	Complete	Turkey / Istanbul	2020-03-19	Ministry of Health Turkey	2020-05-08	Ministry of Health Turkey
hCoV-19/Turkey/HSGM-1497/2020	EPI_ISL_437321	GISAID	-	Homo Sapiens	Complete	Turkey / Istanbul	2020-03-19	Ministry of Health Turkey	2020-05-08	Ministry of Health Turkey
hCoV-19/Turkey/HSGM-1009/2020	EPI_ISL_437322	GISAID	-	Homo Sapiens	Complete	Turkey / Ankara	2020-03-19	Ministry of Health Turkey	2020-05-08	Ministry of Health Turkey
hCoV-19/Turkey/HSGM-1481/2020	EPI_ISL_437323	GISAID	-	Homo Sapiens	Complete	Turkey / Istanbul	2020-03-19	Ministry of Health Turkey	2020-05-08	Ministry of Health Turkey
hCoV-19/Turkey/HSGM-1476/2020	EPI_ISL_437324	GISAID	-	Homo Sapiens	Complete	Turkey / Istanbul	2020-03-19	Ministry of Health Turkey	2020-05-08	Ministry of Health Turkey
hCoV-19/Turkey/HSGM-1495/2020	EPI_ISL_437325	GISAID	-	Homo Sapiens	Complete	Turkey / Istanbul	2020-03-19	Ministry of Health Turkey	2020-05-08	Ministry of Health Turkey
hCoV-19/Turkey/HSGM-1432/2020	EPI_ISL_437326	GISAID	-	Homo Sapiens	Complete	Turkey / Istanbul	2020-03-19	Ministry of Health Turkey	2020-05-08	Ministry of Health Turkey
hCoV-19/Turkey/HSGM-1458/2020	EPI_ISL_437327	GISAID	-	Homo Sapiens	Complete	Turkey / Agri	2020-03-19	Ministry of Health Turkey	2020-05-08	Ministry of Health Turkey
hCoV-19/Turkey/HSGM-7668/2020	EPI_ISL_437328	GISAID	-	Homo Sapiens	Complete	Turkey / Tekirdag	2020-03-19	Ministry of Health Turkey	2020-05-08	Ministry of Health Turkey
hCoV-19/Turkey/HSGM-6204/2020	EPI_ISL_437329	GISAID	-	Homo Sapiens	Complete	Turkey / Ankara	2020-03-19	Ministry of Health Turkey	2020-05-08	Ministry of Health Turkey
hCoV-19/Turkey/HSGM-1452/2020	EPI_ISL_437330	GISAID	-	Homo Sapiens	Complete	Turkey / Tokat	2020-03-19	Ministry of Health Turkey	2020-05-08	Ministry of Health Turkey
hCoV-19/Latvia/013/2020	EPI_ISL_437092	GISAID	-	Homo Sapiens	Complete	Latvia	2020-03-20	Latvijas Infektoloģijas centrs	2020-05-08	Latvian Biomedical Research and Study Centre
hCoV-19/Germany/BAV-MVP0057/2020	EPI_ISL_437256	GISAID	-	Homo Sapiens	Complete	Germany / Bavaria / Munich	2020-03-20	Max von Pettenkofer Institute, Virology, National Reference Center for Retroviruses, LMU München	2020-05-08	Laboratory for Functional Genome Analysis, Dept. Genomics, Gene Center of the LMU Munich
hCoV-19/Germany/BAV-MVP0059/2020	EPI_ISL_437258	GISAID	-	Homo Sapiens	Complete	Germany / Bavaria / Munich	2020-03-20	Max von Pettenkofer Institute, Virology, National Reference Center for Retroviruses, LMU München	2020-05-08	Laboratory for Functional Genome Analysis, Dept. Genomics, Gene Center of the LMU Munich
hCoV-19/USA/MN-MDH-115/2020	EPI_ISL_437360	GISAID	-	Homo Sapiens	Complete	United States	2020-03-21	Minnesota Department of Health, Public Health Laboratory	2020-05-08	Minnesota Department of Health, Public Health Laboratory
hCoV-19/Latvia/014/2020	EPI_ISL_437093	GISAID	-	Homo Sapiens	Complete	Latvia	2020-03-22	Latvijas Infektoloģijas centrs	2020-05-08	Latvian Biomedical Research and Study Centre
hCoV-19/Germany/BAV-MVP0011/2020	EPI_ISL_437212	GISAID	-	Homo Sapiens	Complete	Germany / Bavaria / Munich	2020-03-22	Max von Pettenkofer Institute, Virology, National Reference Center for Retroviruses, LMU München	2020-05-08	Laboratory for Functional Genome Analysis, Dept. Genomics, Gene Center of the LMU Munich
hCoV-19/Germany/BAV-MVP0031/2020	EPI_ISL_437230	GISAID	-	Homo Sapiens	Complete	Germany / Bavaria / Munich	2020-03-22	Max von Pettenkofer Institute, Virology, National Reference Center for Retroviruses, LMU München	2020-05-08	Laboratory for Functional Genome Analysis, Dept. Genomics, Gene Center of the LMU Munich
hCoV-19/Germany/BAV-MVP0037/2020	EPI_ISL_437236	GISAID	-	Homo Sapiens	Complete	Germany / Bavaria / Munich	2020-03-22	Max von Pettenkofer Institute, Virology, National Reference Center for Retroviruses, LMU München	2020-05-08	Laboratory for Functional Genome Analysis, Dept. Genomics, Gene Center of the LMU Munich
hCoV-19/Germany/BAV-MVP0061/2020	EPI_ISL_437260	GISAID	-	Homo Sapiens	Complete	Germany / Bavaria / Munich	2020-03-22	Max von Pettenkofer Institute, Virology, National Reference Center for Retroviruses, LMU München	2020-05-08	Laboratory for Functional Genome Analysis, Dept. Genomics, Gene Center of the LMU Munich
hCoV-19/Denmark/ALAB-SSI-579/2020	EPI_ISL_436978	GISAID	-	Homo Sapiens	Complete	Denmark	2020-03-23	Department of Virus and Microbiological Special Diagnostics, Statens Serum Institut, Copenhagen, Denmark, Artillerivej 5, 2300 Copenahgen S	2020-05-08	Albertsen lab, Department of Chemistry and Bioscience, Aalborg University, Denmark
hCoV-19/Denmark/ALAB-SSI-643/2020	EPI_ISL_437015	GISAID	-	Homo Sapiens	Complete	Denmark	2020-03-23	Department of Virus and Microbiological Special Diagnostics, Statens Serum Institut, Copenhagen, Denmark, Artillerivej 5, 2300 Copenahgen S	2020-05-08	Albertsen lab, Department of Chemistry and Bioscience, Aalborg University, Denmark
hCoV-19/Latvia/010/2020	EPI_ISL_437089	GISAID	-	Homo Sapiens	Complete	Latvia	2020-03-23	Latvijas Infektoloģijas centrs	2020-05-08	Latvian Biomedical Research and Study Centre
hCoV-19/Latvia/012/2020	EPI_ISL_437091	GISAID	-	Homo Sapiens	Complete	Latvia	2020-03-23	Latvijas Infektoloģijas centrs	2020-05-08	Latvian Biomedical Research and Study Centre
hCoV-19/Latvia/015/2020	EPI_ISL_437094	GISAID	-	Homo Sapiens	Complete	Latvia	2020-03-23	Latvijas Infektoloģijas centrs	2020-05-08	Latvian Biomedical Research and Study Centre
hCoV-19/Latvia/016/2020	EPI_ISL_437095	GISAID	-	Homo Sapiens	Complete	Latvia	2020-03-23	Latvijas Infektoloģijas centrs	2020-05-08	Latvian Biomedical Research and Study Centre
hCoV-19/Latvia/017/2020	EPI_ISL_437096	GISAID	-	Homo Sapiens	Complete	Latvia	2020-03-23	Latvijas Infektoloģijas centrs	2020-05-08	Latvian Biomedical Research and Study Centre
hCoV-19/Germany/BAV-MVP0038/2020	EPI_ISL_437237	GISAID	-	Homo Sapiens	Complete	Germany / Bavaria / Munich	2020-03-23	Max von Pettenkofer Institute, Virology, National Reference Center for Retroviruses, LMU München	2020-05-08	Laboratory for Functional Genome Analysis, Dept. Genomics, Gene Center of the LMU Munich
hCoV-19/Denmark/ALAB-SSI-613/2020	EPI_ISL_436995	GISAID	-	Homo Sapiens	Complete	Denmark	2020-03-24	Department of Virus and Microbiological Special Diagnostics, Statens Serum Institut, Copenhagen, Denmark, Artillerivej 5, 2300 Copenahgen S	2020-05-08	Albertsen lab, Department of Chemistry and Bioscience, Aalborg University, Denmark
hCoV-19/Denmark/ALAB-SSI-614/2020	EPI_ISL_436996	GISAID	-	Homo Sapiens	Complete	Denmark	2020-03-24	Department of Virus and Microbiological Special Diagnostics, Statens Serum Institut, Copenhagen, Denmark, Artillerivej 5, 2300 Copenahgen S	2020-05-08	Albertsen lab, Department of Chemistry and Bioscience, Aalborg University, Denmark
hCoV-19/Denmark/ALAB-SSI-615/2020	EPI_ISL_436997	GISAID	-	Homo Sapiens	Complete	Denmark	2020-03-24	Department of Virus and Microbiological Special Diagnostics, Statens Serum Institut, Copenhagen, Denmark, Artillerivej 5, 2300 Copenahgen S	2020-05-08	Albertsen lab, Department of Chemistry and Bioscience, Aalborg University, Denmark
hCoV-19/Denmark/ALAB-SSI-620/2020	EPI_ISL_437001	GISAID	-	Homo Sapiens	Complete	Denmark	2020-03-24	Department of Virus and Microbiological Special Diagnostics, Statens Serum Institut, Copenhagen, Denmark, Artillerivej 5, 2300 Copenahgen S	2020-05-08	Albertsen lab, Department of Chemistry and Bioscience, Aalborg University, Denmark
hCoV-19/Denmark/ALAB-SSI-623/2020	EPI_ISL_437003	GISAID	-	Homo Sapiens	Complete	Denmark	2020-03-24	Department of Virus and Microbiological Special Diagnostics, Statens Serum Institut, Copenhagen, Denmark, Artillerivej 5, 2300 Copenahgen S	2020-05-08	Albertsen lab, Department of Chemistry and Bioscience, Aalborg University, Denmark
hCoV-19/Denmark/ALAB-SSI-624/2020	EPI_ISL_437004	GISAID	-	Homo Sapiens	Complete	Denmark	2020-03-24	Department of Virus and Microbiological Special Diagnostics, Statens Serum Institut, Copenhagen, Denmark, Artillerivej 5, 2300 Copenahgen S	2020-05-08	Albertsen lab, Department of Chemistry and Bioscience, Aalborg University, Denmark
hCoV-19/Denmark/ALAB-SSI-626/2020	EPI_ISL_437006	GISAID	-	Homo Sapiens	Complete	Denmark	2020-03-24	Department of Virus and Microbiological Special Diagnostics, Statens Serum Institut, Copenhagen, Denmark, Artillerivej 5, 2300 Copenahgen S	2020-05-08	Albertsen lab, Department of Chemistry and Bioscience, Aalborg University, Denmark
hCoV-19/Denmark/ALAB-SSI-628/2020	EPI_ISL_437007	GISAID	-	Homo Sapiens	Complete	Denmark	2020-03-24	Department of Virus and Microbiological Special Diagnostics, Statens Serum Institut, Copenhagen, Denmark, Artillerivej 5, 2300 Copenahgen S	2020-05-08	Albertsen lab, Department of Chemistry and Bioscience, Aalborg University, Denmark
hCoV-19/Latvia/011/2020	EPI_ISL_437090	GISAID	-	Homo Sapiens	Complete	Latvia	2020-03-24	Latvijas Infektoloģijas centrs	2020-05-08	Latvian Biomedical Research and Study Centre
hCoV-19/Austria/Graz-MUG1/2020	EPI_ISL_437197	GISAID	-	Homo Sapiens	Complete	Austria / Styria	2020-03-24	Diagnostic- and Research Institute of Pathology, Medical University of Graz	2020-05-08	Diagnostic- and Research Institute of Pathology, Medical University of Graz
hCoV-19/Germany/BAV-MVP0064/2020	EPI_ISL_437263	GISAID	-	Homo Sapiens	Complete	Germany / Bavaria / Munich	2020-03-24	Max von Pettenkofer Institute, Virology, National Reference Center for Retroviruses, LMU München	2020-05-08	Laboratory for Functional Genome Analysis, Dept. Genomics, Gene Center of the LMU Munich
hCoV-19/Turkey/HSGM-10232/2020	EPI_ISL_437334	GISAID	-	Homo Sapiens	Complete	Turkey / Ankara	2020-03-24	Ministry of Health Turkey	2020-05-08	Ministry of Health Turkey
hCoV-19/Denmark/ALAB-SSI-616/2020	EPI_ISL_436998	GISAID	-	Homo Sapiens	Complete	Denmark	2020-03-25	Department of Virus and Microbiological Special Diagnostics, Statens Serum Institut, Copenhagen, Denmark, Artillerivej 5, 2300 Copenahgen S	2020-05-08	Albertsen lab, Department of Chemistry and Bioscience, Aalborg University, Denmark
hCoV-19/Denmark/ALAB-SSI-617/2020	EPI_ISL_436999	GISAID	-	Homo Sapiens	Complete	Denmark	2020-03-25	Department of Virus and Microbiological Special Diagnostics, Statens Serum Institut, Copenhagen, Denmark, Artillerivej 5, 2300 Copenahgen S	2020-05-08	Albertsen lab, Department of Chemistry and Bioscience, Aalborg University, Denmark
hCoV-19/Denmark/ALAB-SSI-619/2020	EPI_ISL_437000	GISAID	-	Homo Sapiens	Complete	Denmark	2020-03-25	Department of Virus and Microbiological Special Diagnostics, Statens Serum Institut, Copenhagen, Denmark, Artillerivej 5, 2300 Copenahgen S	2020-05-08	Albertsen lab, Department of Chemistry and Bioscience, Aalborg University, Denmark
hCoV-19/Denmark/ALAB-SSI-645/2020	EPI_ISL_437017	GISAID	-	Homo Sapiens	Complete	Denmark	2020-03-25	Department of Virus and Microbiological Special Diagnostics, Statens Serum Institut, Copenhagen, Denmark, Artillerivej 5, 2300 Copenahgen S	2020-05-08	Albertsen lab, Department of Chemistry and Bioscience, Aalborg University, Denmark
hCoV-19/Denmark/ALAB-SSI-646/2020	EPI_ISL_437018	GISAID	-	Homo Sapiens	Complete	Denmark	2020-03-25	Department of Virus and Microbiological Special Diagnostics, Statens Serum Institut, Copenhagen, Denmark, Artillerivej 5, 2300 Copenahgen S	2020-05-08	Albertsen lab, Department of Chemistry and Bioscience, Aalborg University, Denmark
hCoV-19/Indonesia/EJ-ITD853Sp/2020	EPI_ISL_437187	GISAID	-	Homo Sapiens	Complete	Indonesia / Surabaya	2020-03-25	Siloam Hospitals	2020-05-08	Institute of Tropical Disease, Universitas Airlanga
hCoV-19/Germany/BAV-MVP0032/2020	EPI_ISL_437231	GISAID	-	Homo Sapiens	Complete	Germany / Bavaria / Munich	2020-03-25	Max von Pettenkofer Institute, Virology, National Reference Center for Retroviruses, LMU München	2020-05-08	Laboratory for Functional Genome Analysis, Dept. Genomics, Gene Center of the LMU Munich
hCoV-19/Germany/BAV-MVP0067/2020	EPI_ISL_437264	GISAID	-	Homo Sapiens	Complete	Germany / Bavaria / Munich	2020-03-25	Max von Pettenkofer Institute, Virology, National Reference Center for Retroviruses, LMU München	2020-05-08	Laboratory for Functional Genome Analysis, Dept. Genomics, Gene Center of the LMU Munich
hCoV-19/Turkey/HSGM-439/2020	EPI_ISL_437307	GISAID	-	Homo Sapiens	Complete	Turkey / Mardin	2020-03-25	Ministry of Health Turkey	2020-05-08	Ministry of Health Turkey
hCoV-19/Turkey/HSGM-515/2020	EPI_ISL_437308	GISAID	-	Homo Sapiens	Complete	Turkey / Ankara	2020-03-25	Ministry of Health Turkey	2020-05-08	Ministry of Health Turkey
hCoV-19/Turkey/HSGM-1468/2020	EPI_ISL_437312	GISAID	-	Homo Sapiens	Complete	Turkey / Kocaeli	2020-03-25	Ministry of Health Turkey	2020-05-08	Ministry of Health Turkey
hCoV-19/Turkey/HSGM-1004/2020	EPI_ISL_437316	GISAID	-	Homo Sapiens	Complete	Turkey / Denizli	2020-03-25	Ministry of Health Turkey	2020-05-08	Ministry of Health Turkey
hCoV-19/Turkey/HSGM-11640/2020	EPI_ISL_437333	GISAID	-	Homo Sapiens	Complete	Turkey / Ankara	2020-03-25	Ministry of Health Turkey	2020-05-08	Ministry of Health Turkey
hCoV-19/Turkey/HSGM-12059/2020	EPI_ISL_437335	GISAID	-	Homo Sapiens	Complete	Turkey / Denizli	2020-03-25	Ministry of Health Turkey	2020-05-08	Ministry of Health Turkey
hCoV-19/Denmark/ALAB-SSI-547/2020	EPI_ISL_436967	GISAID	-	Homo Sapiens	Complete	Denmark	2020-03-26	Department of Virus and Microbiological Special Diagnostics, Statens Serum Institut, Copenhagen, Denmark, Artillerivej 5, 2300 Copenahgen S	2020-05-08	Albertsen lab, Department of Chemistry and Bioscience, Aalborg University, Denmark
hCoV-19/Denmark/ALAB-SSI-607/2020	EPI_ISL_436990	GISAID	-	Homo Sapiens	Complete	Denmark	2020-03-26	Department of Virus and Microbiological Special Diagnostics, Statens Serum Institut, Copenhagen, Denmark, Artillerivej 5, 2300 Copenahgen S	2020-05-08	Albertsen lab, Department of Chemistry and Bioscience, Aalborg University, Denmark
hCoV-19/Denmark/ALAB-SSI-608/2020	EPI_ISL_436991	GISAID	-	Homo Sapiens	Complete	Denmark	2020-03-26	Department of Virus and Microbiological Special Diagnostics, Statens Serum Institut, Copenhagen, Denmark, Artillerivej 5, 2300 Copenahgen S	2020-05-08	Albertsen lab, Department of Chemistry and Bioscience, Aalborg University, Denmark
hCoV-19/Denmark/ALAB-SSI-611/2020	EPI_ISL_436993	GISAID	-	Homo Sapiens	Complete	Denmark	2020-03-26	Department of Virus and Microbiological Special Diagnostics, Statens Serum Institut, Copenhagen, Denmark, Artillerivej 5, 2300 Copenahgen S	2020-05-08	Albertsen lab, Department of Chemistry and Bioscience, Aalborg University, Denmark
hCoV-19/Denmark/ALAB-SSI-635/2020	EPI_ISL_437011	GISAID	-	Homo Sapiens	Complete	Denmark	2020-03-26	Department of Virus and Microbiological Special Diagnostics, Statens Serum Institut, Copenhagen, Denmark, Artillerivej 5, 2300 Copenahgen S	2020-05-08	Albertsen lab, Department of Chemistry and Bioscience, Aalborg University, Denmark
hCoV-19/Denmark/ALAB-SSI-639/2020	EPI_ISL_437013	GISAID	-	Homo Sapiens	Complete	Denmark	2020-03-26	Department of Virus and Microbiological Special Diagnostics, Statens Serum Institut, Copenhagen, Denmark, Artillerivej 5, 2300 Copenahgen S	2020-05-08	Albertsen lab, Department of Chemistry and Bioscience, Aalborg University, Denmark
hCoV-19/Denmark/ALAB-SSI-640/2020	EPI_ISL_437014	GISAID	-	Homo Sapiens	Complete	Denmark	2020-03-26	Department of Virus and Microbiological Special Diagnostics, Statens Serum Institut, Copenhagen, Denmark, Artillerivej 5, 2300 Copenahgen S	2020-05-08	Albertsen lab, Department of Chemistry and Bioscience, Aalborg University, Denmark
hCoV-19/Denmark/ALAB-SSI-644/2020	EPI_ISL_437016	GISAID	-	Homo Sapiens	Complete	Denmark	2020-03-26	Department of Virus and Microbiological Special Diagnostics, Statens Serum Institut, Copenhagen, Denmark, Artillerivej 5, 2300 Copenahgen S	2020-05-08	Albertsen lab, Department of Chemistry and Bioscience, Aalborg University, Denmark
hCoV-19/Denmark/ALAB-SSI-670/2020	EPI_ISL_437030	GISAID	-	Homo Sapiens	Complete	Denmark	2020-03-26	Department of Virus and Microbiological Special Diagnostics, Statens Serum Institut, Copenhagen, Denmark, Artillerivej 5, 2300 Copenahgen S	2020-05-08	Albertsen lab, Department of Chemistry and Bioscience, Aalborg University, Denmark
hCoV-19/Denmark/ALAB-SSI-673/2020	EPI_ISL_437033	GISAID	-	Homo Sapiens	Complete	Denmark	2020-03-26	Department of Virus and Microbiological Special Diagnostics, Statens Serum Institut, Copenhagen, Denmark, Artillerivej 5, 2300 Copenahgen S	2020-05-08	Albertsen lab, Department of Chemistry and Bioscience, Aalborg University, Denmark
hCoV-19/Indonesia/JKT-EIJK01/2020	EPI_ISL_437189	GISAID	-	Homo Sapiens	Complete	Indonesia / Jakarta	2020-03-26	Pusat Pertamina Hospital	2020-05-08	Eijkman Institute for Molecular Biology, Ministry of Research and Technology/National Agency for Research and Innovation
hCoV-19/Indonesia/JKT-EIJK02/2020	EPI_ISL_437190	GISAID	-	Homo Sapiens	Complete	Indonesia / Jakarta	2020-03-26	RS Pondok Indah Hospital – Pondok Indah	2020-05-08	Eijkman Institute for Molecular Biology, Ministry of Research and Technology/National Agency for Research and Innovation
hCoV-19/Germany/BAV-MVP0070/2020	EPI_ISL_437266	GISAID	-	Homo Sapiens	Complete	Germany / Bavaria / Munich	2020-03-26	Max von Pettenkofer Institute, Virology, National Reference Center for Retroviruses, LMU München	2020-05-08	Laboratory for Functional Genome Analysis, Dept. Genomics, Gene Center of the LMU Munich
hCoV-19/Turkey/HSGM-674/2020	EPI_ISL_437304	GISAID	-	Homo Sapiens	Complete	Turkey / Nevsehir	2020-03-26	Ministry of Health Turkey	2020-05-08	Ministry of Health Turkey
hCoV-19/Turkey/HSGM-1049/2020	EPI_ISL_437309	GISAID	-	Homo Sapiens	Complete	Turkey / Ankara	2020-03-26	Ministry of Health Turkey	2020-05-08	Ministry of Health Turkey
hCoV-19/Turkey/HSGM-510/2020	EPI_ISL_437314	GISAID	-	Homo Sapiens	Complete	Turkey / Ankara	2020-03-26	Ministry of Health Turkey	2020-05-08	Ministry of Health Turkey
hCoV-19/Turkey/HSGM-942/2020	EPI_ISL_437315	GISAID	-	Homo Sapiens	Complete	Turkey / Ankara	2020-03-26	Ministry of Health Turkey	2020-05-08	Ministry of Health Turkey
hCoV-19/Denmark/ALAB-SSI-572/2020	EPI_ISL_436975	GISAID	-	Homo Sapiens	Complete	Denmark	2020-03-27	Department of Virus and Microbiological Special Diagnostics, Statens Serum Institut, Copenhagen, Denmark, Artillerivej 5, 2300 Copenahgen S	2020-05-08	Albertsen lab, Department of Chemistry and Bioscience, Aalborg University, Denmark
hCoV-19/Denmark/ALAB-SSI-598/2020	EPI_ISL_436986	GISAID	-	Homo Sapiens	Complete	Denmark	2020-03-27	Department of Virus and Microbiological Special Diagnostics, Statens Serum Institut, Copenhagen, Denmark, Artillerivej 5, 2300 Copenahgen S	2020-05-08	Albertsen lab, Department of Chemistry and Bioscience, Aalborg University, Denmark
hCoV-19/Denmark/ALAB-SSI-604/2020	EPI_ISL_436988	GISAID	-	Homo Sapiens	Complete	Denmark	2020-03-27	Department of Virus and Microbiological Special Diagnostics, Statens Serum Institut, Copenhagen, Denmark, Artillerivej 5, 2300 Copenahgen S	2020-05-08	Albertsen lab, Department of Chemistry and Bioscience, Aalborg University, Denmark
hCoV-19/Denmark/ALAB-SSI-605/2020	EPI_ISL_436989	GISAID	-	Homo Sapiens	Complete	Denmark	2020-03-27	Department of Virus and Microbiological Special Diagnostics, Statens Serum Institut, Copenhagen, Denmark, Artillerivej 5, 2300 Copenahgen S	2020-05-08	Albertsen lab, Department of Chemistry and Bioscience, Aalborg University, Denmark
hCoV-19/Denmark/ALAB-SSI-671/2020	EPI_ISL_437031	GISAID	-	Homo Sapiens	Complete	Denmark	2020-03-27	Department of Virus and Microbiological Special Diagnostics, Statens Serum Institut, Copenhagen, Denmark, Artillerivej 5, 2300 Copenahgen S	2020-05-08	Albertsen lab, Department of Chemistry and Bioscience, Aalborg University, Denmark
hCoV-19/Denmark/ALAB-SSI-672/2020	EPI_ISL_437032	GISAID	-	Homo Sapiens	Complete	Denmark	2020-03-27	Department of Virus and Microbiological Special Diagnostics, Statens Serum Institut, Copenhagen, Denmark, Artillerivej 5, 2300 Copenahgen S	2020-05-08	Albertsen lab, Department of Chemistry and Bioscience, Aalborg University, Denmark
hCoV-19/Denmark/ALAB-SSI-675/2020	EPI_ISL_437035	GISAID	-	Homo Sapiens	Complete	Denmark	2020-03-27	Department of Virus and Microbiological Special Diagnostics, Statens Serum Institut, Copenhagen, Denmark, Artillerivej 5, 2300 Copenahgen S	2020-05-08	Albertsen lab, Department of Chemistry and Bioscience, Aalborg University, Denmark
hCoV-19/Denmark/ALAB-SSI-676/2020	EPI_ISL_437036	GISAID	-	Homo Sapiens	Complete	Denmark	2020-03-27	Department of Virus and Microbiological Special Diagnostics, Statens Serum Institut, Copenhagen, Denmark, Artillerivej 5, 2300 Copenahgen S	2020-05-08	Albertsen lab, Department of Chemistry and Bioscience, Aalborg University, Denmark
hCoV-19/Denmark/ALAB-SSI-679/2020	EPI_ISL_437037	GISAID	-	Homo Sapiens	Complete	Denmark	2020-03-27	Department of Virus and Microbiological Special Diagnostics, Statens Serum Institut, Copenhagen, Denmark, Artillerivej 5, 2300 Copenahgen S	2020-05-08	Albertsen lab, Department of Chemistry and Bioscience, Aalborg University, Denmark
hCoV-19/Denmark/ALAB-SSI-688/2020	EPI_ISL_437038	GISAID	-	Homo Sapiens	Complete	Denmark	2020-03-27	Department of Virus and Microbiological Special Diagnostics, Statens Serum Institut, Copenhagen, Denmark, Artillerivej 5, 2300 Copenahgen S	2020-05-08	Albertsen lab, Department of Chemistry and Bioscience, Aalborg University, Denmark
hCoV-19/Denmark/ALAB-SSI-689/2020	EPI_ISL_437039	GISAID	-	Homo Sapiens	Complete	Denmark	2020-03-27	Department of Virus and Microbiological Special Diagnostics, Statens Serum Institut, Copenhagen, Denmark, Artillerivej 5, 2300 Copenahgen S	2020-05-08	Albertsen lab, Department of Chemistry and Bioscience, Aalborg University, Denmark
hCoV-19/Denmark/ALAB-SSI-690/2020	EPI_ISL_437040	GISAID	-	Homo Sapiens	Complete	Denmark	2020-03-27	Department of Virus and Microbiological Special Diagnostics, Statens Serum Institut, Copenhagen, Denmark, Artillerivej 5, 2300 Copenahgen S	2020-05-08	Albertsen lab, Department of Chemistry and Bioscience, Aalborg University, Denmark
hCoV-19/Denmark/ALAB-SSI-691/2020	EPI_ISL_437041	GISAID	-	Homo Sapiens	Complete	Denmark	2020-03-27	Department of Virus and Microbiological Special Diagnostics, Statens Serum Institut, Copenhagen, Denmark, Artillerivej 5, 2300 Copenahgen S	2020-05-08	Albertsen lab, Department of Chemistry and Bioscience, Aalborg University, Denmark
hCoV-19/Denmark/ALAB-SSI-692/2020	EPI_ISL_437042	GISAID	-	Homo Sapiens	Complete	Denmark	2020-03-27	Department of Virus and Microbiological Special Diagnostics, Statens Serum Institut, Copenhagen, Denmark, Artillerivej 5, 2300 Copenahgen S	2020-05-08	Albertsen lab, Department of Chemistry and Bioscience, Aalborg University, Denmark
hCoV-19/Indonesia/JKT-EIJK03/2020	EPI_ISL_437191	GISAID	-	Homo Sapiens	Complete	Indonesia / Jakarta	2020-03-27	RS Pondok Indah Hospital – Pondok Indah	2020-05-08	Eijkman Institute for Molecular Biology, Ministry of Research and Technology/National Agency for Research and Innovation
hCoV-19/Austria/Graz-MUG2/2020	EPI_ISL_437198	GISAID	-	Homo Sapiens	Complete	Austria / Styria	2020-03-27	Diagnostic- and Research Institute of Pathology, Medical University of Graz	2020-05-08	Diagnostic- and Research Institute of Pathology, Medical University of Graz
hCoV-19/Germany/BAV-MVP0071/2020	EPI_ISL_437267	GISAID	-	Homo Sapiens	Complete	Germany / Bavaria / Munich	2020-03-27	Max von Pettenkofer Institute, Virology, National Reference Center for Retroviruses, LMU München	2020-05-08	Laboratory for Functional Genome Analysis, Dept. Genomics, Gene Center of the LMU Munich
hCoV-19/Turkey/HSGM-1418/2020	EPI_ISL_437305	GISAID	-	Homo Sapiens	Complete	Turkey / Kocaeli	2020-03-27	Ministry of Health Turkey	2020-05-08	Ministry of Health Turkey
hCoV-19/Turkey/HSGM-1450/2020	EPI_ISL_437306	GISAID	-	Homo Sapiens	Complete	Turkey / Kocaeli	2020-03-27	Ministry of Health Turkey	2020-05-08	Ministry of Health Turkey
hCoV-19/Turkey/HSGM-1081/2020	EPI_ISL_437310	GISAID	-	Homo Sapiens	Complete	Turkey / Ankara	2020-03-27	Ministry of Health Turkey	2020-05-08	Ministry of Health Turkey
hCoV-19/Turkey/HSGM-1428/2020	EPI_ISL_437311	GISAID	-	Homo Sapiens	Complete	Turkey / Ankara	2020-03-27	Ministry of Health Turkey	2020-05-08	Ministry of Health Turkey
hCoV-19/Turkey/HSGM-302/2020	EPI_ISL_437313	GISAID	-	Homo Sapiens	Complete	Turkey / Kocaeli	2020-03-27	Ministry of Health Turkey	2020-05-08	Ministry of Health Turkey
hCoV-19/Turkey/HSGM-1027/2020	EPI_ISL_437317	GISAID	-	Homo Sapiens	Complete	Turkey / Ankara	2020-03-27	Ministry of Health Turkey	2020-05-08	Ministry of Health Turkey
hCoV-19/Denmark/ALAB-SSI-570/2020	EPI_ISL_436973	GISAID	-	Homo Sapiens	Complete	Denmark	2020-03-28	Department of Virus and Microbiological Special Diagnostics, Statens Serum Institut, Copenhagen, Denmark, Artillerivej 5, 2300 Copenahgen S	2020-05-08	Albertsen lab, Department of Chemistry and Bioscience, Aalborg University, Denmark
hCoV-19/Denmark/ALAB-SSI-590/2020	EPI_ISL_436984	GISAID	-	Homo Sapiens	Complete	Denmark	2020-03-28	Department of Virus and Microbiological Special Diagnostics, Statens Serum Institut, Copenhagen, Denmark, Artillerivej 5, 2300 Copenahgen S	2020-05-08	Albertsen lab, Department of Chemistry and Bioscience, Aalborg University, Denmark
hCoV-19/Denmark/ALAB-SSI-596/2020	EPI_ISL_436985	GISAID	-	Homo Sapiens	Complete	Denmark	2020-03-28	Department of Virus and Microbiological Special Diagnostics, Statens Serum Institut, Copenhagen, Denmark, Artillerivej 5, 2300 Copenahgen S	2020-05-08	Albertsen lab, Department of Chemistry and Bioscience, Aalborg University, Denmark
hCoV-19/Denmark/ALAB-SSI-600/2020	EPI_ISL_436987	GISAID	-	Homo Sapiens	Complete	Denmark	2020-03-28	Department of Virus and Microbiological Special Diagnostics, Statens Serum Institut, Copenhagen, Denmark, Artillerivej 5, 2300 Copenahgen S	2020-05-08	Albertsen lab, Department of Chemistry and Bioscience, Aalborg University, Denmark
hCoV-19/Denmark/ALAB-SSI-648/2020	EPI_ISL_437019	GISAID	-	Homo Sapiens	Complete	Denmark	2020-03-28	Department of Virus and Microbiological Special Diagnostics, Statens Serum Institut, Copenhagen, Denmark, Artillerivej 5, 2300 Copenahgen S	2020-05-08	Albertsen lab, Department of Chemistry and Bioscience, Aalborg University, Denmark
hCoV-19/Denmark/ALAB-SSI-649/2020	EPI_ISL_437020	GISAID	-	Homo Sapiens	Complete	Denmark	2020-03-28	Department of Virus and Microbiological Special Diagnostics, Statens Serum Institut, Copenhagen, Denmark, Artillerivej 5, 2300 Copenahgen S	2020-05-08	Albertsen lab, Department of Chemistry and Bioscience, Aalborg University, Denmark
hCoV-19/Denmark/ALAB-SSI-650/2020	EPI_ISL_437021	GISAID	-	Homo Sapiens	Complete	Denmark	2020-03-28	Department of Virus and Microbiological Special Diagnostics, Statens Serum Institut, Copenhagen, Denmark, Artillerivej 5, 2300 Copenahgen S	2020-05-08	Albertsen lab, Department of Chemistry and Bioscience, Aalborg University, Denmark
hCoV-19/Denmark/ALAB-SSI-652/2020	EPI_ISL_437023	GISAID	-	Homo Sapiens	Complete	Denmark	2020-03-28	Department of Virus and Microbiological Special Diagnostics, Statens Serum Institut, Copenhagen, Denmark, Artillerivej 5, 2300 Copenahgen S	2020-05-08	Albertsen lab, Department of Chemistry and Bioscience, Aalborg University, Denmark
hCoV-19/Denmark/ALAB-SSI-653/2020	EPI_ISL_437024	GISAID	-	Homo Sapiens	Complete	Denmark	2020-03-28	Department of Virus and Microbiological Special Diagnostics, Statens Serum Institut, Copenhagen, Denmark, Artillerivej 5, 2300 Copenahgen S	2020-05-08	Albertsen lab, Department of Chemistry and Bioscience, Aalborg University, Denmark
hCoV-19/Denmark/ALAB-SSI-659/2020	EPI_ISL_437026	GISAID	-	Homo Sapiens	Complete	Denmark	2020-03-28	Department of Virus and Microbiological Special Diagnostics, Statens Serum Institut, Copenhagen, Denmark, Artillerivej 5, 2300 Copenahgen S	2020-05-08	Albertsen lab, Department of Chemistry and Bioscience, Aalborg University, Denmark
hCoV-19/Denmark/ALAB-SSI-661/2020	EPI_ISL_437028	GISAID	-	Homo Sapiens	Complete	Denmark	2020-03-28	Department of Virus and Microbiological Special Diagnostics, Statens Serum Institut, Copenhagen, Denmark, Artillerivej 5, 2300 Copenahgen S	2020-05-08	Albertsen lab, Department of Chemistry and Bioscience, Aalborg University, Denmark
hCoV-19/Germany/BAV-MVP0073/2020	EPI_ISL_437269	GISAID	-	Homo Sapiens	Complete	Germany / Bavaria / Munich	2020-03-28	Max von Pettenkofer Institute, Virology, National Reference Center for Retroviruses, LMU München	2020-05-08	Laboratory for Functional Genome Analysis, Dept. Genomics, Gene Center of the LMU Munich
hCoV-19/USA/VA-DCLS-0182/2020	EPI_ISL_437398	GISAID	-	Homo Sapiens	Complete	United States / Virginia	2020-03-28	Division of Consolidated Laboratories	2020-05-08	Division of Consolidated Laboratories
hCoV-19/Denmark/ALAB-SSI-559/2020	EPI_ISL_436969	GISAID	-	Homo Sapiens	Complete	Denmark	2020-03-29	Department of Virus and Microbiological Special Diagnostics, Statens Serum Institut, Copenhagen, Denmark, Artillerivej 5, 2300 Copenahgen S	2020-05-08	Albertsen lab, Department of Chemistry and Bioscience, Aalborg University, Denmark
hCoV-19/Denmark/ALAB-SSI-654/2020	EPI_ISL_437025	GISAID	-	Homo Sapiens	Complete	Denmark	2020-03-29	Department of Virus and Microbiological Special Diagnostics, Statens Serum Institut, Copenhagen, Denmark, Artillerivej 5, 2300 Copenahgen S	2020-05-08	Albertsen lab, Department of Chemistry and Bioscience, Aalborg University, Denmark
hCoV-19/Denmark/ALAB-SSI-660/2020	EPI_ISL_437027	GISAID	-	Homo Sapiens	Complete	Denmark	2020-03-29	Department of Virus and Microbiological Special Diagnostics, Statens Serum Institut, Copenhagen, Denmark, Artillerivej 5, 2300 Copenahgen S	2020-05-08	Albertsen lab, Department of Chemistry and Bioscience, Aalborg University, Denmark
hCoV-19/Denmark/ALAB-SSI-662/2020	EPI_ISL_437029	GISAID	-	Homo Sapiens	Complete	Denmark	2020-03-29	Department of Virus and Microbiological Special Diagnostics, Statens Serum Institut, Copenhagen, Denmark, Artillerivej 5, 2300 Copenahgen S	2020-05-08	Albertsen lab, Department of Chemistry and Bioscience, Aalborg University, Denmark
hCoV-19/Germany/BAV-MVP0025/2020	EPI_ISL_437224	GISAID	-	Homo Sapiens	Complete	Germany / Bavaria / Munich	2020-03-29	Max von Pettenkofer Institute, Virology, National Reference Center for Retroviruses, LMU München	2020-05-08	Laboratory for Functional Genome Analysis, Dept. Genomics, Gene Center of the LMU Munich
hCoV-19/Germany/BAV-MVP0075/2020	EPI_ISL_437270	GISAID	-	Homo Sapiens	Complete	Germany / Bavaria / Munich	2020-03-29	Max von Pettenkofer Institute, Virology, National Reference Center for Retroviruses, LMU München	2020-05-08	Laboratory for Functional Genome Analysis, Dept. Genomics, Gene Center of the LMU Munich
hCoV-19/USA/MN-MDH-284/2020	EPI_ISL_437361	GISAID	-	Homo Sapiens	Complete	United States	2020-03-29	Minnesota Department of Health, Public Health Laboratory	2020-05-08	Minnesota Department of Health, Public Health Laboratory
hCoV-19/USA/MN-MDH-286/2020	EPI_ISL_437362	GISAID	-	Homo Sapiens	Complete	United States	2020-03-29	Minnesota Department of Health, Public Health Laboratory	2020-05-08	Minnesota Department of Health, Public Health Laboratory
hCoV-19/Denmark/ALAB-SSI-580/2020	EPI_ISL_436979	GISAID	-	Homo Sapiens	Complete	Denmark	2020-03-30	Department of Virus and Microbiological Special Diagnostics, Statens Serum Institut, Copenhagen, Denmark, Artillerivej 5, 2300 Copenahgen S	2020-05-08	Albertsen lab, Department of Chemistry and Bioscience, Aalborg University, Denmark
hCoV-19/Denmark/ALAB-SSI-581/2020	EPI_ISL_436980	GISAID	-	Homo Sapiens	Complete	Denmark	2020-03-30	Department of Virus and Microbiological Special Diagnostics, Statens Serum Institut, Copenhagen, Denmark, Artillerivej 5, 2300 Copenahgen S	2020-05-08	Albertsen lab, Department of Chemistry and Bioscience, Aalborg University, Denmark
hCoV-19/Denmark/ALAB-SSI-582/2020	EPI_ISL_436981	GISAID	-	Homo Sapiens	Complete	Denmark	2020-03-30	Department of Virus and Microbiological Special Diagnostics, Statens Serum Institut, Copenhagen, Denmark, Artillerivej 5, 2300 Copenahgen S	2020-05-08	Albertsen lab, Department of Chemistry and Bioscience, Aalborg University, Denmark
hCoV-19/Denmark/ALAB-SSI-586/2020	EPI_ISL_436982	GISAID	-	Homo Sapiens	Complete	Denmark	2020-03-30	Department of Virus and Microbiological Special Diagnostics, Statens Serum Institut, Copenhagen, Denmark, Artillerivej 5, 2300 Copenahgen S	2020-05-08	Albertsen lab, Department of Chemistry and Bioscience, Aalborg University, Denmark
hCoV-19/Germany/BAV-MVP0077/2020	EPI_ISL_437272	GISAID	-	Homo Sapiens	Complete	Germany / Bavaria / Munich	2020-03-30	Max von Pettenkofer Institute, Virology, National Reference Center for Retroviruses, LMU München	2020-05-08	Laboratory for Functional Genome Analysis, Dept. Genomics, Gene Center of the LMU Munich
hCoV-19/Germany/BAV-MVP0081/2020	EPI_ISL_437275	GISAID	-	Homo Sapiens	Complete	Germany / Bavaria / Munich	2020-03-30	Max von Pettenkofer Institute, Virology, National Reference Center for Retroviruses, LMU München	2020-05-08	Laboratory for Functional Genome Analysis, Dept. Genomics, Gene Center of the LMU Munich
hCoV-19/Germany/BAV-MVP0082/2020	EPI_ISL_437276	GISAID	-	Homo Sapiens	Complete	Germany / Bavaria / Munich	2020-03-30	Max von Pettenkofer Institute, Virology, National Reference Center for Retroviruses, LMU München	2020-05-08	Laboratory for Functional Genome Analysis, Dept. Genomics, Gene Center of the LMU Munich
hCoV-19/Austria/Graz-MUG3/2020	EPI_ISL_437199	GISAID	-	Homo Sapiens	Complete	Austria / Styria	2020-03-31	Diagnostic- and Research Institute of Pathology, Medical University of Graz	2020-05-08	Diagnostic- and Research Institute of Pathology, Medical University of Graz
hCoV-19/Austria/Graz-MUG4/2020	EPI_ISL_437200	GISAID	-	Homo Sapiens	Complete	Austria / Styria	2020-03-31	Diagnostic- and Research Institute of Pathology, Medical University of Graz	2020-05-08	Diagnostic- and Research Institute of Pathology, Medical University of Graz
hCoV-19/Germany/BAV-MVP0033/2020	EPI_ISL_437232	GISAID	-	Homo Sapiens	Complete	Germany / Bavaria / Munich	2020-03-31	Max von Pettenkofer Institute, Virology, National Reference Center for Retroviruses, LMU München	2020-05-08	Laboratory for Functional Genome Analysis, Dept. Genomics, Gene Center of the LMU Munich
hCoV-19/Germany/BAV-MVP0083/2020	EPI_ISL_437277	GISAID	-	Homo Sapiens	Complete	Germany / Bavaria / Munich	2020-03-31	Max von Pettenkofer Institute, Virology, National Reference Center for Retroviruses, LMU München	2020-05-08	Laboratory for Functional Genome Analysis, Dept. Genomics, Gene Center of the LMU Munich
hCoV-19/USA/MN-MDH-315/2020	EPI_ISL_437363	GISAID	-	Homo Sapiens	Complete	United States	2020-03-31	Minnesota Department of Health, Public Health Laboratory	2020-05-08	Minnesota Department of Health, Public Health Laboratory
hCoV-19/USA/VA-DCLS-0183/2020	EPI_ISL_437399	GISAID	-	Homo Sapiens	Complete	United States / Virginia	2020-03-31	Division of Consolidated Laboratories	2020-05-08	Division of Consolidated Laboratories
hCoV-19/Indonesia/JKT-EIJK04/2020	EPI_ISL_437192	GISAID	-	Homo Sapiens	Complete	Indonesia / Jakarta	2020-04-01	Mitra Keluarga Kelapa Gading Hospital	2020-05-08	Eijkman Institute for Molecular Biology, Ministry of Research and Technology/National Agency for Research and Innovation
hCoV-19/Germany/BAV-MVP0026/2020	EPI_ISL_437225	GISAID	-	Homo Sapiens	Complete	Germany / Bavaria / Munich	2020-04-01	Max von Pettenkofer Institute, Virology, National Reference Center for Retroviruses, LMU München	2020-05-08	Laboratory for Functional Genome Analysis, Dept. Genomics, Gene Center of the LMU Munich
hCoV-19/Germany/BAV-MVP0084/2020	EPI_ISL_437278	GISAID	-	Homo Sapiens	Complete	Germany / Bavaria / Munich	2020-04-01	Max von Pettenkofer Institute, Virology, National Reference Center for Retroviruses, LMU München	2020-05-08	Laboratory for Functional Genome Analysis, Dept. Genomics, Gene Center of the LMU Munich
hCoV-19/Germany/BAV-MVP0085/2020	EPI_ISL_437279	GISAID	-	Homo Sapiens	Complete	Germany / Bavaria / Munich	2020-04-01	Max von Pettenkofer Institute, Virology, National Reference Center for Retroviruses, LMU München	2020-05-08	Laboratory for Functional Genome Analysis, Dept. Genomics, Gene Center of the LMU Munich
hCoV-19/Germany/BAV-MVP0086/2020	EPI_ISL_437280	GISAID	-	Homo Sapiens	Complete	Germany / Bavaria / Munich	2020-04-01	Max von Pettenkofer Institute, Virology, National Reference Center for Retroviruses, LMU München	2020-05-08	Laboratory for Functional Genome Analysis, Dept. Genomics, Gene Center of the LMU Munich
hCoV-19/Germany/BAV-MVP0088/2020	EPI_ISL_437282	GISAID	-	Homo Sapiens	Complete	Germany / Bavaria / Munich	2020-04-01	Max von Pettenkofer Institute, Virology, National Reference Center for Retroviruses, LMU München	2020-05-08	Laboratory for Functional Genome Analysis, Dept. Genomics, Gene Center of the LMU Munich
hCoV-19/Denmark/ALAB-SSI-1126/2020	EPI_ISL_436962	GISAID	-	Homo Sapiens	Complete	Denmark	2020-04-02	Department of Virus and Microbiological Special Diagnostics, Statens Serum Institut, Copenhagen, Denmark, Artillerivej 5, 2300 Copenahgen S	2020-05-08	Albertsen lab, Department of Chemistry and Bioscience, Aalborg University, Denmark
hCoV-19/Austria/Graz-MUG5/2020	EPI_ISL_437201	GISAID	-	Homo Sapiens	Complete	Austria / Styria	2020-04-02	Diagnostic- and Research Institute of Pathology, Medical University of Graz	2020-05-08	Diagnostic- and Research Institute of Pathology, Medical University of Graz
hCoV-19/Germany/BAV-MVP0040/2020	EPI_ISL_437239	GISAID	-	Homo Sapiens	Complete	Germany / Bavaria / Munich	2020-04-02	Max von Pettenkofer Institute, Virology, National Reference Center for Retroviruses, LMU München	2020-05-08	Laboratory for Functional Genome Analysis, Dept. Genomics, Gene Center of the LMU Munich
hCoV-19/Germany/BAV-MVP0089/2020	EPI_ISL_437283	GISAID	-	Homo Sapiens	Complete	Germany / Bavaria / Munich	2020-04-02	Max von Pettenkofer Institute, Virology, National Reference Center for Retroviruses, LMU München	2020-05-08	Laboratory for Functional Genome Analysis, Dept. Genomics, Gene Center of the LMU Munich
hCoV-19/USA/MN-MDH-336/2020	EPI_ISL_437364	GISAID	-	Homo Sapiens	Complete	United States	2020-04-02	Minnesota Department of Health, Public Health Laboratory	2020-05-08	Minnesota Department of Health, Public Health Laboratory
hCoV-19/Austria/Graz-MUG6/2020	EPI_ISL_437202	GISAID	-	Homo Sapiens	Complete	Austria / Styria	2020-04-03	Diagnostic- and Research Institute of Pathology, Medical University of Graz	2020-05-08	Diagnostic- and Research Institute of Pathology, Medical University of Graz
hCoV-19/Germany/BAV-MVP0095/2020	EPI_ISL_437287	GISAID	-	Homo Sapiens	Complete	Germany / Bavaria / Munich	2020-04-03	Max von Pettenkofer Institute, Virology, National Reference Center for Retroviruses, LMU München	2020-05-08	Laboratory for Functional Genome Analysis, Dept. Genomics, Gene Center of the LMU Munich
hCoV-19/Germany/BAV-MVP0096/2020	EPI_ISL_437288	GISAID	-	Homo Sapiens	Complete	Germany / Bavaria / Munich	2020-04-03	Max von Pettenkofer Institute, Virology, National Reference Center for Retroviruses, LMU München	2020-05-08	Laboratory for Functional Genome Analysis, Dept. Genomics, Gene Center of the LMU Munich
hCoV-19/USA/CA-CZB-1045/2020	EPI_ISL_437045	GISAID	-	Homo Sapiens	Complete	United States / California	2020-04-04	County of Santa Clara Public Health	2020-05-08	Chan-Zuckerberg Biohub
hCoV-19/USA/CA-CZB-1046/2020	EPI_ISL_437046	GISAID	-	Homo Sapiens	Complete	United States / California	2020-04-04	County of Santa Clara Public Health	2020-05-08	Chan-Zuckerberg Biohub
hCoV-19/USA/CA-CZB-1048/2020	EPI_ISL_437048	GISAID	-	Homo Sapiens	Complete	United States / California	2020-04-04	County of Santa Clara Public Health	2020-05-08	Chan-Zuckerberg Biohub
hCoV-19/USA/CA-CZB-1050/2020	EPI_ISL_437050	GISAID	-	Homo Sapiens	Complete	United States / California	2020-04-04	County of Santa Clara Public Health	2020-05-08	Chan-Zuckerberg Biohub
hCoV-19/USA/VA-DCLS-0211/2020	EPI_ISL_437426	GISAID	-	Homo Sapiens	Complete	United States / Virginia	2020-04-04	Division of Consolidated Laboratories	2020-05-08	Division of Consolidated Laboratories
hCoV-19/USA/VA-DCLS-0212/2020	EPI_ISL_437427	GISAID	-	Homo Sapiens	Complete	United States / Virginia	2020-04-04	Division of Consolidated Laboratories	2020-05-08	Division of Consolidated Laboratories
hCoV-19/USA/VA-DCLS-0213/2020	EPI_ISL_437428	GISAID	-	Homo Sapiens	Complete	United States / Virginia	2020-04-04	Division of Consolidated Laboratories	2020-05-08	Division of Consolidated Laboratories
hCoV-19/USA/VA-DCLS-0214/2020	EPI_ISL_437429	GISAID	-	Homo Sapiens	Complete	United States / Virginia	2020-04-04	Division of Consolidated Laboratories	2020-05-08	Division of Consolidated Laboratories
hCoV-19/Serbia/Kraljevo/KV26-04/2020	EPI_ISL_437435	GISAID	-	Homo Sapiens	Complete	Serbia / Kraljevo	2020-04-04	Veterinary Specialized Institue Kraljevo	2020-05-08	Veterinary Specialized Institue Kraljevo
hCoV-19/Serbia/Novi_Pazar/NP363-04/2020	EPI_ISL_437436	GISAID	-	Homo Sapiens	Complete	Serbia / Novi Pazar	2020-04-04	Veterinary Specialized Institue Kraljevo	2020-05-08	Veterinary Specialized Institue Kraljevo
hCoV-19/USA/CA-CZB-1054/2020	EPI_ISL_437054	GISAID	-	Homo Sapiens	Complete	United States / California	2020-04-05	County of Santa Clara Public Health	2020-05-08	Chan-Zuckerberg Biohub
hCoV-19/USA/CA-CZB-1087/2020	EPI_ISL_437087	GISAID	-	Homo Sapiens	Complete	United States / California	2020-04-05	County of Santa Clara Public Health	2020-05-08	Chan-Zuckerberg Biohub
hCoV-19/USA/CA-CZB-1088/2020	EPI_ISL_437088	GISAID	-	Homo Sapiens	Complete	United States / California	2020-04-05	County of Santa Clara Public Health	2020-05-08	Chan-Zuckerberg Biohub
hCoV-19/Germany/BAV-MVP0012/2020	EPI_ISL_437213	GISAID	-	Homo Sapiens	Complete	Germany / Bavaria / Munich	2020-04-05	Max von Pettenkofer Institute, Virology, National Reference Center for Retroviruses, LMU München	2020-05-08	Laboratory for Functional Genome Analysis, Dept. Genomics, Gene Center of the LMU Munich
hCoV-19/Germany/BAV-MVP0099/2020	EPI_ISL_437290	GISAID	-	Homo Sapiens	Complete	Germany / Bavaria / Munich	2020-04-05	Max von Pettenkofer Institute, Virology, National Reference Center for Retroviruses, LMU München	2020-05-08	Laboratory for Functional Genome Analysis, Dept. Genomics, Gene Center of the LMU Munich
hCoV-19/USA/MN-MDH-372/2020	EPI_ISL_437365	GISAID	-	Homo Sapiens	Complete	United States	2020-04-05	Minnesota Department of Health, Public Health Laboratory	2020-05-08	Minnesota Department of Health, Public Health Laboratory
hCoV-19/USA/CA-CZB-1051/2020	EPI_ISL_437051	GISAID	-	Homo Sapiens	Complete	United States / California	2020-04-06	County of Santa Clara Public Health	2020-05-08	Chan-Zuckerberg Biohub
hCoV-19/Austria/Graz-MUG7/2020	EPI_ISL_437203	GISAID	-	Homo Sapiens	Complete	Austria / Styria	2020-04-06	Diagnostic- and Research Institute of Pathology, Medical University of Graz	2020-05-08	Diagnostic- and Research Institute of Pathology, Medical University of Graz
hCoV-19/Germany/BAV-MVP0020/2020	EPI_ISL_437220	GISAID	-	Homo Sapiens	Complete	Germany / Bavaria / Munich	2020-04-06	Max von Pettenkofer Institute, Virology, National Reference Center for Retroviruses, LMU München	2020-05-08	Laboratory for Functional Genome Analysis, Dept. Genomics, Gene Center of the LMU Munich
hCoV-19/Germany/BAV-MVP0021/2020	EPI_ISL_437221	GISAID	-	Homo Sapiens	Complete	Germany / Bavaria / Munich	2020-04-06	Max von Pettenkofer Institute, Virology, National Reference Center for Retroviruses, LMU München	2020-05-08	Laboratory for Functional Genome Analysis, Dept. Genomics, Gene Center of the LMU Munich
hCoV-19/Germany/BAV-MVP0100/2020	EPI_ISL_437291	GISAID	-	Homo Sapiens	Complete	Germany / Bavaria / Munich	2020-04-06	Max von Pettenkofer Institute, Virology, National Reference Center for Retroviruses, LMU München	2020-05-08	Laboratory for Functional Genome Analysis, Dept. Genomics, Gene Center of the LMU Munich
hCoV-19/USA/MN-MDH-374/2020	EPI_ISL_437366	GISAID	-	Homo Sapiens	Complete	United States	2020-04-06	Minnesota Department of Health, Public Health Laboratory	2020-05-08	Minnesota Department of Health, Public Health Laboratory
hCoV-19/USA/VA-DCLS-0177/2020	EPI_ISL_437393	GISAID	-	Homo Sapiens	Complete	United States / Virginia	2020-04-06	Division of Consolidated Laboratories	2020-05-08	Division of Consolidated Laboratories
hCoV-19/USA/VA-DCLS-0178/2020	EPI_ISL_437394	GISAID	-	Homo Sapiens	Complete	United States / Virginia	2020-04-06	Division of Consolidated Laboratories	2020-05-08	Division of Consolidated Laboratories
hCoV-19/USA/VA-DCLS-0179/2020	EPI_ISL_437395	GISAID	-	Homo Sapiens	Complete	United States / Virginia	2020-04-06	Division of Consolidated Laboratories	2020-05-08	Division of Consolidated Laboratories
hCoV-19/USA/VA-DCLS-0180/2020	EPI_ISL_437396	GISAID	-	Homo Sapiens	Complete	United States / Virginia	2020-04-06	Division of Consolidated Laboratories	2020-05-08	Division of Consolidated Laboratories
hCoV-19/USA/VA-DCLS-0181/2020	EPI_ISL_437397	GISAID	-	Homo Sapiens	Complete	United States / Virginia	2020-04-06	Division of Consolidated Laboratories	2020-05-08	Division of Consolidated Laboratories
hCoV-19/USA/VA-DCLS-0216/2020	EPI_ISL_437431	GISAID	-	Homo Sapiens	Complete	United States / Virginia	2020-04-06	Division of Consolidated Laboratories	2020-05-08	Division of Consolidated Laboratories
hCoV-19/USA/CA-CZB-1056/2020	EPI_ISL_437056	GISAID	-	Homo Sapiens	Complete	United States / California	2020-04-07	County of Santa Clara Public Health	2020-05-08	Chan-Zuckerberg Biohub
hCoV-19/USA/CA-CZB-1076/2020	EPI_ISL_437076	GISAID	-	Homo Sapiens	Complete	United States / California	2020-04-07	County of Santa Clara Public Health	2020-05-08	Chan-Zuckerberg Biohub
hCoV-19/USA/CA-CZB-1084/2020	EPI_ISL_437084	GISAID	-	Homo Sapiens	Complete	United States / California	2020-04-07	County of Santa Clara Public Health	2020-05-08	Chan-Zuckerberg Biohub
hCoV-19/Germany/BAV-MVP0013/2020	EPI_ISL_437214	GISAID	-	Homo Sapiens	Complete	Germany / Bavaria / Munich	2020-04-07	Max von Pettenkofer Institute, Virology, National Reference Center for Retroviruses, LMU München	2020-05-08	Laboratory for Functional Genome Analysis, Dept. Genomics, Gene Center of the LMU Munich
hCoV-19/Germany/BAV-MVP0042/2020	EPI_ISL_437241	GISAID	-	Homo Sapiens	Complete	Germany / Bavaria / Munich	2020-04-07	Max von Pettenkofer Institute, Virology, National Reference Center for Retroviruses, LMU München	2020-05-08	Laboratory for Functional Genome Analysis, Dept. Genomics, Gene Center of the LMU Munich
hCoV-19/USA/MN-MDH-398/2020	EPI_ISL_437369	GISAID	-	Homo Sapiens	Complete	United States	2020-04-07	Minnesota Department of Health, Public Health Laboratory	2020-05-08	Minnesota Department of Health, Public Health Laboratory
hCoV-19/USA/VA-DCLS-0185/2020	EPI_ISL_437401	GISAID	-	Homo Sapiens	Complete	United States / Virginia	2020-04-07	Division of Consolidated Laboratories	2020-05-08	Division of Consolidated Laboratories
hCoV-19/USA/CA-CZB-1085/2020	EPI_ISL_437085	GISAID	-	Homo Sapiens	Complete	United States / California	2020-04-08	County of Santa Clara Public Health	2020-05-08	Chan-Zuckerberg Biohub
hCoV-19/Germany/BAV-MVP0014/2020	EPI_ISL_437215	GISAID	-	Homo Sapiens	Complete	Germany / Bavaria / Munich	2020-04-08	Max von Pettenkofer Institute, Virology, National Reference Center for Retroviruses, LMU München	2020-05-08	Laboratory for Functional Genome Analysis, Dept. Genomics, Gene Center of the LMU Munich
hCoV-19/Austria/Graz-MUG8/2020	EPI_ISL_437298	GISAID	-	Homo Sapiens	Complete	Austria / Styria	2020-04-08	Diagnostic- and Research Institute of Pathology, Medical University of Graz	2020-05-08	Diagnostic- and Research Institute of Pathology, Medical University of Graz
hCoV-19/USA/MN-MDH-387/2020	EPI_ISL_437367	GISAID	-	Homo Sapiens	Complete	United States	2020-04-08	Minnesota Department of Health, Public Health Laboratory	2020-05-08	Minnesota Department of Health, Public Health Laboratory
hCoV-19/USA/MN-MDH-390/2020	EPI_ISL_437368	GISAID	-	Homo Sapiens	Complete	United States	2020-04-08	Minnesota Department of Health, Public Health Laboratory	2020-05-08	Minnesota Department of Health, Public Health Laboratory
hCoV-19/USA/MN-MDH-400/2020	EPI_ISL_437370	GISAID	-	Homo Sapiens	Complete	United States	2020-04-08	Minnesota Department of Health, Public Health Laboratory	2020-05-08	Minnesota Department of Health, Public Health Laboratory
hCoV-19/USA/VA-DCLS-0206/2020	EPI_ISL_437421	GISAID	-	Homo Sapiens	Complete	United States / Virginia	2020-04-08	Division of Consolidated Laboratories	2020-05-08	Division of Consolidated Laboratories
hCoV-19/USA/VA-DCLS-0208/2020	EPI_ISL_437423	GISAID	-	Homo Sapiens	Complete	United States / Virginia	2020-04-08	Division of Consolidated Laboratories	2020-05-08	Division of Consolidated Laboratories
hCoV-19/USA/CA-CZB-1083/2020	EPI_ISL_437083	GISAID	-	Homo Sapiens	Complete	United States / California	2020-04-09	County of Santa Clara Public Health	2020-05-08	Chan-Zuckerberg Biohub
hCoV-19/Germany/BAV-MVP0015/2020	EPI_ISL_437216	GISAID	-	Homo Sapiens	Complete	Germany / Bavaria / Munich	2020-04-09	Max von Pettenkofer Institute, Virology, National Reference Center for Retroviruses, LMU München	2020-05-08	Laboratory for Functional Genome Analysis, Dept. Genomics, Gene Center of the LMU Munich
hCoV-19/Austria/Graz-MUG9/2020	EPI_ISL_437299	GISAID	-	Homo Sapiens	Complete	Austria / Styria	2020-04-09	Diagnostic- and Research Institute of Pathology, Medical University of Graz	2020-05-08	Diagnostic- and Research Institute of Pathology, Medical University of Graz
hCoV-19/USA/MN-MDH-418/2020	EPI_ISL_437371	GISAID	-	Homo Sapiens	Complete	United States	2020-04-09	Minnesota Department of Health, Public Health Laboratory	2020-05-08	Minnesota Department of Health, Public Health Laboratory
hCoV-19/USA/MN-MDH-435/2020	EPI_ISL_437372	GISAID	-	Homo Sapiens	Complete	United States	2020-04-09	Minnesota Department of Health, Public Health Laboratory	2020-05-08	Minnesota Department of Health, Public Health Laboratory
hCoV-19/USA/MN-MDH-436/2020	EPI_ISL_437373	GISAID	-	Homo Sapiens	Complete	United States	2020-04-09	Minnesota Department of Health, Public Health Laboratory	2020-05-08	Minnesota Department of Health, Public Health Laboratory
hCoV-19/USA/VA-DCLS-0196/2020	EPI_ISL_437411	GISAID	-	Homo Sapiens	Complete	United States / Virginia	2020-04-09	Division of Consolidated Laboratories	2020-05-08	Division of Consolidated Laboratories
hCoV-19/USA/VA-DCLS-0197/2020	EPI_ISL_437412	GISAID	-	Homo Sapiens	Complete	United States / Virginia	2020-04-09	Division of Consolidated Laboratories	2020-05-08	Division of Consolidated Laboratories
hCoV-19/USA/VA-DCLS-0217/2020	EPI_ISL_437432	GISAID	-	Homo Sapiens	Complete	United States / Virginia	2020-04-09	Division of Consolidated Laboratories	2020-05-08	Division of Consolidated Laboratories
hCoV-19/USA/MN-MDH-470/2020	EPI_ISL_437374	GISAID	-	Homo Sapiens	Complete	United States	2020-04-10	Minnesota Department of Health, Public Health Laboratory	2020-05-08	Minnesota Department of Health, Public Health Laboratory
hCoV-19/Germany/BAV-MVP0007/2020	EPI_ISL_437208	GISAID	-	Homo Sapiens	Complete	Germany / Bavaria / Munich	2020-04-11	Max von Pettenkofer Institute, Virology, National Reference Center for Retroviruses, LMU München	2020-05-08	Laboratory for Functional Genome Analysis, Dept. Genomics, Gene Center of the LMU Munich
hCoV-19/Germany/BAV-MVP0016/2020	EPI_ISL_437217	GISAID	-	Homo Sapiens	Complete	Germany / Bavaria / Munich	2020-04-11	Max von Pettenkofer Institute, Virology, National Reference Center for Retroviruses, LMU München	2020-05-08	Laboratory for Functional Genome Analysis, Dept. Genomics, Gene Center of the LMU Munich
hCoV-19/Germany/BAV-MVP0044/2020	EPI_ISL_437243	GISAID	-	Homo Sapiens	Complete	Germany / Bavaria / Munich	2020-04-11	Max von Pettenkofer Institute, Virology, National Reference Center for Retroviruses, LMU München	2020-05-08	Laboratory for Functional Genome Analysis, Dept. Genomics, Gene Center of the LMU Munich
hCoV-19/USA/VA-DCLS-0198/2020	EPI_ISL_437413	GISAID	-	Homo Sapiens	Complete	United States / Virginia	2020-04-11	Division of Consolidated Laboratories	2020-05-08	Division of Consolidated Laboratories
hCoV-19/USA/VA-DCLS-0199/2020	EPI_ISL_437414	GISAID	-	Homo Sapiens	Complete	United States / Virginia	2020-04-11	Division of Consolidated Laboratories	2020-05-08	Division of Consolidated Laboratories
hCoV-19/USA/VA-DCLS-0200/2020	EPI_ISL_437415	GISAID	-	Homo Sapiens	Complete	United States / Virginia	2020-04-11	Division of Consolidated Laboratories	2020-05-08	Division of Consolidated Laboratories
hCoV-19/USA/VA-DCLS-0201/2020	EPI_ISL_437416	GISAID	-	Homo Sapiens	Complete	United States / Virginia	2020-04-11	Division of Consolidated Laboratories	2020-05-08	Division of Consolidated Laboratories
hCoV-19/USA/MN-MDH-472/2020	EPI_ISL_437375	GISAID	-	Homo Sapiens	Complete	United States	2020-04-12	Minnesota Department of Health, Public Health Laboratory	2020-05-08	Minnesota Department of Health, Public Health Laboratory
hCoV-19/USA/MN-MDH-480/2020	EPI_ISL_437376	GISAID	-	Homo Sapiens	Complete	United States	2020-04-12	Minnesota Department of Health, Public Health Laboratory	2020-05-08	Minnesota Department of Health, Public Health Laboratory
hCoV-19/USA/MN-MDH-506/2020	EPI_ISL_437377	GISAID	-	Homo Sapiens	Complete	United States	2020-04-12	Minnesota Department of Health, Public Health Laboratory	2020-05-08	Minnesota Department of Health, Public Health Laboratory
hCoV-19/USA/CA-CZB-1065/2020	EPI_ISL_437065	GISAID	-	Homo Sapiens	Complete	United States / California	2020-04-13	County of Santa Clara Public Health	2020-05-08	Chan-Zuckerberg Biohub
hCoV-19/Germany/BAV-MVP0008/2020	EPI_ISL_437209	GISAID	-	Homo Sapiens	Complete	Germany / Bavaria / Munich	2020-04-13	Max von Pettenkofer Institute, Virology, National Reference Center for Retroviruses, LMU München	2020-05-08	Laboratory for Functional Genome Analysis, Dept. Genomics, Gene Center of the LMU Munich
hCoV-19/Germany/BAV-MVP0028/2020	EPI_ISL_437227	GISAID	-	Homo Sapiens	Complete	Germany / Bavaria / Munich	2020-04-13	Max von Pettenkofer Institute, Virology, National Reference Center for Retroviruses, LMU München	2020-05-08	Laboratory for Functional Genome Analysis, Dept. Genomics, Gene Center of the LMU Munich
hCoV-19/Germany/BAV-MVP0106/2020	EPI_ISL_437296	GISAID	-	Homo Sapiens	Complete	Germany / Bavaria / Munich	2020-04-13	Max von Pettenkofer Institute, Virology, National Reference Center for Retroviruses, LMU München	2020-05-08	Laboratory for Functional Genome Analysis, Dept. Genomics, Gene Center of the LMU Munich
hCoV-19/USA/MN-MDH-513/2020	EPI_ISL_437378	GISAID	-	Homo Sapiens	Complete	United States	2020-04-13	Minnesota Department of Health, Public Health Laboratory	2020-05-08	Minnesota Department of Health, Public Health Laboratory
hCoV-19/USA/MN-MDH-517/2020	EPI_ISL_437379	GISAID	-	Homo Sapiens	Complete	United States	2020-04-13	Minnesota Department of Health, Public Health Laboratory	2020-05-08	Minnesota Department of Health, Public Health Laboratory
hCoV-19/USA/VA-DCLS-0171/2020	EPI_ISL_437387	GISAID	-	Homo Sapiens	Complete	United States / Virginia	2020-04-13	Division of Consolidated Laboratories	2020-05-08	Division of Consolidated Laboratories
hCoV-19/USA/VA-DCLS-0172/2020	EPI_ISL_437388	GISAID	-	Homo Sapiens	Complete	United States / Virginia	2020-04-13	Division of Consolidated Laboratories	2020-05-08	Division of Consolidated Laboratories
hCoV-19/USA/VA-DCLS-0173/2020	EPI_ISL_437389	GISAID	-	Homo Sapiens	Complete	United States / Virginia	2020-04-13	Division of Consolidated Laboratories	2020-05-08	Division of Consolidated Laboratories
hCoV-19/USA/VA-DCLS-0174/2020	EPI_ISL_437390	GISAID	-	Homo Sapiens	Complete	United States / Virginia	2020-04-13	Division of Consolidated Laboratories	2020-05-08	Division of Consolidated Laboratories
hCoV-19/USA/VA-DCLS-0175/2020	EPI_ISL_437391	GISAID	-	Homo Sapiens	Complete	United States / Virginia	2020-04-13	Division of Consolidated Laboratories	2020-05-08	Division of Consolidated Laboratories
hCoV-19/USA/VA-DCLS-0176/2020	EPI_ISL_437392	GISAID	-	Homo Sapiens	Complete	United States / Virginia	2020-04-13	Division of Consolidated Laboratories	2020-05-08	Division of Consolidated Laboratories
hCoV-19/USA/VA-DCLS-0204/2020	EPI_ISL_437419	GISAID	-	Homo Sapiens	Complete	United States / Virginia	2020-04-13	Division of Consolidated Laboratories	2020-05-08	Division of Consolidated Laboratories
hCoV-19/USA/VA-DCLS-0209/2020	EPI_ISL_437424	GISAID	-	Homo Sapiens	Complete	United States / Virginia	2020-04-13	Division of Consolidated Laboratories	2020-05-08	Division of Consolidated Laboratories
hCoV-19/Indonesia/EJ-ITD3590NT/2020	EPI_ISL_437188	GISAID	-	Homo Sapiens	Complete	Indonesia / Surabaya	2020-04-14	RSUD Dr. Soetomo	2020-05-08	Institute of Tropical Disease, Universitas Airlangga
hCoV-19/Austria/Graz-MUG11/2020	EPI_ISL_437300	GISAID	-	Homo Sapiens	Complete	Austria / Styria	2020-04-14	Diagnostic- and Research Institute of Pathology, Medical University of Graz	2020-05-08	Diagnostic- and Research Institute of Pathology, Medical University of Graz
hCoV-19/USA/MN-MDH-564/2020	EPI_ISL_437380	GISAID	-	Homo Sapiens	Complete	United States	2020-04-14	Minnesota Department of Health, Public Health Laboratory	2020-05-08	Minnesota Department of Health, Public Health Laboratory
hCoV-19/USA/MN-MDH-578/2020	EPI_ISL_437381	GISAID	-	Homo Sapiens	Complete	United States	2020-04-14	Minnesota Department of Health, Public Health Laboratory	2020-05-08	Minnesota Department of Health, Public Health Laboratory
hCoV-19/USA/MN-MDH-585/2020	EPI_ISL_437382	GISAID	-	Homo Sapiens	Complete	United States	2020-04-14	Minnesota Department of Health, Public Health Laboratory	2020-05-08	Minnesota Department of Health, Public Health Laboratory
hCoV-19/USA/VA-DCLS-0187/2020	EPI_ISL_437403	GISAID	-	Homo Sapiens	Complete	United States / Virginia	2020-04-14	Division of Consolidated Laboratories	2020-05-08	Division of Consolidated Laboratories
hCoV-19/USA/VA-DCLS-0202/2020	EPI_ISL_437417	GISAID	-	Homo Sapiens	Complete	United States / Virginia	2020-04-14	Division of Consolidated Laboratories	2020-05-08	Division of Consolidated Laboratories
hCoV-19/USA/VA-DCLS-0203/2020	EPI_ISL_437418	GISAID	-	Homo Sapiens	Complete	United States / Virginia	2020-04-14	Division of Consolidated Laboratories	2020-05-08	Division of Consolidated Laboratories
hCoV-19/DRC/2496/2020	EPI_ISL_437337	GISAID	-	Homo Sapiens	Complete	Democratic Republic of the Congo / Kinshasa	2020-04-15	Viral Respiratory Lab, National Institute for Biomedical Research (INRB)	2020-05-08	Pathogen Sequencing Lab, National Institute for Biomedical Research (INRB)
hCoV-19/DRC/2529/2020	EPI_ISL_437338	GISAID	-	Homo Sapiens	Complete	Democratic Republic of the Congo / Kinshasa	2020-04-15	Viral Respiratory Lab, National Institute for Biomedical Research (INRB)	2020-05-08	Pathogen Sequencing Lab, National Institute for Biomedical Research (INRB)
hCoV-19/DRC/2536/2020	EPI_ISL_437339	GISAID	-	Homo Sapiens	Complete	Democratic Republic of the Congo / Kinshasa	2020-04-15	Viral Respiratory Lab, National Institute for Biomedical Research (INRB)	2020-05-08	Pathogen Sequencing Lab, National Institute for Biomedical Research (INRB)
hCoV-19/DRC/2563/2020	EPI_ISL_437340	GISAID	-	Homo Sapiens	Complete	Democratic Republic of the Congo / Kinshasa	2020-04-15	Viral Respiratory Lab, National Institute for Biomedical Research (INRB)	2020-05-08	Pathogen Sequencing Lab, National Institute for Biomedical Research (INRB)
hCoV-19/DRC/2670/2020	EPI_ISL_437343	GISAID	-	Homo Sapiens	Complete	Democratic Republic of the Congo / Kinshasa	2020-04-15	Viral Respiratory Lab, National Institute for Biomedical Research (INRB)	2020-05-08	Pathogen Sequencing Lab, National Institute for Biomedical Research (INRB)
hCoV-19/USA/MN-MDH-621/2020	EPI_ISL_437383	GISAID	-	Homo Sapiens	Complete	United States	2020-04-15	Minnesota Department of Health, Public Health Laboratory	2020-05-08	Minnesota Department of Health, Public Health Laboratory
hCoV-19/USA/VA-DCLS-0188/2020	EPI_ISL_437404	GISAID	-	Homo Sapiens	Complete	United States / Virginia	2020-04-15	Division of Consolidated Laboratories	2020-05-08	Division of Consolidated Laboratories
hCoV-19/USA/VA-DCLS-0189/2020	EPI_ISL_437405	GISAID	-	Homo Sapiens	Complete	United States / Virginia	2020-04-15	Division of Consolidated Laboratories	2020-05-08	Division of Consolidated Laboratories
hCoV-19/USA/VA-DCLS-0190/2020	EPI_ISL_437406	GISAID	-	Homo Sapiens	Complete	United States / Virginia	2020-04-15	Division of Consolidated Laboratories	2020-05-08	Division of Consolidated Laboratories
hCoV-19/USA/VA-DCLS-0191/2020	EPI_ISL_437407	GISAID	-	Homo Sapiens	Complete	United States / Virginia	2020-04-15	Division of Consolidated Laboratories	2020-05-08	Division of Consolidated Laboratories
hCoV-19/USA/MT-BHDH-074/2020	EPI_ISL_437433	GISAID	-	Homo Sapiens	Complete	United States / Montana	2020-04-15	Bozeman Health Deaconess Hospital	2020-05-08	Wiedenheft lab, Montana State University
hCoV-19/DRC/2827/2020	EPI_ISL_437348	GISAID	-	Homo Sapiens	Complete	Democratic Republic of the Congo / Kinshasa	2020-04-16	Viral Respiratory Lab, National Institute for Biomedical Research (INRB)	2020-05-08	Pathogen Sequencing Lab, National Institute for Biomedical Research (INRB)
hCoV-19/DRC/2855/2020	EPI_ISL_437350	GISAID	-	Homo Sapiens	Complete	Democratic Republic of the Congo / Kinshasa	2020-04-16	Viral Respiratory Lab, National Institute for Biomedical Research (INRB)	2020-05-08	Pathogen Sequencing Lab, National Institute for Biomedical Research (INRB)
hCoV-19/USA/MN-MDH-637/2020	EPI_ISL_437384	GISAID	-	Homo Sapiens	Complete	United States	2020-04-16	Minnesota Department of Health, Public Health Laboratory	2020-05-08	Minnesota Department of Health, Public Health Laboratory
hCoV-19/USA/MN-MDH-640/2020	EPI_ISL_437385	GISAID	-	Homo Sapiens	Complete	United States	2020-04-16	Minnesota Department of Health, Public Health Laboratory	2020-05-08	Minnesota Department of Health, Public Health Laboratory
hCoV-19/USA/VA-DCLS-0193/2020	EPI_ISL_437408	GISAID	-	Homo Sapiens	Complete	United States / Virginia	2020-04-16	Division of Consolidated Laboratories	2020-05-08	Division of Consolidated Laboratories
hCoV-19/USA/VA-DCLS-0194/2020	EPI_ISL_437409	GISAID	-	Homo Sapiens	Complete	United States / Virginia	2020-04-16	Division of Consolidated Laboratories	2020-05-08	Division of Consolidated Laboratories
hCoV-19/USA/VA-DCLS-0195/2020	EPI_ISL_437410	GISAID	-	Homo Sapiens	Complete	United States / Virginia	2020-04-16	Division of Consolidated Laboratories	2020-05-08	Division of Consolidated Laboratories
hCoV-19/USA/VA-DCLS-0205/2020	EPI_ISL_437420	GISAID	-	Homo Sapiens	Complete	United States / Virginia	2020-04-16	Division of Consolidated Laboratories	2020-05-08	Division of Consolidated Laboratories
hCoV-19/USA/VA-DCLS-0210/2020	EPI_ISL_437425	GISAID	-	Homo Sapiens	Complete	United States / Virginia	2020-04-16	Division of Consolidated Laboratories	2020-05-08	Division of Consolidated Laboratories
hCoV-19/Austria/Graz-MUG15/2020	EPI_ISL_437301	GISAID	-	Homo Sapiens	Complete	Austria / Styria	2020-04-17	Diagnostic- and Research Institute of Pathology, Medical University of Graz	2020-05-08	Diagnostic- and Research Institute of Pathology, Medical University of Graz
hCoV-19/Austria/Graz-MUG16/2020	EPI_ISL_437302	GISAID	-	Homo Sapiens	Complete	Austria / Styria	2020-04-17	Diagnostic- and Research Institute of Pathology, Medical University of Graz	2020-05-08	Diagnostic- and Research Institute of Pathology, Medical University of Graz
hCoV-19/Austria/Graz-MUG17/2020	EPI_ISL_437303	GISAID	-	Homo Sapiens	Complete	Austria / Styria	2020-04-17	Diagnostic- and Research Institute of Pathology, Medical University of Graz	2020-05-08	Diagnostic- and Research Institute of Pathology, Medical University of Graz
hCoV-19/DRC/2904/2020	EPI_ISL_437352	GISAID	-	Homo Sapiens	Complete	Democratic Republic of the Congo / Kinshasa	2020-04-17	Viral Respiratory Lab, National Institute for Biomedical Research (INRB)	2020-05-08	Pathogen Sequencing Lab, National Institute for Biomedical Research (INRB)
hCoV-19/USA/MN-MDH-666/2020	EPI_ISL_437386	GISAID	-	Homo Sapiens	Complete	United States	2020-04-17	Minnesota Department of Health, Public Health Laboratory	2020-05-08	Minnesota Department of Health, Public Health Laboratory
hCoV-19/USA/CA-CZB-1068/2020	EPI_ISL_437068	GISAID	-	Homo Sapiens	Complete	United States / California	2020-04-21	County of Santa Clara Public Health	2020-05-08	Chan-Zuckerberg Biohub
hCoV-19/USA/CA-CZB-1073/2020	EPI_ISL_437073	GISAID	-	Homo Sapiens	Complete	United States / California	2020-04-21	County of Santa Clara Public Health	2020-05-08	Chan-Zuckerberg Biohub
hCoV-19/USA/CA-CZB-1074/2020	EPI_ISL_437074	GISAID	-	Homo Sapiens	Complete	United States / California	2020-04-21	County of Santa Clara Public Health	2020-05-08	Chan-Zuckerberg Biohub
hCoV-19/USA/CA-CZB-1081/2020	EPI_ISL_437081	GISAID	-	Homo Sapiens	Complete	United States / California	2020-04-25	County of Santa Clara Public Health	2020-05-08	Chan-Zuckerberg Biohub
hCoV-19/Saudi Arabia/KAUST-MAKKAH20/2020	EPI_ISL_437468	GISAID	-	Homo Sapiens	Complete	Saudi Arabia / Makkah	2020-03-22	Pathogen Genomics Lab King Abdullah University of Science and Technology(KAUST)	2020-05-09	Pathogen Genomics Lab King Abdullah University of Science and Technology(KAUST)
hCoV-19/Saudi Arabia/KAUST-MAKKAH03/2020	EPI_ISL_437459	GISAID	-	Homo Sapiens	Complete	Saudi Arabia / Makkah	2020-03-23	Pathogen Genomics Lab King Abdullah University of Science and Technology(KAUST)	2020-05-09	Pathogen Genomics Lab King Abdullah University of Science and Technology(KAUST)
hCoV-19/Saudi Arabia/KAUST-MAKKAH04/2020	EPI_ISL_437460	GISAID	-	Homo Sapiens	Complete	Saudi Arabia / Makkah	2020-03-23	Pathogen Genomics Lab King Abdullah University of Science and Technology(KAUST)	2020-05-09	Pathogen Genomics Lab King Abdullah University of Science and Technology(KAUST)
hCoV-19/Saudi Arabia/KAUST-MAKKAH05/2020	EPI_ISL_437461	GISAID	-	Homo Sapiens	Complete	Saudi Arabia / Makkah	2020-03-23	Pathogen Genomics Lab King Abdullah University of Science and Technology(KAUST)	2020-05-09	Pathogen Genomics Lab King Abdullah University of Science and Technology(KAUST)
hCoV-19/Saudi Arabia/KAUST-MAKKAH06/2020	EPI_ISL_437462	GISAID	-	Homo Sapiens	Complete	Saudi Arabia / Makkah	2020-03-23	Pathogen Genomics Lab King Abdullah University of Science and Technology(KAUST)	2020-05-09	Pathogen Genomics Lab King Abdullah University of Science and Technology(KAUST)
hCoV-19/Saudi Arabia/KAUST-MAKKAH09/2020	EPI_ISL_437463	GISAID	-	Homo Sapiens	Complete	Saudi Arabia / Makkah	2020-03-23	Pathogen Genomics Lab King Abdullah University of Science and Technology(KAUST)	2020-05-09	Pathogen Genomics Lab King Abdullah University of Science and Technology(KAUST)
hCoV-19/Saudi Arabia/KAUST-MAKKAH10/2020	EPI_ISL_437464	GISAID	-	Homo Sapiens	Complete	Saudi Arabia / Makkah	2020-03-23	Pathogen Genomics Lab King Abdullah University of Science and Technology(KAUST)	2020-05-09	Pathogen Genomics Lab King Abdullah University of Science and Technology(KAUST)
hCoV-19/Saudi Arabia/KAUST-MAKKAH12/2020	EPI_ISL_437465	GISAID	-	Homo Sapiens	Complete	Saudi Arabia / Makkah	2020-03-23	Pathogen Genomics Lab King Abdullah University of Science and Technology(KAUST)	2020-05-09	Pathogen Genomics Lab King Abdullah University of Science and Technology(KAUST)
hCoV-19/Saudi Arabia/KAUST-MAKKAH13/2020	EPI_ISL_437466	GISAID	-	Homo Sapiens	Complete	Saudi Arabia / Makkah	2020-03-23	Pathogen Genomics Lab King Abdullah University of Science and Technology(KAUST)	2020-05-09	Pathogen Genomics Lab King Abdullah University of Science and Technology(KAUST)
hCoV-19/Saudi Arabia/KAUST-MAKKAH18/2020	EPI_ISL_437467	GISAID	-	Homo Sapiens	Complete	Saudi Arabia / Makkah	2020-03-23	Pathogen Genomics Lab King Abdullah University of Science and Technology(KAUST)	2020-05-09	Pathogen Genomics Lab King Abdullah University of Science and Technology(KAUST)
hCoV-19/Saudi Arabia/KAUST-MADINAH25/2020	EPI_ISL_437469	GISAID	-	Homo Sapiens	Complete	Saudi Arabia / Madinah	2020-03-29	Pathogen Genomics Lab King Abdullah University of Science and Technology(KAUST)	2020-05-09	Pathogen Genomics Lab King Abdullah University of Science and Technology(KAUST)
hCoV-19/Saudi Arabia/KAUST-MADINAH34/2020	EPI_ISL_437470	GISAID	-	Homo Sapiens	Complete	Saudi Arabia / Madinah	2020-03-29	Pathogen Genomics Lab King Abdullah University of Science and Technology(KAUST)	2020-05-09	Pathogen Genomics Lab King Abdullah University of Science and Technology(KAUST)
hCoV-19/Saudi Arabia/KAUST-MADINAH38/2020	EPI_ISL_437471	GISAID	-	Homo Sapiens	Complete	Saudi Arabia / Madinah	2020-03-29	Pathogen Genomics Lab King Abdullah University of Science and Technology(KAUST)	2020-05-09	Pathogen Genomics Lab King Abdullah University of Science and Technology(KAUST)
hCoV-19/Saudi Arabia/KAUST-MADINAH41/2020	EPI_ISL_437472	GISAID	-	Homo Sapiens	Complete	Saudi Arabia / Madinah	2020-03-29	Pathogen Genomics Lab King Abdullah University of Science and Technology(KAUST)	2020-05-09	Pathogen Genomics Lab King Abdullah University of Science and Technology(KAUST)
hCoV-19/Saudi Arabia/KAUST-MADINAH44/2020	EPI_ISL_437473	GISAID	-	Homo Sapiens	Complete	Saudi Arabia / Madinah	2020-03-29	Pathogen Genomics Lab King Abdullah University of Science and Technology(KAUST)	2020-05-09	Pathogen Genomics Lab King Abdullah University of Science and Technology(KAUST)
hCoV-19/Saudi Arabia/KAUST-MADINAH45/2020	EPI_ISL_437474	GISAID	-	Homo Sapiens	Complete	Saudi Arabia / Madinah	2020-03-29	Pathogen Genomics Lab King Abdullah University of Science and Technology(KAUST)	2020-05-09	Pathogen Genomics Lab King Abdullah University of Science and Technology(KAUST)
hCoV-19/Saudi Arabia/KAUST-JEDDAH64/2020	EPI_ISL_437475	GISAID	-	Homo Sapiens	Complete	Saudi Arabia / Jeddah	2020-04-01	Pathogen Genomics Lab King Abdullah University of Science and Technology(KAUST)	2020-05-09	Pathogen Genomics Lab King Abdullah University of Science and Technology(KAUST)
hCoV-19/USA/IN-Lilly-IPB0170-15bc11/2020	EPI_ISL_437456	GISAID	-	Homo Sapiens	Complete	United States / Indiana / Indianapolis	2020-04-06	Clinical Diagnostics Laboratory, Diagnostic & Experimental Pathology, Lilly Research Laboratories	2020-05-09	Clinical Diagnostics Laboratory, Diagnostic & Experimental Pathology, Lilly Research Laboratories
hCoV-19/USA/IN-Lilly-IPB0170-16bc18/2020	EPI_ISL_437457	GISAID	-	Homo Sapiens	Complete	United States / Indiana / Indianapolis	2020-04-06	Clinical Diagnostics Laboratory, Diagnostic & Experimental Pathology, Lilly Research Laboratories	2020-05-09	Clinical Diagnostics Laboratory, Diagnostic & Experimental Pathology, Lilly Research Laboratories
hCoV-19/USA/IN-Lilly-IPB0170-15bc12/2020	EPI_ISL_437458	GISAID	-	Homo Sapiens	Complete	United States / Indiana / Indianapolis	2020-04-07	Clinical Diagnostics Laboratory, Diagnostic & Experimental Pathology, Lilly Research Laboratories	2020-05-09	Clinical Diagnostics Laboratory, Diagnostic & Experimental Pathology, Lilly Research Laboratories
hCoV-19/Saudi Arabia/KAUST-MAKKAH159/2020	EPI_ISL_437477	GISAID	-	Homo Sapiens	Complete	Saudi Arabia / Makkah	2020-04-09	Pathogen Genomics Lab King Abdullah University of Science and Technology(KAUST)	2020-05-09	Pathogen Genomics Lab King Abdullah University of Science and Technology(KAUST)
hCoV-19/Saudi Arabia/KAUST-MAKKAH165/2020	EPI_ISL_437478	GISAID	-	Homo Sapiens	Complete	Saudi Arabia / Makkah	2020-04-09	Pathogen Genomics Lab King Abdullah University of Science and Technology(KAUST)	2020-05-09	Pathogen Genomics Lab King Abdullah University of Science and Technology(KAUST)
hCoV-19/Saudi Arabia/KAUST-MAKKAH168/2020	EPI_ISL_437479	GISAID	-	Homo Sapiens	Complete	Saudi Arabia / Makkah	2020-04-09	Pathogen Genomics Lab King Abdullah University of Science and Technology(KAUST)	2020-05-09	Pathogen Genomics Lab King Abdullah University of Science and Technology(KAUST)
SARS-CoV-2/human/SRB/KV26/2020	MT450872	GenBank	-	Homo sapiens	Complete	Serbia	2020-04-13	-	2020-05-09	Laboratory Diagnostic, Veterinary Specialized Institute Kraljevo, Zicka 34, Kraljevo 360103, Serbia
hCoV-19/India/GBRC12/2020	EPI_ISL_437440	GISAID	-	Homo Sapiens	Complete	India / Gujarat / Surat	2020-04-26	Department of MicroBiology, Government Medical College, Surat	2020-05-09	Gujarat Biotechnology Research Centre
hCoV-19/India/GBRC16/2020	EPI_ISL_437444	GISAID	-	Homo Sapiens	Complete	India / Gujarat / Surat	2020-04-26	Department of MicroBiology, Government Medical College, Surat	2020-05-09	Gujarat Biotechnology Research Centre
hCoV-19/India/GBRC17a/2020	EPI_ISL_437445	GISAID	-	Homo Sapiens	Complete	India / Gujarat / Ahmedabad	2020-04-26	B.J. Medical College and Civil hospital	2020-05-09	Gujarat Biotechnology Research Centre
hCoV-19/India/GBRC17b/2020	EPI_ISL_437446	GISAID	-	Homo Sapiens	Complete	India / Gujarat / Ahmedabad	2020-04-26	B.J. Medical College and Civil hospital	2020-05-09	Gujarat Biotechnology Research Centre
hCoV-19/India/GBRC19/2020	EPI_ISL_437448	GISAID	-	Homo Sapiens	Complete	India / Gujarat / Ahmedabad	2020-04-26	B.J. Medical College and Civil hospital	2020-05-09	Gujarat Biotechnology Research Centre
hCoV-19/India/GBRC20/2020	EPI_ISL_437449	GISAID	-	Homo Sapiens	Complete	India / Gujarat / Ahmedabad	2020-04-26	B.J. Medical College and Civil hospital	2020-05-09	Gujarat Biotechnology Research Centre
hCoV-19/India/GBRC23/2020	EPI_ISL_437452	GISAID	-	Homo Sapiens	Complete	India / Gujarat / Ahmedabad	2020-04-26	B.J. Medical College and Civil hospital	2020-05-09	Gujarat Biotechnology Research Centre
hCoV-19/India/GBRC24a/2020	EPI_ISL_437453	GISAID	-	Homo Sapiens	Complete	India / Gujarat / Ahmedabad	2020-04-26	B.J. Medical College and Civil hospital	2020-05-09	Gujarat Biotechnology Research Centre
hCoV-19/India/GBRC24b/2020	EPI_ISL_437454	GISAID	-	Homo Sapiens	Complete	India / Gujarat / Ahmedabad	2020-04-26	B.J. Medical College and Civil hospital	2020-05-09	Gujarat Biotechnology Research Centre
SAR-CoV-2/human/USA/NY-QDX-00000001/2020	MT452574	GenBank	-	Homo sapiens	Complete	United States / NY	2020-03-12	-	2020-05-10	Molecular Infectious Disease, Quest Diagnostics, 33608 Ortega Hwy, San Juan Capistrano, CA 92675, USA
SAR-CoV-2/human/USA/WA-QDX-00000002/2020	MT452575	GenBank	-	Homo sapiens	Complete	United States / WA	2020-03-13	-	2020-05-10	Molecular Infectious Disease, Quest Diagnostics, 33608 Ortega Hwy, San Juan Capistrano, CA 92675, USA
SAR-CoV-2/human/USA/CA-QDX-00000003/2020	MT452576	GenBank	-	Homo sapiens	Complete	United States / CA	2020-03-13	-	2020-05-10	Molecular Infectious Disease, Quest Diagnostics, 33608 Ortega Hwy, San Juan Capistrano, CA 92675, USA
hCoV-19/Saudi Arabia/KAUST-Makkah19/2020	EPI_ISL_437481	GISAID	-	Homo Sapiens	Complete	Saudi Arabia / Makkah	2020-03-18	Pathogen Genomics Lab King Abdullah University of Science and Technology(KAUST)	2020-05-10	Pathogen Genomics Lab King Abdullah University of Science and Technology(KAUST)
hCoV-19/Saudi Arabia/KAUST-Madinah23/2020	EPI_ISL_437482	GISAID	-	Homo Sapiens	Complete	Saudi Arabia / Madinah	2020-03-29	Pathogen Genomics Lab King Abdullah University of Science and Technology(KAUST)	2020-05-10	Pathogen Genomics Lab King Abdullah University of Science and Technology(KAUST)
hCoV-19/Saudi Arabia/KAUST-Madinah24/2020	EPI_ISL_437483	GISAID	-	Homo Sapiens	Complete	Saudi Arabia / Madinah	2020-03-29	Pathogen Genomics Lab King Abdullah University of Science and Technology(KAUST)	2020-05-10	Pathogen Genomics Lab King Abdullah University of Science and Technology(KAUST)
hCoV-19/Saudi Arabia/KAUST-Madinah27/2020	EPI_ISL_437484	GISAID	-	Homo Sapiens	Complete	Saudi Arabia / Madinah	2020-03-29	Pathogen Genomics Lab King Abdullah University of Science and Technology(KAUST)	2020-05-10	Pathogen Genomics Lab King Abdullah University of Science and Technology(KAUST)
hCoV-19/Saudi Arabia/KAUST-Madinah30/2020	EPI_ISL_437485	GISAID	-	Homo Sapiens	Complete	Saudi Arabia / Madinah	2020-03-29	Pathogen Genomics Lab King Abdullah University of Science and Technology(KAUST)	2020-05-10	Pathogen Genomics Lab King Abdullah University of Science and Technology(KAUST)
hCoV-19/Saudi Arabia/KAUST-Madinah31/2020	EPI_ISL_437486	GISAID	-	Homo Sapiens	Complete	Saudi Arabia / Madinah	2020-03-29	Pathogen Genomics Lab King Abdullah University of Science and Technology(KAUST)	2020-05-10	Pathogen Genomics Lab King Abdullah University of Science and Technology(KAUST)
hCoV-19/Saudi Arabia/KAUST-Madinah47/2020	EPI_ISL_437487	GISAID	-	Homo Sapiens	Complete	Saudi Arabia / Madinah	2020-03-29	Pathogen Genomics Lab King Abdullah University of Science and Technology(KAUST)	2020-05-10	Pathogen Genomics Lab King Abdullah University of Science and Technology(KAUST)
hCoV-19/Saudi Arabia/KAUST-Madinah48/2020	EPI_ISL_437488	GISAID	-	Homo Sapiens	Complete	Saudi Arabia / Madinah	2020-03-29	Pathogen Genomics Lab King Abdullah University of Science and Technology(KAUST)	2020-05-10	Pathogen Genomics Lab King Abdullah University of Science and Technology(KAUST)
hCoV-19/Saudi Arabia/KAUST-Madinah49/2020	EPI_ISL_437489	GISAID	-	Homo Sapiens	Complete	Saudi Arabia / Madinah	2020-03-29	Pathogen Genomics Lab King Abdullah University of Science and Technology(KAUST)	2020-05-10	Pathogen Genomics Lab King Abdullah University of Science and Technology(KAUST)
hCoV-19/Saudi Arabia/KAUST-Madinah50/2020	EPI_ISL_437490	GISAID	-	Homo Sapiens	Complete	Saudi Arabia / Madinah	2020-03-29	Pathogen Genomics Lab King Abdullah University of Science and Technology(KAUST)	2020-05-10	Pathogen Genomics Lab King Abdullah University of Science and Technology(KAUST)
hCoV-19/Saudi Arabia/KAUST-Madinah51/2020	EPI_ISL_437491	GISAID	-	Homo Sapiens	Complete	Saudi Arabia / Madinah	2020-03-29	Pathogen Genomics Lab King Abdullah University of Science and Technology(KAUST)	2020-05-10	Pathogen Genomics Lab King Abdullah University of Science and Technology(KAUST)
hCoV-19/Saudi Arabia/KAUST-Madinah53/2020	EPI_ISL_437492	GISAID	-	Homo Sapiens	Complete	Saudi Arabia / Madinah	2020-03-29	Pathogen Genomics Lab King Abdullah University of Science and Technology(KAUST)	2020-05-10	Pathogen Genomics Lab King Abdullah University of Science and Technology(KAUST)
hCoV-19/Saudi Arabia/KAUST-Madinah54/2020	EPI_ISL_437493	GISAID	-	Homo Sapiens	Complete	Saudi Arabia / Madinah	2020-03-29	Pathogen Genomics Lab King Abdullah University of Science and Technology(KAUST)	2020-05-10	Pathogen Genomics Lab King Abdullah University of Science and Technology(KAUST)
hCoV-19/Saudi Arabia/KAUST-Madinah55/2020	EPI_ISL_437494	GISAID	-	Homo Sapiens	Complete	Saudi Arabia / Madinah	2020-03-29	Pathogen Genomics Lab King Abdullah University of Science and Technology(KAUST)	2020-05-10	Pathogen Genomics Lab King Abdullah University of Science and Technology(KAUST)
hCoV-19/Saudi Arabia/KAUST-Madinah57/2020	EPI_ISL_437495	GISAID	-	Homo Sapiens	Complete	Saudi Arabia / Madinah	2020-03-29	Pathogen Genomics Lab King Abdullah University of Science and Technology(KAUST)	2020-05-10	Pathogen Genomics Lab King Abdullah University of Science and Technology(KAUST)
hCoV-19/Saudi Arabia/KAUST-Jeddah59/2020	EPI_ISL_437496	GISAID	-	Homo Sapiens	Complete	Saudi Arabia / Jeddah	2020-04-01	Pathogen Genomics Lab King Abdullah University of Science and Technology(KAUST)	2020-05-10	Pathogen Genomics Lab King Abdullah University of Science and Technology(KAUST)
hCoV-19/Saudi Arabia/KAUST-Jeddah60/2020	EPI_ISL_437497	GISAID	-	Homo Sapiens	Complete	Saudi Arabia / Jeddah	2020-04-01	Pathogen Genomics Lab King Abdullah University of Science and Technology(KAUST)	2020-05-10	Pathogen Genomics Lab King Abdullah University of Science and Technology(KAUST)
hCoV-19/Ireland/20W266/2020	EPI_ISL_437684	GISAID	-	Homo Sapiens	Complete	Ireland	2020-04-01	UCD National Virus Reference Laboratory	2020-05-11	UCD National Virus Reference Laboratory
hCoV-19/Ireland/20W267/2020	EPI_ISL_437685	GISAID	-	Homo Sapiens	Complete	Ireland	2020-04-01	UCD National Virus Reference Laboratory	2020-05-11	UCD National Virus Reference Laboratory
hCoV-19/Ireland/20W268/2020	EPI_ISL_437686	GISAID	-	Homo Sapiens	Complete	Ireland	2020-04-01	UCD National Virus Reference Laboratory	2020-05-11	UCD National Virus Reference Laboratory
hCoV-19/Ireland/20W269/2020	EPI_ISL_437687	GISAID	-	Homo Sapiens	Complete	Ireland	2020-04-01	UCD National Virus Reference Laboratory	2020-05-11	UCD National Virus Reference Laboratory
hCoV-19/Ireland/20W270/2020	EPI_ISL_437688	GISAID	-	Homo Sapiens	Complete	Ireland	2020-04-01	UCD National Virus Reference Laboratory	2020-05-11	UCD National Virus Reference Laboratory
hCoV-19/DK/ALAB-SSI-248/2020	EPI_ISL_437663	GISAID	-	Homo Sapiens	Complete	Denmark	2020-03-02	Department of Virus and Microbiological Special Diagnostics, Statens Serum Institut, Copenhagen, Denmark, Artillerivej 5, 2300 Copenahgen S	2020-05-11	Albertsen lab, Department of Chemistry and Bioscience, Aalborg University, Denmark
hCoV-19/Greece/234_31670/2020	EPI_ISL_437894	GISAID	-	Homo Sapiens	Complete	Greece / Athens	2020-03-05	Laboratory of Microbiology, Medical School, National and Kapodistrian University of Athens	2020-05-11	Laboratory of Biology, Department of Medicine, Democritus University of Thrace
hCoV-19/DK/ALAB-SSI-245/2020	EPI_ISL_437660	GISAID	-	Homo Sapiens	Complete	Denmark	2020-03-06	Department of Virus and Microbiological Special Diagnostics, Statens Serum Institut, Copenhagen, Denmark, Artillerivej 5, 2300 Copenahgen S	2020-05-11	Albertsen lab, Department of Chemistry and Bioscience, Aalborg University, Denmark
hCoV-19/Greece/236_31815/2020	EPI_ISL_437895	GISAID	-	Homo Sapiens	Complete	Greece / Athens	2020-03-07	Laboratory of Microbiology, Medical School, National and Kapodistrian University of Athens	2020-05-11	Laboratory of Biology, Department of Medicine, Democritus University of Thrace
SARS-CoV-2/human/GRC/235_31783/2020	MT459898	GenBank	-	Homo sapiens	Complete	Greece / Athens	2020-03-07	-	2020-05-11	Department of Medicine, Democritus University of Thrace, Alexandroupolis, 68100, Department of Medicine, National and Kapodistrian University of Athens, University Campus, Athens 11527, Greece
hCoV-19/DK/ALAB-SSI-133/2020	EPI_ISL_437642	GISAID	-	Homo Sapiens	Complete	Denmark	2020-03-08	Department of Virus and Microbiological Special Diagnostics, Statens Serum Institut, Copenhagen, Denmark, Artillerivej 5, 2300 Copenahgen S	2020-05-11	Albertsen lab, Department of Chemistry and Bioscience, Aalborg University, Denmark
hCoV-19/DK/ALAB-SSI-135/2020	EPI_ISL_437647	GISAID	-	Homo Sapiens	Complete	Denmark	2020-03-08	Department of Virus and Microbiological Special Diagnostics, Statens Serum Institut, Copenhagen, Denmark, Artillerivej 5, 2300 Copenahgen S	2020-05-11	Albertsen lab, Department of Chemistry and Bioscience, Aalborg University, Denmark
hCoV-19/DK/ALAB-SSI-136/2020	EPI_ISL_437648	GISAID	-	Homo Sapiens	Complete	Denmark	2020-03-08	Department of Virus and Microbiological Special Diagnostics, Statens Serum Institut, Copenhagen, Denmark, Artillerivej 5, 2300 Copenahgen S	2020-05-11	Albertsen lab, Department of Chemistry and Bioscience, Aalborg University, Denmark
hCoV-19/DK/ALAB-SSI-137/2020	EPI_ISL_437649	GISAID	-	Homo Sapiens	Complete	Denmark	2020-03-08	Department of Virus and Microbiological Special Diagnostics, Statens Serum Institut, Copenhagen, Denmark, Artillerivej 5, 2300 Copenahgen S	2020-05-11	Albertsen lab, Department of Chemistry and Bioscience, Aalborg University, Denmark
hCoV-19/DK/ALAB-SSI-138/2020	EPI_ISL_437650	GISAID	-	Homo Sapiens	Complete	Denmark	2020-03-08	Department of Virus and Microbiological Special Diagnostics, Statens Serum Institut, Copenhagen, Denmark, Artillerivej 5, 2300 Copenahgen S	2020-05-11	Albertsen lab, Department of Chemistry and Bioscience, Aalborg University, Denmark
hCoV-19/Greece/237_31890/2020	EPI_ISL_437896	GISAID	-	Homo Sapiens	Complete	Greece / Athens	2020-03-08	Laboratory of Microbiology, Medical School, National and Kapodistrian University of Athens	2020-05-11	Laboratory of Biology, Department of Medicine, Democritus University of Thrace
SARS-CoV-2/human/GRC/133_31929/2020	MT459849	GenBank	-	Homo sapiens	Complete	Greece / Athens	2020-03-09	-	2020-05-11	Department of Medicine, Democritus University of Thrace, Alexandroupolis, 68100, Department of Medicine, National and Kapodistrian University of Athens, University Campus, Athens 11527, Greece
SARS-CoV-2/human/GRC/148_31943/2020	MT459863	GenBank	-	Homo sapiens	Complete	Greece / Athens	2020-03-09	-	2020-05-11	Department of Medicine, Democritus University of Thrace, Alexandroupolis, 68100, Department of Medicine, National and Kapodistrian University of Athens, University Campus, Athens 11527, Greece
SARS-CoV-2/human/GRC/238_31927/2020	MT459901	GenBank	-	Homo sapiens	Complete	Greece / Athens	2020-03-09	-	2020-05-11	Department of Medicine, Democritus University of Thrace, Alexandroupolis, 68100, Department of Medicine, National and Kapodistrian University of Athens, University Campus, Athens 11527, Greece
SARS-CoV-2/human/GRC/259_31928/2020	MT459914	GenBank	-	Homo sapiens	Complete	Greece / Athens	2020-03-09	-	2020-05-11	Department of Medicine, Democritus University of Thrace, Alexandroupolis, 68100, Department of Medicine, National and Kapodistrian University of Athens, University Campus, Athens 11527, Greece
hCoV-19/DK/ALAB-SSI-242/2020	EPI_ISL_437657	GISAID	-	Homo Sapiens	Complete	Denmark	2020-03-10	Department of Virus and Microbiological Special Diagnostics, Statens Serum Institut, Copenhagen, Denmark, Artillerivej 5, 2300 Copenahgen S	2020-05-11	Albertsen lab, Department of Chemistry and Bioscience, Aalborg University, Denmark
hCoV-19/DK/ALAB-SSI-243/2020	EPI_ISL_437658	GISAID	-	Homo Sapiens	Complete	Denmark	2020-03-10	Department of Virus and Microbiological Special Diagnostics, Statens Serum Institut, Copenhagen, Denmark, Artillerivej 5, 2300 Copenahgen S	2020-05-11	Albertsen lab, Department of Chemistry and Bioscience, Aalborg University, Denmark
hCoV-19/DK/ALAB-SSI-244/2020	EPI_ISL_437659	GISAID	-	Homo Sapiens	Complete	Denmark	2020-03-10	Department of Virus and Microbiological Special Diagnostics, Statens Serum Institut, Copenhagen, Denmark, Artillerivej 5, 2300 Copenahgen S	2020-05-11	Albertsen lab, Department of Chemistry and Bioscience, Aalborg University, Denmark
hCoV-19/DK/ALAB-SSI-246/2020	EPI_ISL_437661	GISAID	-	Homo Sapiens	Complete	Denmark	2020-03-10	Department of Virus and Microbiological Special Diagnostics, Statens Serum Institut, Copenhagen, Denmark, Artillerivej 5, 2300 Copenahgen S	2020-05-11	Albertsen lab, Department of Chemistry and Bioscience, Aalborg University, Denmark
hCoV-19/DK/ALAB-SSI-247/2020	EPI_ISL_437662	GISAID	-	Homo Sapiens	Complete	Denmark	2020-03-10	Department of Virus and Microbiological Special Diagnostics, Statens Serum Institut, Copenhagen, Denmark, Artillerivej 5, 2300 Copenahgen S	2020-05-11	Albertsen lab, Department of Chemistry and Bioscience, Aalborg University, Denmark
hCoV-19/DK/ALAB-SSI-251/2020	EPI_ISL_437664	GISAID	-	Homo Sapiens	Complete	Denmark	2020-03-10	Department of Virus and Microbiological Special Diagnostics, Statens Serum Institut, Copenhagen, Denmark, Artillerivej 5, 2300 Copenahgen S	2020-05-11	Albertsen lab, Department of Chemistry and Bioscience, Aalborg University, Denmark
hCoV-19/Greece/248_32261/2020	EPI_ISL_437900	GISAID	-	Homo Sapiens	Complete	Greece / Athens	2020-03-10	Laboratory of Microbiology, Medical School, National and Kapodistrian University of Athens	2020-05-11	Laboratory of Biology, Department of Medicine, Democritus University of Thrace
hCoV-19/Greece/243_32202/2020	EPI_ISL_437903	GISAID	-	Homo Sapiens	Complete	Greece / Athens	2020-03-10	Laboratory of Microbiology, Medical School, National and Kapodistrian University of Athens	2020-05-11	Laboratory of Biology, Department of Medicine, Democritus University of Thrace
hCoV-19/Greece/246_32206/2020	EPI_ISL_437905	GISAID	-	Homo Sapiens	Complete	Greece / Athens	2020-03-10	Laboratory of Microbiology, Medical School, National and Kapodistrian University of Athens	2020-05-11	Laboratory of Biology, Department of Medicine, Democritus University of Thrace
SARS-CoV-2/human/GRC/134_32124/2020	MT459850	GenBank	-	Homo sapiens	Complete	Greece / Athens	2020-03-10	-	2020-05-11	Department of Medicine, Democritus University of Thrace, Alexandroupolis, 68100, Department of Medicine, National and Kapodistrian University of Athens, University Campus, Athens 11527, Greece
SARS-CoV-2/human/GRC/135_32174/2020	MT459851	GenBank	-	Homo sapiens	Complete	Greece / Athens	2020-03-10	-	2020-05-11	Department of Medicine, Democritus University of Thrace, Alexandroupolis, 68100, Department of Medicine, National and Kapodistrian University of Athens, University Campus, Athens 11527, Greece
SARS-CoV-2/human/GRC/239_32178/2020	MT459902	GenBank	-	Homo sapiens	Complete	Greece / Athens	2020-03-10	-	2020-05-11	Department of Medicine, Democritus University of Thrace, Alexandroupolis, 68100, Department of Medicine, National and Kapodistrian University of Athens, University Campus, Athens 11527, Greece
SARS-CoV-2/human/GRC/247_32207/2020	MT459907	GenBank	-	Homo sapiens	Complete	Greece / Athens	2020-03-10	-	2020-05-11	Department of Medicine, Democritus University of Thrace, Alexandroupolis, 68100, Department of Medicine, National and Kapodistrian University of Athens, University Campus, Athens 11527, Greece
SARS-CoV-2/human/GRC/250_32267/2020	MT459909	GenBank	-	Homo sapiens	Complete	Greece / Athens	2020-03-10	-	2020-05-11	Department of Medicine, Democritus University of Thrace, Alexandroupolis, 68100, Department of Medicine, National and Kapodistrian University of Athens, University Campus, Athens 11527, Greece
hCoV-19/Greece/251_32400/2020	EPI_ISL_437901	GISAID	-	Homo Sapiens	Complete	Greece / Athens	2020-03-11	Laboratory of Microbiology, Medical School, National and Kapodistrian University of Athens	2020-05-11	Laboratory of Biology, Department of Medicine, Democritus University of Thrace
hCoV-19/Greece/264_32497/2020	EPI_ISL_437908	GISAID	-	Homo Sapiens	Complete	Greece / Athens	2020-03-11	Laboratory of Microbiology, Medical School, National and Kapodistrian University of Athens	2020-05-11	Laboratory of Biology, Department of Medicine, Democritus University of Thrace
SARS-CoV-2/human/GRC/136_32338/2020	MT459852	GenBank	-	Homo sapiens	Complete	Greece / Athens	2020-03-11	-	2020-05-11	Department of Medicine, Democritus University of Thrace, Alexandroupolis, 68100, Department of Medicine, National and Kapodistrian University of Athens, University Campus, Athens 11527, Greece
SARS-CoV-2/human/GRC/137_32340/2020	MT459853	GenBank	-	Homo sapiens	Complete	Greece / Athens	2020-03-11	-	2020-05-11	Department of Medicine, Democritus University of Thrace, Alexandroupolis, 68100, Department of Medicine, National and Kapodistrian University of Athens, University Campus, Athens 11527, Greece
SARS-CoV-2/human/GRC/138_32343/2020	MT459854	GenBank	-	Homo sapiens	Complete	Greece / Athens	2020-03-11	-	2020-05-11	Department of Medicine, Democritus University of Thrace, Alexandroupolis, 68100, Department of Medicine, National and Kapodistrian University of Athens, University Campus, Athens 11527, Greece
SARS-CoV-2/human/GRC/149_32357/2020	MT459864	GenBank	-	Homo sapiens	Complete	Greece / Athens	2020-03-11	-	2020-05-11	Department of Medicine, Democritus University of Thrace, Alexandroupolis, 68100, Department of Medicine, National and Kapodistrian University of Athens, University Campus, Athens 11527, Greece
SARS-CoV-2/human/GRC/254_32422/2020	MT459912	GenBank	-	Homo sapiens	Complete	Greece / Athens	2020-03-11	-	2020-05-11	Department of Medicine, Democritus University of Thrace, Alexandroupolis, 68100, Department of Medicine, National and Kapodistrian University of Athens, University Campus, Athens 11527, Greece
SARS-CoV-2/human/GRC/255_32525/2020	MT459913	GenBank	-	Homo sapiens	Complete	Greece / Athens	2020-03-11	-	2020-05-11	Department of Medicine, Democritus University of Thrace, Alexandroupolis, 68100, Department of Medicine, National and Kapodistrian University of Athens, University Campus, Athens 11527, Greece
SARS-CoV-2/human/GRC/262_32443/2020	MT459920	GenBank	-	Homo sapiens	Complete	Greece / Athens	2020-03-11	-	2020-05-11	Department of Medicine, Democritus University of Thrace, Alexandroupolis, 68100, Department of Medicine, National and Kapodistrian University of Athens, University Campus, Athens 11527, Greece
SARS-CoV-2/human/GRC/263_32477/2020	MT459921	GenBank	-	Homo sapiens	Complete	Greece / Athens	2020-03-11	-	2020-05-11	Department of Medicine, Democritus University of Thrace, Alexandroupolis, 68100, Department of Medicine, National and Kapodistrian University of Athens, University Campus, Athens 11527, Greece
hCoV-19/Greece/202_32984/2020	EPI_ISL_437876	GISAID	-	Homo Sapiens	Complete	Greece / Athens	2020-03-12	Laboratory of Microbiology, Medical School, National and Kapodistrian University of Athens	2020-05-11	Laboratory of Biology, Department of Medicine, Democritus University of Thrace
hCoV-19/Greece/204_33112/2020	EPI_ISL_437877	GISAID	-	Homo Sapiens	Complete	Greece / Athens	2020-03-12	Laboratory of Microbiology, Medical School, National and Kapodistrian University of Athens	2020-05-11	Laboratory of Biology, Department of Medicine, Democritus University of Thrace
SARS-CoV-2/human/GRC/139_32716/2020	MT459855	GenBank	-	Homo sapiens	Complete	Greece / Athens	2020-03-12	-	2020-05-11	Department of Medicine, Democritus University of Thrace, Alexandroupolis, 68100, Department of Medicine, National and Kapodistrian University of Athens, University Campus, Athens 11527, Greece
SARS-CoV-2/human/GRC/141_32983/2020	MT459857	GenBank	-	Homo sapiens	Complete	Greece / Athens	2020-03-12	-	2020-05-11	Department of Medicine, Democritus University of Thrace, Alexandroupolis, 68100, Department of Medicine, National and Kapodistrian University of Athens, University Campus, Athens 11527, Greece
SARS-CoV-2/human/GRC/150_32764/2020	MT459865	GenBank	-	Homo sapiens	Complete	Greece / Athens	2020-03-12	-	2020-05-11	Department of Medicine, Democritus University of Thrace, Alexandroupolis, 68100, Department of Medicine, National and Kapodistrian University of Athens, University Campus, Athens 11527, Greece
SARS-CoV-2/human/GRC/203_33026/2020	MT459871	GenBank	-	Homo sapiens	Complete	Greece / Athens	2020-03-12	-	2020-05-11	Department of Medicine, Democritus University of Thrace, Alexandroupolis, 68100, Department of Medicine, National and Kapodistrian University of Athens, University Campus, Athens 11527, Greece
SARS-CoV-2/human/GRC/151_33690/2020	MT459866	GenBank	-	Homo sapiens	Complete	Greece / Athens	2020-03-13	-	2020-05-11	Department of Medicine, Democritus University of Thrace, Alexandroupolis, 68100, Department of Medicine, National and Kapodistrian University of Athens, University Campus, Athens 11527, Greece
SARS-CoV-2/human/GRC/206_33492/2020	MT459874	GenBank	-	Homo sapiens	Complete	Greece / Athens	2020-03-13	-	2020-05-11	Department of Medicine, Democritus University of Thrace, Alexandroupolis, 68100, Department of Medicine, National and Kapodistrian University of Athens, University Campus, Athens 11527, Greece
SARS-CoV-2/human/GRC/207_33548/2020	MT459875	GenBank	-	Homo sapiens	Complete	Greece / Athens	2020-03-13	-	2020-05-11	Department of Medicine, Democritus University of Thrace, Alexandroupolis, 68100, Department of Medicine, National and Kapodistrian University of Athens, University Campus, Athens 11527, Greece
hCoV-19/Greece/152_33705/2020	EPI_ISL_437875	GISAID	-	Homo Sapiens	Complete	Greece / Athens	2020-03-14	Laboratory of Microbiology, Medical School, National and Kapodistrian University of Athens	2020-05-11	Laboratory of Biology, Department of Medicine, Democritus University of Thrace
hCoV-19/Greece/208_33922/2020	EPI_ISL_437878	GISAID	-	Homo Sapiens	Complete	Greece / Athens	2020-03-14	Laboratory of Microbiology, Medical School, National and Kapodistrian University of Athens	2020-05-11	Laboratory of Biology, Department of Medicine, Democritus University of Thrace
hCoV-19/Greece/210_33942/2020	EPI_ISL_437880	GISAID	-	Homo Sapiens	Complete	Greece / Athens	2020-03-14	Laboratory of Microbiology, Medical School, National and Kapodistrian University of Athens	2020-05-11	Laboratory of Biology, Department of Medicine, Democritus University of Thrace
hCoV-19/Greece/212_34023/2020	EPI_ISL_437881	GISAID	-	Homo Sapiens	Complete	Greece / Athens	2020-03-14	Laboratory of Microbiology, Medical School, National and Kapodistrian University of Athens	2020-05-11	Laboratory of Biology, Department of Medicine, Democritus University of Thrace
hCoV-19/Greece/153_33892/2020	EPI_ISL_437902	GISAID	-	Homo Sapiens	Complete	Greece / Athens	2020-03-14	Laboratory of Microbiology, Medical School, National and Kapodistrian University of Athens	2020-05-11	Laboratory of Biology, Department of Medicine, Democritus University of Thrace
SARS-CoV-2/human/GRC/142_33859/2020	MT459858	GenBank	-	Homo sapiens	Complete	Greece / Athens	2020-03-14	-	2020-05-11	Department of Medicine, Democritus University of Thrace, Alexandroupolis, 68100, Department of Medicine, National and Kapodistrian University of Athens, University Campus, Athens 11527, Greece
SARS-CoV-2/human/GRC/211_34005/2020	MT459879	GenBank	-	Homo sapiens	Complete	Greece / Athens	2020-03-14	-	2020-05-11	Department of Medicine, Democritus University of Thrace, Alexandroupolis, 68100, Department of Medicine, National and Kapodistrian University of Athens, University Campus, Athens 11527, Greece
hCoV-19/Greece/214_34505/2020	EPI_ISL_437883	GISAID	-	Homo Sapiens	Complete	Greece / Athens	2020-03-15	Laboratory of Microbiology, Medical School, National and Kapodistrian University of Athens	2020-05-11	Laboratory of Biology, Department of Medicine, Democritus University of Thrace
hCoV-19/Czech Republic/NRL_2615/2020	EPI_ISL_437519	GISAID	-	Homo Sapiens	Complete	Czech Republic / Prague	2020-03-16	The National Institute of Public Health Center for Epidemiology and Microbiology	2020-05-11	The National Institute of Public Health Center for Epidemiology and Microbiology
hCoV-19/Greece/215_34644/2020	EPI_ISL_437884	GISAID	-	Homo Sapiens	Complete	Greece / Athens	2020-03-16	Laboratory of Microbiology, Medical School, National and Kapodistrian University of Athens	2020-05-11	Laboratory of Biology, Department of Medicine, Democritus University of Thrace
SARS-CoV-2/human/GRC/143_34652/2020	MT459859	GenBank	-	Homo sapiens	Complete	Greece / Athens	2020-03-16	-	2020-05-11	Department of Medicine, Democritus University of Thrace, Alexandroupolis, 68100, Department of Medicine, National and Kapodistrian University of Athens, University Campus, Athens 11527, Greece
SARS-CoV-2/human/GRC/144_34723/2020	MT459860	GenBank	-	Homo sapiens	Complete	Greece / Athens	2020-03-16	-	2020-05-11	Department of Medicine, Democritus University of Thrace, Alexandroupolis, 68100, Department of Medicine, National and Kapodistrian University of Athens, University Campus, Athens 11527, Greece
SARS-CoV-2/human/GRC/145_34726/2020	MT459861	GenBank	-	Homo sapiens	Complete	Greece / Athens	2020-03-16	-	2020-05-11	Department of Medicine, Democritus University of Thrace, Alexandroupolis, 68100, Department of Medicine, National and Kapodistrian University of Athens, University Campus, Athens 11527, Greece
SARS-CoV-2/human/GRC/156_34721/2020	MT459869	GenBank	-	Homo sapiens	Complete	Greece / Athens	2020-03-16	-	2020-05-11	Department of Medicine, Democritus University of Thrace, Alexandroupolis, 68100, Department of Medicine, National and Kapodistrian University of Athens, University Campus, Athens 11527, Greece
SARS-CoV-2/human/GRC/216_34732/2020	MT459884	GenBank	-	Homo sapiens	Complete	Greece / Athens	2020-03-16	-	2020-05-11	Department of Medicine, Democritus University of Thrace, Alexandroupolis, 68100, Department of Medicine, National and Kapodistrian University of Athens, University Campus, Athens 11527, Greece
hCoV-19/Greece/217_34885/2020	EPI_ISL_437885	GISAID	-	Homo Sapiens	Complete	Greece / Athens	2020-03-17	Laboratory of Microbiology, Medical School, National and Kapodistrian University of Athens	2020-05-11	Laboratory of Biology, Department of Medicine, Democritus University of Thrace
hCoV-19/Greece/218_35009/2020	EPI_ISL_437886	GISAID	-	Homo Sapiens	Complete	Greece / Athens	2020-03-17	Laboratory of Microbiology, Medical School, National and Kapodistrian University of Athens	2020-05-11	Laboratory of Biology, Department of Medicine, Democritus University of Thrace
hCoV-19/Greece/223_34904/2020	EPI_ISL_437889	GISAID	-	Homo Sapiens	Complete	Greece / Athens	2020-03-17	Laboratory of Microbiology, Medical School, National and Kapodistrian University of Athens	2020-05-11	Laboratory of Biology, Department of Medicine, Democritus University of Thrace
hCoV-19/Poland/Wro-02/2020	EPI_ISL_437625	GISAID	-	Homo Sapiens	Complete	Poland / Dolnoslakie	2020-03-18	Laboratory of Genomics & Bioinformatics, Institute of Immunology and Experimental Therapy, Polish Academy of Sciences Oddzial Mikrobiologii Wojewodzkiej Stacji Sanitarno-Epidemiologicznej.	2020-05-11	Laboratory of Genomics & Bioinformatics, Institute of Immunology and Experimental Therapy, Polish Academy of Sciences
hCoV-19/DK/ALAB-SSI-1102/2020	EPI_ISL_437635	GISAID	-	Homo Sapiens	Complete	Denmark	2020-03-18	Department of Virus and Microbiological Special Diagnostics, Statens Serum Institut, Copenhagen, Denmark, Artillerivej 5, 2300 Copenahgen S	2020-05-11	Albertsen lab, Department of Chemistry and Bioscience, Aalborg University, Denmark
hCoV-19/Greece/220_35357/2020	EPI_ISL_437887	GISAID	-	Homo Sapiens	Complete	Greece / Athens	2020-03-18	Laboratory of Microbiology, Medical School, National and Kapodistrian University of Athens	2020-05-11	Laboratory of Biology, Department of Medicine, Democritus University of Thrace
SARS-CoV-2/human/GRC/219_35198/2020	MT459887	GenBank	-	Homo sapiens	Complete	Greece / Athens	2020-03-18	-	2020-05-11	Department of Medicine, Democritus University of Thrace, Alexandroupolis, 68100, Department of Medicine, National and Kapodistrian University of Athens, University Campus, Athens 11527, Greece
SARS-CoV-2/human/GRC/45_35378/2020	MT459906	GenBank	-	Homo sapiens	Complete	Greece / Athens	2020-03-18	-	2020-05-11	Department of Medicine, Democritus University of Thrace, Alexandroupolis, 68100, Department of Medicine, National and Kapodistrian University of Athens, University Campus, Athens 11527, Greece
hCoV-19/Greece/226_35576/2020	EPI_ISL_437892	GISAID	-	Homo Sapiens	Complete	Greece / Athens	2020-03-19	Laboratory of Microbiology, Medical School, National and Kapodistrian University of Athens	2020-05-11	Laboratory of Biology, Department of Medicine, Democritus University of Thrace
SARS-CoV-2/human/GRC/146_35473/2020	MT459862	GenBank	-	Homo sapiens	Complete	Greece / Athens	2020-03-19	-	2020-05-11	Department of Medicine, Democritus University of Thrace, Alexandroupolis, 68100, Department of Medicine, National and Kapodistrian University of Athens, University Campus, Athens 11527, Greece
SARS-CoV-2/human/GRC/155_35480/2020	MT459868	GenBank	-	Homo sapiens	Complete	Greece / Athens	2020-03-19	-	2020-05-11	Department of Medicine, Democritus University of Thrace, Alexandroupolis, 68100, Department of Medicine, National and Kapodistrian University of Athens, University Campus, Athens 11527, Greece
hCoV-19/Greece/43_35679/2020	EPI_ISL_437874	GISAID	-	Homo Sapiens	Complete	Greece / Athens	2020-03-20	Laboratory of Microbiology, Medical School, National and Kapodistrian University of Athens	2020-05-11	Laboratory of Biology, Department of Medicine, Democritus University of Thrace
SARS-CoV-2/human/GRC/37_35684/2020	MT459839	GenBank	-	Homo sapiens	Complete	Greece / Athens	2020-03-20	-	2020-05-11	Department of Medicine, Democritus University of Thrace, Alexandroupolis, 68100, Department of Medicine, National and Kapodistrian University of Athens, University Campus, Athens 11527, Greece
SARS-CoV-2/human/GRC/154_35632/2020	MT459867	GenBank	-	Homo sapiens	Complete	Greece / Athens	2020-03-20	-	2020-05-11	Department of Medicine, Democritus University of Thrace, Alexandroupolis, 68100, Department of Medicine, National and Kapodistrian University of Athens, University Campus, Athens 11527, Greece
SARS-CoV-2/human/GRC/48_35910/2020	MT459845	GenBank	-	Homo sapiens	Complete	Greece / Athens	2020-03-22	-	2020-05-11	Department of Medicine, Democritus University of Thrace, Alexandroupolis, 68100, Department of Medicine, National and Kapodistrian University of Athens, University Campus, Athens 11527, Greece
hCoV-19/USA/AK-PHL034/2020	EPI_ISL_437513	GISAID	-	Homo Sapiens	Complete	United States / Alaska / Anchorage	2020-03-23	Alaska State Virology Laboratory	2020-05-11	Alaska State Virology Laboratory
hCoV-19/USA/AK-PHL041/2020	EPI_ISL_437514	GISAID	-	Homo Sapiens	Complete	United States / Alaska / Anchorage	2020-03-23	Alaska State Virology Laboratory	2020-05-11	Alaska State Virology Laboratory
hCoV-19/Greece/40_36244/2020	EPI_ISL_437897	GISAID	-	Homo Sapiens	Complete	Greece / Athens	2020-03-23	Laboratory of Microbiology, Medical School, National and Kapodistrian University of Athens	2020-05-11	Laboratory of Biology, Department of Medicine, Democritus University of Thrace
hCoV-19/Greece/42_36236/2020	EPI_ISL_437899	GISAID	-	Homo Sapiens	Complete	Greece / Athens	2020-03-23	Laboratory of Microbiology, Medical School, National and Kapodistrian University of Athens	2020-05-11	Laboratory of Biology, Department of Medicine, Democritus University of Thrace
SARS-CoV-2/human/GRC/50_36277/2020	MT459834	GenBank	-	Homo sapiens	Complete	Greece / Athens	2020-03-23	-	2020-05-11	Department of Medicine, Democritus University of Thrace, Alexandroupolis, 68100, Department of Medicine, National and Kapodistrian University of Athens, University Campus, Athens 11527, Greece
SARS-CoV-2/human/GRC/38_36178/2020	MT459840	GenBank	-	Homo sapiens	Complete	Greece / Athens	2020-03-23	-	2020-05-11	Department of Medicine, Democritus University of Thrace, Alexandroupolis, 68100, Department of Medicine, National and Kapodistrian University of Athens, University Campus, Athens 11527, Greece
SARS-CoV-2/human/GRC/44_36073/2020	MT459842	GenBank	-	Homo sapiens	Complete	Greece / Athens	2020-03-23	-	2020-05-11	Department of Medicine, Democritus University of Thrace, Alexandroupolis, 68100, Department of Medicine, National and Kapodistrian University of Athens, University Campus, Athens 11527, Greece
SARS-CoV-2/human/GRC/46_36230/2020	MT459843	GenBank	-	Homo sapiens	Complete	Greece / Athens	2020-03-23	-	2020-05-11	Department of Medicine, Democritus University of Thrace, Alexandroupolis, 68100, Department of Medicine, National and Kapodistrian University of Athens, University Campus, Athens 11527, Greece
SARS-CoV-2/human/GRC/47_36060/2020	MT459844	GenBank	-	Homo sapiens	Complete	Greece / Athens	2020-03-23	-	2020-05-11	Department of Medicine, Democritus University of Thrace, Alexandroupolis, 68100, Department of Medicine, National and Kapodistrian University of Athens, University Campus, Athens 11527, Greece
hCoV-19/USA/AK-PHL122/2020	EPI_ISL_437516	GISAID	-	Homo Sapiens	Complete	United States / Alaska / Anchorage	2020-03-24	Alaska State Virology Laboratory	2020-05-11	Alaska State Virology Laboratory
hCoV-19/India/GMC-KP1125/2020	EPI_ISL_437626	GISAID	-	Homo Sapiens	Complete	India / Telengana / Hyderabad	2020-03-24	Department of Microbiology,Gandhi Medical College and Hospital	2020-05-11	Department of Veterinary Biotechnalogy, College of Veterinary Science, Rajendranagar, PV Narsimha Rao Telengana Veterinary University
SARS-CoV-2/human/GRC/34_36284/2020	MT459832	GenBank	-	Homo sapiens	Complete	Greece / Athens	2020-03-24	-	2020-05-11	Department of Medicine, Democritus University of Thrace, Alexandroupolis, 68100, Department of Medicine, National and Kapodistrian University of Athens, University Campus, Athens 11527, Greece
hCoV-19/DK/ALAB-SSI-1421/2020	EPI_ISL_437653	GISAID	-	Homo Sapiens	Complete	Denmark	2020-03-26	Department of Virus and Microbiological Special Diagnostics, Statens Serum Institut, Copenhagen, Denmark, Artillerivej 5, 2300 Copenahgen S	2020-05-11	Albertsen lab, Department of Chemistry and Bioscience, Aalborg University, Denmark
SARS-CoV-2/human/GRC/51_36518/2020	MT459846	GenBank	-	Homo sapiens	Complete	Greece / Athens	2020-03-26	-	2020-05-11	Department of Medicine, Democritus University of Thrace, Alexandroupolis, 68100, Department of Medicine, National and Kapodistrian University of Athens, University Campus, Athens 11527, Greece
hCoV-19/DK/ALAB-SSI-1299/2020	EPI_ISL_437640	GISAID	-	Homo Sapiens	Complete	Denmark	2020-03-27	Department of Virus and Microbiological Special Diagnostics, Statens Serum Institut, Copenhagen, Denmark, Artillerivej 5, 2300 Copenahgen S	2020-05-11	Albertsen lab, Department of Chemistry and Bioscience, Aalborg University, Denmark
hCoV-19/DK/ALAB-SSI-745/2020	EPI_ISL_437667	GISAID	-	Homo Sapiens	Complete	Denmark	2020-03-27	Department of Virus and Microbiological Special Diagnostics, Statens Serum Institut, Copenhagen, Denmark, Artillerivej 5, 2300 Copenahgen S	2020-05-11	Albertsen lab, Department of Chemistry and Bioscience, Aalborg University, Denmark
hCoV-19/DK/ALAB-SSI-748/2020	EPI_ISL_437668	GISAID	-	Homo Sapiens	Complete	Denmark	2020-03-27	Department of Virus and Microbiological Special Diagnostics, Statens Serum Institut, Copenhagen, Denmark, Artillerivej 5, 2300 Copenahgen S	2020-05-11	Albertsen lab, Department of Chemistry and Bioscience, Aalborg University, Denmark
hCoV-19/Greece/49_36716/2020	EPI_ISL_437909	GISAID	-	Homo Sapiens	Complete	Greece / Athens	2020-03-27	Laboratory of Microbiology, Medical School, National and Kapodistrian University of Athens	2020-05-11	Laboratory of Biology, Department of Medicine, Democritus University of Thrace
hCoV-19/USA/AK-PHL070/2020	EPI_ISL_437515	GISAID	-	Homo Sapiens	Complete	United States / Alaska / Anchorage	2020-03-28	Alaska State Virology Laboratory	2020-05-11	Alaska State Virology Laboratory
hCoV-19/DK/ALAB-SSI-800/2020	EPI_ISL_437672	GISAID	-	Homo Sapiens	Complete	Denmark	2020-03-28	Department of Virus and Microbiological Special Diagnostics, Statens Serum Institut, Copenhagen, Denmark, Artillerivej 5, 2300 Copenahgen S	2020-05-11	Albertsen lab, Department of Chemistry and Bioscience, Aalborg University, Denmark
hCoV-19/DK/ALAB-SSI-817/2020	EPI_ISL_437674	GISAID	-	Homo Sapiens	Complete	Denmark	2020-03-28	Department of Virus and Microbiological Special Diagnostics, Statens Serum Institut, Copenhagen, Denmark, Artillerivej 5, 2300 Copenahgen S	2020-05-11	Albertsen lab, Department of Chemistry and Bioscience, Aalborg University, Denmark
hCoV-19/DK/ALAB-SSI-825/2020	EPI_ISL_437676	GISAID	-	Homo Sapiens	Complete	Denmark	2020-03-28	Department of Virus and Microbiological Special Diagnostics, Statens Serum Institut, Copenhagen, Denmark, Artillerivej 5, 2300 Copenahgen S	2020-05-11	Albertsen lab, Department of Chemistry and Bioscience, Aalborg University, Denmark
hCoV-19/DK/ALAB-SSI-834/2020	EPI_ISL_437677	GISAID	-	Homo Sapiens	Complete	Denmark	2020-03-28	Department of Virus and Microbiological Special Diagnostics, Statens Serum Institut, Copenhagen, Denmark, Artillerivej 5, 2300 Copenahgen S	2020-05-11	Albertsen lab, Department of Chemistry and Bioscience, Aalborg University, Denmark
hCoV-19/DK/ALAB-SSI-845/2020	EPI_ISL_437678	GISAID	-	Homo Sapiens	Complete	Denmark	2020-03-28	Department of Virus and Microbiological Special Diagnostics, Statens Serum Institut, Copenhagen, Denmark, Artillerivej 5, 2300 Copenahgen S	2020-05-11	Albertsen lab, Department of Chemistry and Bioscience, Aalborg University, Denmark
hCoV-19/USA/WA-UW-4014/2020	EPI_ISL_437805	GISAID	-	Homo Sapiens	Complete	United States / Washington	2020-03-28	UW Virology Lab	2020-05-11	UW Virology Lab
hCoV-19/USA/WA-UW-4015/2020	EPI_ISL_437806	GISAID	-	Homo Sapiens	Complete	United States / Washington	2020-03-28	UW Virology Lab	2020-05-11	UW Virology Lab
hCoV-19/USA/WA-UW-4046/2020	EPI_ISL_437812	GISAID	-	Homo Sapiens	Complete	United States / Washington	2020-03-28	UW Virology Lab	2020-05-11	UW Virology Lab
hCoV-19/Greece/41_36861/2020	EPI_ISL_437898	GISAID	-	Homo Sapiens	Complete	Greece / Athens	2020-03-28	Laboratory of Microbiology, Medical School, National and Kapodistrian University of Athens	2020-05-11	Laboratory of Biology, Department of Medicine, Democritus University of Thrace
SARS-CoV-2/human/GRC/36_36859/2020	MT459838	GenBank	-	Homo sapiens	Complete	Greece / Athens	2020-03-28	-	2020-05-11	Department of Medicine, Democritus University of Thrace, Alexandroupolis, 68100, Department of Medicine, National and Kapodistrian University of Athens, University Campus, Athens 11527, Greece
hCoV-19/USA/UNKNOWN-UW-3982/2020	EPI_ISL_437803	GISAID	-	Homo Sapiens	Complete	United States	2020-03-29	UW Virology Lab	2020-05-11	UW Virology Lab
hCoV-19/USA/WA-UW-4009/2020	EPI_ISL_437804	GISAID	-	Homo Sapiens	Complete	United States / Washington	2020-03-29	UW Virology Lab	2020-05-11	UW Virology Lab
hCoV-19/USA/WA-UW-4021/2020	EPI_ISL_437807	GISAID	-	Homo Sapiens	Complete	United States / Washington	2020-03-29	UW Virology Lab	2020-05-11	UW Virology Lab
hCoV-19/USA/WA-UW-4024/2020	EPI_ISL_437808	GISAID	-	Homo Sapiens	Complete	United States / Washington	2020-03-29	UW Virology Lab	2020-05-11	UW Virology Lab
hCoV-19/USA/WA-UW-4026/2020	EPI_ISL_437809	GISAID	-	Homo Sapiens	Complete	United States / Washington	2020-03-29	UW Virology Lab	2020-05-11	UW Virology Lab
hCoV-19/USA/WA-UW-4032/2020	EPI_ISL_437810	GISAID	-	Homo Sapiens	Complete	United States / Washington	2020-03-29	UW Virology Lab	2020-05-11	UW Virology Lab
hCoV-19/USA/WA-UW-4041/2020	EPI_ISL_437811	GISAID	-	Homo Sapiens	Complete	United States / Washington	2020-03-29	UW Virology Lab	2020-05-11	UW Virology Lab
hCoV-19/Greece/33_36910/2020	EPI_ISL_437893	GISAID	-	Homo Sapiens	Complete	Greece / Athens	2020-03-29	Laboratory of Microbiology, Medical School, National and Kapodistrian University of Athens	2020-05-11	Laboratory of Biology, Department of Medicine, Democritus University of Thrace
SARS-CoV-2/human/GRC/35_36913/2020	MT459837	GenBank	-	Homo sapiens	Complete	Greece / Athens	2020-03-29	-	2020-05-11	Department of Medicine, Democritus University of Thrace, Alexandroupolis, 68100, Department of Medicine, National and Kapodistrian University of Athens, University Campus, Athens 11527, Greece
SARS-CoV-2/human/GRC/39_36914/2020	MT459841	GenBank	-	Homo sapiens	Complete	Greece / Athens	2020-03-29	-	2020-05-11	Department of Medicine, Democritus University of Thrace, Alexandroupolis, 68100, Department of Medicine, National and Kapodistrian University of Athens, University Campus, Athens 11527, Greece
hCoV-19/DK/ALAB-SSI-783/2020	EPI_ISL_437669	GISAID	-	Homo Sapiens	Complete	Denmark	2020-03-30	Department of Virus and Microbiological Special Diagnostics, Statens Serum Institut, Copenhagen, Denmark, Artillerivej 5, 2300 Copenahgen S	2020-05-11	Albertsen lab, Department of Chemistry and Bioscience, Aalborg University, Denmark
hCoV-19/DK/ALAB-SSI-786/2020	EPI_ISL_437670	GISAID	-	Homo Sapiens	Complete	Denmark	2020-03-30	Department of Virus and Microbiological Special Diagnostics, Statens Serum Institut, Copenhagen, Denmark, Artillerivej 5, 2300 Copenahgen S	2020-05-11	Albertsen lab, Department of Chemistry and Bioscience, Aalborg University, Denmark
hCoV-19/DK/ALAB-SSI-864/2020	EPI_ISL_437679	GISAID	-	Homo Sapiens	Complete	Denmark	2020-03-30	Department of Virus and Microbiological Special Diagnostics, Statens Serum Institut, Copenhagen, Denmark, Artillerivej 5, 2300 Copenahgen S	2020-05-11	Albertsen lab, Department of Chemistry and Bioscience, Aalborg University, Denmark
hCoV-19/USA/CT-UW-4237/2020	EPI_ISL_437825	GISAID	-	Homo Sapiens	Complete	United States / Connecticut	2020-03-30	UW Virology Lab	2020-05-11	UW Virology Lab
hCoV-19/USA/ID-UW-4254/2020	EPI_ISL_437826	GISAID	-	Homo Sapiens	Complete	United States / Idaho	2020-03-30	UW Virology Lab	2020-05-11	UW Virology Lab
hCoV-19/USA/ID-UW-4308/2020	EPI_ISL_437828	GISAID	-	Homo Sapiens	Complete	United States / Idaho	2020-03-30	UW Virology Lab	2020-05-11	UW Virology Lab
hCoV-19/DK/ALAB-SSI-1008/2020	EPI_ISL_437628	GISAID	-	Homo Sapiens	Complete	Denmark	2020-03-31	Department of Virus and Microbiological Special Diagnostics, Statens Serum Institut, Copenhagen, Denmark, Artillerivej 5, 2300 Copenahgen S	2020-05-11	Albertsen lab, Department of Chemistry and Bioscience, Aalborg University, Denmark
hCoV-19/DK/ALAB-SSI-1033/2020	EPI_ISL_437629	GISAID	-	Homo Sapiens	Complete	Denmark	2020-03-31	Department of Virus and Microbiological Special Diagnostics, Statens Serum Institut, Copenhagen, Denmark, Artillerivej 5, 2300 Copenahgen S	2020-05-11	Albertsen lab, Department of Chemistry and Bioscience, Aalborg University, Denmark
hCoV-19/DK/ALAB-SSI-1192/2020	EPI_ISL_437636	GISAID	-	Homo Sapiens	Complete	Denmark	2020-03-31	Department of Virus and Microbiological Special Diagnostics, Statens Serum Institut, Copenhagen, Denmark, Artillerivej 5, 2300 Copenahgen S	2020-05-11	Albertsen lab, Department of Chemistry and Bioscience, Aalborg University, Denmark
hCoV-19/USA/WA-UW-4114/2020	EPI_ISL_437820	GISAID	-	Homo Sapiens	Complete	United States / Washington	2020-03-31	UW Virology Lab	2020-05-11	UW Virology Lab
hCoV-19/USA/WA-UW-4210/2020	EPI_ISL_437821	GISAID	-	Homo Sapiens	Complete	United States / Washington	2020-03-31	UW Virology Lab	2020-05-11	UW Virology Lab
hCoV-19/USA/WA-UW-4221/2020	EPI_ISL_437822	GISAID	-	Homo Sapiens	Complete	United States / Washington	2020-03-31	UW Virology Lab	2020-05-11	UW Virology Lab
hCoV-19/USA/WA-UW-4224/2020	EPI_ISL_437823	GISAID	-	Homo Sapiens	Complete	United States / Washington	2020-03-31	UW Virology Lab	2020-05-11	UW Virology Lab
hCoV-19/USA/WA-UW-4225/2020	EPI_ISL_437824	GISAID	-	Homo Sapiens	Complete	United States / Washington	2020-03-31	UW Virology Lab	2020-05-11	UW Virology Lab
hCoV-19/USA/WA-UW-4270/2020	EPI_ISL_437827	GISAID	-	Homo Sapiens	Complete	United States / Washington	2020-03-31	UW Virology Lab	2020-05-11	UW Virology Lab
hCoV-19/USA/WA-UW-4317/2020	EPI_ISL_437829	GISAID	-	Homo Sapiens	Complete	United States / Washington	2020-03-31	UW Virology Lab	2020-05-11	UW Virology Lab
hCoV-19/USA/AK-PHL087/2020	EPI_ISL_437873	GISAID	-	Homo Sapiens	Complete	United States / Alaska / Southeast	2020-03-31	Alaska State Virology Laboratory	2020-05-11	Alaska State Virology Laboratory
hCoV-19/Greece/56_37161/2020	EPI_ISL_437911	GISAID	-	Homo Sapiens	Complete	Greece / Athens	2020-03-31	Laboratory of Microbiology, Medical School, National and Kapodistrian University of Athens	2020-05-11	Laboratory of Biology, Department of Medicine, Democritus University of Thrace
SARS-CoV-2/human/GRC/54_37163/2020	MT459848	GenBank	-	Homo sapiens	Complete	Greece / Athens	2020-03-31	-	2020-05-11	Department of Medicine, Democritus University of Thrace, Alexandroupolis, 68100, Department of Medicine, National and Kapodistrian University of Athens, University Campus, Athens 11527, Greece
hCoV-19/DK/ALAB-SSI-1046/2020	EPI_ISL_437630	GISAID	-	Homo Sapiens	Complete	Denmark	2020-04-01	Department of Virus and Microbiological Special Diagnostics, Statens Serum Institut, Copenhagen, Denmark, Artillerivej 5, 2300 Copenahgen S	2020-05-11	Albertsen lab, Department of Chemistry and Bioscience, Aalborg University, Denmark
hCoV-19/DK/ALAB-SSI-1096/2020	EPI_ISL_437633	GISAID	-	Homo Sapiens	Complete	Denmark	2020-04-01	Department of Virus and Microbiological Special Diagnostics, Statens Serum Institut, Copenhagen, Denmark, Artillerivej 5, 2300 Copenahgen S	2020-05-11	Albertsen lab, Department of Chemistry and Bioscience, Aalborg University, Denmark
hCoV-19/DK/ALAB-SSI-1100/2020	EPI_ISL_437634	GISAID	-	Homo Sapiens	Complete	Denmark	2020-04-01	Department of Virus and Microbiological Special Diagnostics, Statens Serum Institut, Copenhagen, Denmark, Artillerivej 5, 2300 Copenahgen S	2020-05-11	Albertsen lab, Department of Chemistry and Bioscience, Aalborg University, Denmark
hCoV-19/DK/ALAB-SSI-991/2020	EPI_ISL_437683	GISAID	-	Homo Sapiens	Complete	Denmark	2020-04-01	Department of Virus and Microbiological Special Diagnostics, Statens Serum Institut, Copenhagen, Denmark, Artillerivej 5, 2300 Copenahgen S	2020-05-11	Albertsen lab, Department of Chemistry and Bioscience, Aalborg University, Denmark
hCoV-19/Saudi Arabia/KAUST-JEDDAH61/2020	EPI_ISL_437754	GISAID	-	Homo Sapiens	Complete	Saudi Arabia / JEDDAH	2020-04-01	Pathogen Genomics Lab King Abdullah University of Science and Technology(KAUST)	2020-05-11	Pathogen Genomics Lab King Abdullah University of Science and Technology(KAUST)
hCoV-19/Saudi Arabia/KAUST-JEDDAH66/2020	EPI_ISL_437755	GISAID	-	Homo Sapiens	Complete	Saudi Arabia / JEDDAH	2020-04-01	Pathogen Genomics Lab King Abdullah University of Science and Technology(KAUST)	2020-05-11	Pathogen Genomics Lab King Abdullah University of Science and Technology(KAUST)
hCoV-19/Saudi Arabia/KAUST-JEDDAH68/2020	EPI_ISL_437756	GISAID	-	Homo Sapiens	Complete	Saudi Arabia / JEDDAH	2020-04-01	Pathogen Genomics Lab King Abdullah University of Science and Technology(KAUST)	2020-05-11	Pathogen Genomics Lab King Abdullah University of Science and Technology(KAUST)
hCoV-19/Saudi Arabia/KAUST-JEDDAH70/2020	EPI_ISL_437757	GISAID	-	Homo Sapiens	Complete	Saudi Arabia / JEDDAH	2020-04-01	Pathogen Genomics Lab King Abdullah University of Science and Technology(KAUST)	2020-05-11	Pathogen Genomics Lab King Abdullah University of Science and Technology(KAUST)
hCoV-19/Saudi Arabia/KAUST-JEDDAH73/2020	EPI_ISL_437758	GISAID	-	Homo Sapiens	Complete	Saudi Arabia / JEDDAH	2020-04-01	Pathogen Genomics Lab King Abdullah University of Science and Technology(KAUST)	2020-05-11	Pathogen Genomics Lab King Abdullah University of Science and Technology(KAUST)
hCoV-19/Saudi Arabia/KAUST-JEDDAH75/2020	EPI_ISL_437759	GISAID	-	Homo Sapiens	Complete	Saudi Arabia / JEDDAH	2020-04-01	Pathogen Genomics Lab King Abdullah University of Science and Technology(KAUST)	2020-05-11	Pathogen Genomics Lab King Abdullah University of Science and Technology(KAUST)
hCoV-19/Saudi Arabia/KAUST-JEDDAH76/2020	EPI_ISL_437760	GISAID	-	Homo Sapiens	Complete	Saudi Arabia / JEDDAH	2020-04-01	Pathogen Genomics Lab King Abdullah University of Science and Technology(KAUST)	2020-05-11	Pathogen Genomics Lab King Abdullah University of Science and Technology(KAUST)
hCoV-19/USA/VA-DCLS-0167/2020	EPI_ISL_437800	GISAID	-	Homo Sapiens	Complete	United States / Virginia	2020-04-01	Division of Consolidated Laboratories	2020-05-11	Division of Consolidated Laboratories
hCoV-19/USA/WA-UW-4051/2020	EPI_ISL_437813	GISAID	-	Homo Sapiens	Complete	United States / Washington	2020-04-01	UW Virology Lab	2020-05-11	UW Virology Lab
hCoV-19/USA/WA-UW-4058/2020	EPI_ISL_437814	GISAID	-	Homo Sapiens	Complete	United States / Washington	2020-04-01	UW Virology Lab	2020-05-11	UW Virology Lab
hCoV-19/USA/WA-UW-4061/2020	EPI_ISL_437815	GISAID	-	Homo Sapiens	Complete	United States / Washington	2020-04-01	UW Virology Lab	2020-05-11	UW Virology Lab
hCoV-19/USA/WA-UW-4065/2020	EPI_ISL_437816	GISAID	-	Homo Sapiens	Complete	United States / Washington	2020-04-01	UW Virology Lab	2020-05-11	UW Virology Lab
hCoV-19/USA/WA-UW-4067/2020	EPI_ISL_437817	GISAID	-	Homo Sapiens	Complete	United States / Washington	2020-04-01	UW Virology Lab	2020-05-11	UW Virology Lab
hCoV-19/USA/UNKNOWN-UW-4089/2020	EPI_ISL_437818	GISAID	-	Homo Sapiens	Complete	United States	2020-04-01	UW Virology Lab	2020-05-11	UW Virology Lab
hCoV-19/USA/UNKNOWN-UW-4097/2020	EPI_ISL_437819	GISAID	-	Homo Sapiens	Complete	United States	2020-04-01	UW Virology Lab	2020-05-11	UW Virology Lab
hCoV-19/Greece/52_37266/2020	EPI_ISL_437910	GISAID	-	Homo Sapiens	Complete	Greece / Athens	2020-04-01	Laboratory of Microbiology, Medical School, National and Kapodistrian University of Athens	2020-05-11	Laboratory of Biology, Department of Medicine, Democritus University of Thrace
hCoV-19/DK/ALAB-SSI-1065/2020	EPI_ISL_437631	GISAID	-	Homo Sapiens	Complete	Denmark	2020-04-02	Department of Virus and Microbiological Special Diagnostics, Statens Serum Institut, Copenhagen, Denmark, Artillerivej 5, 2300 Copenahgen S	2020-05-11	Albertsen lab, Department of Chemistry and Bioscience, Aalborg University, Denmark
hCoV-19/DK/ALAB-SSI-1086/2020	EPI_ISL_437632	GISAID	-	Homo Sapiens	Complete	Denmark	2020-04-02	Department of Virus and Microbiological Special Diagnostics, Statens Serum Institut, Copenhagen, Denmark, Artillerivej 5, 2300 Copenahgen S	2020-05-11	Albertsen lab, Department of Chemistry and Bioscience, Aalborg University, Denmark
hCoV-19/DK/ALAB-SSI-1230/2020	EPI_ISL_437637	GISAID	-	Homo Sapiens	Complete	Denmark	2020-04-02	Department of Virus and Microbiological Special Diagnostics, Statens Serum Institut, Copenhagen, Denmark, Artillerivej 5, 2300 Copenahgen S	2020-05-11	Albertsen lab, Department of Chemistry and Bioscience, Aalborg University, Denmark
hCoV-19/DK/ALAB-SSI-1280/2020	EPI_ISL_437639	GISAID	-	Homo Sapiens	Complete	Denmark	2020-04-02	Department of Virus and Microbiological Special Diagnostics, Statens Serum Institut, Copenhagen, Denmark, Artillerivej 5, 2300 Copenahgen S	2020-05-11	Albertsen lab, Department of Chemistry and Bioscience, Aalborg University, Denmark
hCoV-19/DK/ALAB-SSI-1334/2020	EPI_ISL_437643	GISAID	-	Homo Sapiens	Complete	Denmark	2020-04-02	Department of Virus and Microbiological Special Diagnostics, Statens Serum Institut, Copenhagen, Denmark, Artillerivej 5, 2300 Copenahgen S	2020-05-11	Albertsen lab, Department of Chemistry and Bioscience, Aalborg University, Denmark
hCoV-19/DK/ALAB-SSI-1337/2020	EPI_ISL_437644	GISAID	-	Homo Sapiens	Complete	Denmark	2020-04-02	Department of Virus and Microbiological Special Diagnostics, Statens Serum Institut, Copenhagen, Denmark, Artillerivej 5, 2300 Copenahgen S	2020-05-11	Albertsen lab, Department of Chemistry and Bioscience, Aalborg University, Denmark
hCoV-19/DK/ALAB-SSI-1348/2020	EPI_ISL_437645	GISAID	-	Homo Sapiens	Complete	Denmark	2020-04-02	Department of Virus and Microbiological Special Diagnostics, Statens Serum Institut, Copenhagen, Denmark, Artillerivej 5, 2300 Copenahgen S	2020-05-11	Albertsen lab, Department of Chemistry and Bioscience, Aalborg University, Denmark
hCoV-19/DK/ALAB-SSI-1351/2020	EPI_ISL_437646	GISAID	-	Homo Sapiens	Complete	Denmark	2020-04-02	Department of Virus and Microbiological Special Diagnostics, Statens Serum Institut, Copenhagen, Denmark, Artillerivej 5, 2300 Copenahgen S	2020-05-11	Albertsen lab, Department of Chemistry and Bioscience, Aalborg University, Denmark
hCoV-19/Saudi Arabia/KAUST-MAKKAH90/2020	EPI_ISL_437761	GISAID	-	Homo Sapiens	Complete	Saudi Arabia / MAKKAH	2020-04-02	Pathogen Genomics Lab King Abdullah University of Science and Technology(KAUST)	2020-05-11	Pathogen Genomics Lab King Abdullah University of Science and Technology(KAUST)
hCoV-19/Saudi Arabia/KAUST-MAKKAH97/2020	EPI_ISL_437762	GISAID	-	Homo Sapiens	Complete	Saudi Arabia / MAKKAH	2020-04-02	Pathogen Genomics Lab King Abdullah University of Science and Technology(KAUST)	2020-05-11	Pathogen Genomics Lab King Abdullah University of Science and Technology(KAUST)
hCoV-19/USA/ID-UW-6446/2020	EPI_ISL_437830	GISAID	-	Homo Sapiens	Complete	United States / Idaho	2020-04-02	UW Virology Lab	2020-05-11	UW Virology Lab
hCoV-19/USA/ID-UW-6448/2020	EPI_ISL_437831	GISAID	-	Homo Sapiens	Complete	United States / Idaho	2020-04-02	UW Virology Lab	2020-05-11	UW Virology Lab
hCoV-19/USA/ID-UW-6466/2020	EPI_ISL_437835	GISAID	-	Homo Sapiens	Complete	United States / Idaho	2020-04-02	UW Virology Lab	2020-05-11	UW Virology Lab
hCoV-19/USA/ID-UW-6467/2020	EPI_ISL_437836	GISAID	-	Homo Sapiens	Complete	United States / Idaho	2020-04-02	UW Virology Lab	2020-05-11	UW Virology Lab
hCoV-19/USA/ID-UW-6472/2020	EPI_ISL_437837	GISAID	-	Homo Sapiens	Complete	United States / Idaho	2020-04-02	UW Virology Lab	2020-05-11	UW Virology Lab
hCoV-19/USA/ID-UW-6473/2020	EPI_ISL_437838	GISAID	-	Homo Sapiens	Complete	United States / Idaho	2020-04-02	UW Virology Lab	2020-05-11	UW Virology Lab
hCoV-19/USA/CT-UW-6564/2020	EPI_ISL_437865	GISAID	-	Homo Sapiens	Complete	United States / Connecticut	2020-04-02	UW Virology Lab	2020-05-11	UW Virology Lab
hCoV-19/USA/CT-UW-6565/2020	EPI_ISL_437866	GISAID	-	Homo Sapiens	Complete	United States / Connecticut	2020-04-02	UW Virology Lab	2020-05-11	UW Virology Lab
hCoV-19/USA/CT-UW-6569/2020	EPI_ISL_437868	GISAID	-	Homo Sapiens	Complete	United States / Connecticut	2020-04-02	UW Virology Lab	2020-05-11	UW Virology Lab
hCoV-19/USA/CT-UW-6573/2020	EPI_ISL_437870	GISAID	-	Homo Sapiens	Complete	United States / Connecticut	2020-04-02	UW Virology Lab	2020-05-11	UW Virology Lab
hCoV-19/USA/CT-UW-6576/2020	EPI_ISL_437872	GISAID	-	Homo Sapiens	Complete	United States / Connecticut	2020-04-02	UW Virology Lab	2020-05-11	UW Virology Lab
hCoV-19/USA/LA-SR0215/2020	EPI_ISL_437541	GISAID	-	Homo Sapiens	Complete	United States / Louisiana / New Orleans	2020-04-03	Robert Garry lab	2020-05-11	Andersen lab at Scripps Research
hCoV-19/DK/ALAB-SSI-1498/2020	EPI_ISL_437656	GISAID	-	Homo Sapiens	Complete	Denmark	2020-04-03	Department of Virus and Microbiological Special Diagnostics, Statens Serum Institut, Copenhagen, Denmark, Artillerivej 5, 2300 Copenahgen S	2020-05-11	Albertsen lab, Department of Chemistry and Bioscience, Aalborg University, Denmark
hCoV-19/USA/ID-UW-6457/2020	EPI_ISL_437833	GISAID	-	Homo Sapiens	Complete	United States / Idaho	2020-04-03	UW Virology Lab	2020-05-11	UW Virology Lab
hCoV-19/USA/WA-UW-6480/2020	EPI_ISL_437840	GISAID	-	Homo Sapiens	Complete	United States / Washington	2020-04-03	UW Virology Lab	2020-05-11	UW Virology Lab
hCoV-19/USA/WA-UW-6481/2020	EPI_ISL_437841	GISAID	-	Homo Sapiens	Complete	United States / Washington	2020-04-03	UW Virology Lab	2020-05-11	UW Virology Lab
hCoV-19/USA/WA-UW-6491/2020	EPI_ISL_437848	GISAID	-	Homo Sapiens	Complete	United States / Washington	2020-04-03	UW Virology Lab	2020-05-11	UW Virology Lab
hCoV-19/USA/WA-UW-6497/2020	EPI_ISL_437850	GISAID	-	Homo Sapiens	Complete	United States / Washington	2020-04-03	UW Virology Lab	2020-05-11	UW Virology Lab
hCoV-19/USA/WA-UW-6501/2020	EPI_ISL_437851	GISAID	-	Homo Sapiens	Complete	United States / Washington	2020-04-03	UW Virology Lab	2020-05-11	UW Virology Lab
hCoV-19/USA/CT-UW-6574/2020	EPI_ISL_437871	GISAID	-	Homo Sapiens	Complete	United States / Connecticut	2020-04-03	UW Virology Lab	2020-05-11	UW Virology Lab
hCoV-19/DK/ALAB-SSI-1406/2020	EPI_ISL_437651	GISAID	-	Homo Sapiens	Complete	Denmark	2020-04-04	Department of Virus and Microbiological Special Diagnostics, Statens Serum Institut, Copenhagen, Denmark, Artillerivej 5, 2300 Copenahgen S	2020-05-11	Albertsen lab, Department of Chemistry and Bioscience, Aalborg University, Denmark
hCoV-19/DK/ALAB-SSI-1427/2020	EPI_ISL_437654	GISAID	-	Homo Sapiens	Complete	Denmark	2020-04-04	Department of Virus and Microbiological Special Diagnostics, Statens Serum Institut, Copenhagen, Denmark, Artillerivej 5, 2300 Copenahgen S	2020-05-11	Albertsen lab, Department of Chemistry and Bioscience, Aalborg University, Denmark
hCoV-19/DK/ALAB-SSI-1434/2020	EPI_ISL_437655	GISAID	-	Homo Sapiens	Complete	Denmark	2020-04-04	Department of Virus and Microbiological Special Diagnostics, Statens Serum Institut, Copenhagen, Denmark, Artillerivej 5, 2300 Copenahgen S	2020-05-11	Albertsen lab, Department of Chemistry and Bioscience, Aalborg University, Denmark
hCoV-19/USA/WA-UW-6483/2020	EPI_ISL_437842	GISAID	-	Homo Sapiens	Complete	United States / Washington	2020-04-04	UW Virology Lab	2020-05-11	UW Virology Lab
hCoV-19/USA/WA-UW-6486/2020	EPI_ISL_437845	GISAID	-	Homo Sapiens	Complete	United States / Washington	2020-04-04	UW Virology Lab	2020-05-11	UW Virology Lab
hCoV-19/USA/WA-UW-6507/2020	EPI_ISL_437853	GISAID	-	Homo Sapiens	Complete	United States / Washington	2020-04-04	UW Virology Lab	2020-05-11	UW Virology Lab
hCoV-19/USA/WA-UW-6514/2020	EPI_ISL_437854	GISAID	-	Homo Sapiens	Complete	United States / Washington	2020-04-04	UW Virology Lab	2020-05-11	UW Virology Lab
hCoV-19/USA/WA-UW-6520/2020	EPI_ISL_437855	GISAID	-	Homo Sapiens	Complete	United States / Washington	2020-04-04	UW Virology Lab	2020-05-11	UW Virology Lab
hCoV-19/USA/WA-UW-6535/2020	EPI_ISL_437859	GISAID	-	Homo Sapiens	Complete	United States / Washington	2020-04-04	UW Virology Lab	2020-05-11	UW Virology Lab
hCoV-19/USA/WA-UW-6546/2020	EPI_ISL_437860	GISAID	-	Homo Sapiens	Complete	United States / Washington	2020-04-04	UW Virology Lab	2020-05-11	UW Virology Lab
hCoV-19/USA/WA-UW-6547/2020	EPI_ISL_437861	GISAID	-	Homo Sapiens	Complete	United States / Washington	2020-04-04	UW Virology Lab	2020-05-11	UW Virology Lab
hCoV-19/USA/WA-UW-6548/2020	EPI_ISL_437862	GISAID	-	Homo Sapiens	Complete	United States / Washington	2020-04-04	UW Virology Lab	2020-05-11	UW Virology Lab
SARS-CoV-2/human/GRC/53_38017/2020	MT459847	GenBank	-	Homo sapiens	Complete	Greece / Athens	2020-04-04	-	2020-05-11	Department of Medicine, Democritus University of Thrace, Alexandroupolis, 68100, Department of Medicine, National and Kapodistrian University of Athens, University Campus, Athens 11527, Greece
hCoV-19/Saudi Arabia/KAUST-MAKKAH124/2020	EPI_ISL_437691	GISAID	-	Homo Sapiens	Complete	Saudi Arabia / MAKKAH	2020-04-05	Pathogen Genomics Lab King Abdullah University of Science and Technology(KAUST)	2020-05-11	Pathogen Genomics Lab King Abdullah University of Science and Technology(KAUST)
hCoV-19/Saudi Arabia/KAUST-MAKKAH126/2020	EPI_ISL_437692	GISAID	-	Homo Sapiens	Complete	Saudi Arabia / MAKKAH	2020-04-05	Pathogen Genomics Lab King Abdullah University of Science and Technology(KAUST)	2020-05-11	Pathogen Genomics Lab King Abdullah University of Science and Technology(KAUST)
hCoV-19/Saudi Arabia/KAUST-MAKKAH138/2020	EPI_ISL_437693	GISAID	-	Homo Sapiens	Complete	Saudi Arabia / MAKKAH	2020-04-05	Pathogen Genomics Lab King Abdullah University of Science and Technology(KAUST)	2020-05-11	Pathogen Genomics Lab King Abdullah University of Science and Technology(KAUST)
hCoV-19/Saudi Arabia/KAUST-MAKKAH139/2020	EPI_ISL_437694	GISAID	-	Homo Sapiens	Complete	Saudi Arabia / MAKKAH	2020-04-05	Pathogen Genomics Lab King Abdullah University of Science and Technology(KAUST)	2020-05-11	Pathogen Genomics Lab King Abdullah University of Science and Technology(KAUST)
hCoV-19/Saudi Arabia/KAUST-MAKKAH142/2020	EPI_ISL_437695	GISAID	-	Homo Sapiens	Complete	Saudi Arabia / MAKKAH	2020-04-05	Pathogen Genomics Lab King Abdullah University of Science and Technology(KAUST)	2020-05-11	Pathogen Genomics Lab King Abdullah University of Science and Technology(KAUST)
hCoV-19/USA/WA-UW-6478/2020	EPI_ISL_437839	GISAID	-	Homo Sapiens	Complete	United States / Washington	2020-04-05	UW Virology Lab	2020-05-11	UW Virology Lab
hCoV-19/USA/WA-UW-6484/2020	EPI_ISL_437843	GISAID	-	Homo Sapiens	Complete	United States / Washington	2020-04-05	UW Virology Lab	2020-05-11	UW Virology Lab
hCoV-19/USA/WA-UW-6485/2020	EPI_ISL_437844	GISAID	-	Homo Sapiens	Complete	United States / Washington	2020-04-05	UW Virology Lab	2020-05-11	UW Virology Lab
hCoV-19/USA/UNKNOWN-UW-6504/2020	EPI_ISL_437852	GISAID	-	Homo Sapiens	Complete	United States	2020-04-05	UW Virology Lab	2020-05-11	UW Virology Lab
hCoV-19/USA/WA-UW-6526/2020	EPI_ISL_437856	GISAID	-	Homo Sapiens	Complete	United States / Washington	2020-04-05	UW Virology Lab	2020-05-11	UW Virology Lab
hCoV-19/USA/WA-UW-6527/2020	EPI_ISL_437857	GISAID	-	Homo Sapiens	Complete	United States / Washington	2020-04-05	UW Virology Lab	2020-05-11	UW Virology Lab
hCoV-19/USA/WA-UW-6528/2020	EPI_ISL_437858	GISAID	-	Homo Sapiens	Complete	United States / Washington	2020-04-05	UW Virology Lab	2020-05-11	UW Virology Lab
hCoV-19/USA/WA-UW-6559/2020	EPI_ISL_437863	GISAID	-	Homo Sapiens	Complete	United States / Washington	2020-04-05	UW Virology Lab	2020-05-11	UW Virology Lab
hCoV-19/India/S12/2020	EPI_ISL_437539	GISAID	-	Homo Sapiens	Complete	India / West Bengal / East Medinipur	2020-04-06	ICMR-National Institute of Cholera and Enteric Diseases	2020-05-11	National Institute of Biomedical Genomics
hCoV-19/Japan/Donnor00001/2020	EPI_ISL_437601	GISAID	-	Homo Sapiens	Complete	Japan / Kanto	2020-04-06	Keio University School of Medicine	2020-05-11	Keio University School of Medicine
hCoV-19/USA/OR-OHSU023-CV23/2020	EPI_ISL_437523	GISAID	-	Homo Sapiens	Complete	United States / Oregon / Multnomah County	2020-04-07	OHSU Lab Services Molecular Microbiology Lab	2020-05-11	Oregon SARS-CoV-2 Genome Sequencing Center
hCoV-19/USA/AK-PHL178/2020	EPI_ISL_437517	GISAID	-	Homo Sapiens	Complete	United States / Alaska / Mat-Su	2020-04-08	Alaska State Virology Laboratory	2020-05-11	Alaska State Virology Laboratory
hCoV-19/USA/OR-OHSU012-CV12/2020	EPI_ISL_437521	GISAID	-	Homo Sapiens	Complete	United States / Oregon / Washington County	2020-04-08	OHSU Lab Services Molecular Microbiology Lab	2020-05-11	Oregon SARS-CoV-2 Genome Sequencing Center
hCoV-19/USA/OR-OHSU08-CV8/2020	EPI_ISL_437535	GISAID	-	Homo Sapiens	Complete	United States / Oregon / Washington County	2020-04-08	OHSU Lab Services Molecular Microbiology Lab	2020-05-11	Oregon SARS-CoV-2 Genome Sequencing Center
hCoV-19/USA/VA-DCLS-0164/2020	EPI_ISL_437797	GISAID	-	Homo Sapiens	Complete	United States / Virginia	2020-04-08	Division of Consolidated Laboratories	2020-05-11	Division of Consolidated Laboratories
hCoV-19/USA/VA-DCLS-0165/2020	EPI_ISL_437798	GISAID	-	Homo Sapiens	Complete	United States / Virginia	2020-04-08	Division of Consolidated Laboratories	2020-05-11	Division of Consolidated Laboratories
hCoV-19/USA/VA-DCLS-0166/2020	EPI_ISL_437799	GISAID	-	Homo Sapiens	Complete	United States / Virginia	2020-04-08	Division of Consolidated Laboratories	2020-05-11	Division of Consolidated Laboratories
hCoV-19/USA/OR-OHSU05-CV5/2020	EPI_ISL_437529	GISAID	-	Homo Sapiens	Complete	United States / Oregon / Washington County	2020-04-09	OHSU Lab Services Molecular Microbiology Lab	2020-05-11	Oregon SARS-CoV-2 Genome Sequencing Center
hCoV-19/Saudi Arabia/KAUST-MAKKAH156/2020	EPI_ISL_437696	GISAID	-	Homo Sapiens	Complete	Saudi Arabia / MAKKAH	2020-04-09	Pathogen Genomics Lab King Abdullah University of Science and Technology(KAUST)	2020-05-11	Pathogen Genomics Lab King Abdullah University of Science and Technology(KAUST)
hCoV-19/Saudi Arabia/KAUST-MAKKAH163/2020	EPI_ISL_437697	GISAID	-	Homo Sapiens	Complete	Saudi Arabia / MAKKAH	2020-04-09	Pathogen Genomics Lab King Abdullah University of Science and Technology(KAUST)	2020-05-11	Pathogen Genomics Lab King Abdullah University of Science and Technology(KAUST)
hCoV-19/Saudi Arabia/KAUST-MAKKAH166/2020	EPI_ISL_437698	GISAID	-	Homo Sapiens	Complete	Saudi Arabia / MAKKAH	2020-04-09	Pathogen Genomics Lab King Abdullah University of Science and Technology(KAUST)	2020-05-11	Pathogen Genomics Lab King Abdullah University of Science and Technology(KAUST)
hCoV-19/Saudi Arabia/KAUST-MAKKAH173/2020	EPI_ISL_437699	GISAID	-	Homo Sapiens	Complete	Saudi Arabia / MAKKAH	2020-04-09	Pathogen Genomics Lab King Abdullah University of Science and Technology(KAUST)	2020-05-11	Pathogen Genomics Lab King Abdullah University of Science and Technology(KAUST)
hCoV-19/USA/VA-DCLS-0129/2020	EPI_ISL_437768	GISAID	-	Homo Sapiens	Complete	United States / Virginia	2020-04-09	Division of Consolidated Laboratories	2020-05-11	Division of Consolidated Laboratories
hCoV-19/USA/VA-DCLS-0154/2020	EPI_ISL_437787	GISAID	-	Homo Sapiens	Complete	United States / Virginia	2020-04-09	Division of Consolidated Laboratories	2020-05-11	Division of Consolidated Laboratories
hCoV-19/USA/VA-DCLS-0155/2020	EPI_ISL_437788	GISAID	-	Homo Sapiens	Complete	United States / Virginia	2020-04-09	Division of Consolidated Laboratories	2020-05-11	Division of Consolidated Laboratories
hCoV-19/USA/VA-DCLS-0128/2020	EPI_ISL_437767	GISAID	-	Homo Sapiens	Complete	United States / Virginia	2020-04-10	Division of Consolidated Laboratories	2020-05-11	Division of Consolidated Laboratories
hCoV-19/USA/VA-DCLS-0118/2020	EPI_ISL_437763	GISAID	-	Homo Sapiens	Complete	United States / Virginia	2020-04-11	Division of Consolidated Laboratories	2020-05-11	Division of Consolidated Laboratories
hCoV-19/USA/VA-DCLS-0120/2020	EPI_ISL_437764	GISAID	-	Homo Sapiens	Complete	United States / Virginia	2020-04-11	Division of Consolidated Laboratories	2020-05-11	Division of Consolidated Laboratories
hCoV-19/USA/VA-DCLS-0127/2020	EPI_ISL_437766	GISAID	-	Homo Sapiens	Complete	United States / Virginia	2020-04-13	Division of Consolidated Laboratories	2020-05-11	Division of Consolidated Laboratories
hCoV-19/USA/VA-DCLS-0136/2020	EPI_ISL_437775	GISAID	-	Homo Sapiens	Complete	United States / Virginia	2020-04-13	Division of Consolidated Laboratories	2020-05-11	Division of Consolidated Laboratories
hCoV-19/USA/VA-DCLS-0168/2020	EPI_ISL_437801	GISAID	-	Homo Sapiens	Complete	United States / Virginia	2020-04-13	Division of Consolidated Laboratories	2020-05-11	Division of Consolidated Laboratories
hCoV-19/USA/VA-DCLS-0169/2020	EPI_ISL_437802	GISAID	-	Homo Sapiens	Complete	United States / Virginia	2020-04-13	Division of Consolidated Laboratories	2020-05-11	Division of Consolidated Laboratories
hCoV-19/Saudi Arabia/KAUST-MAKKAH177/2020	EPI_ISL_437700	GISAID	-	Homo Sapiens	Complete	Saudi Arabia / MAKKAH	2020-04-14	Pathogen Genomics Lab King Abdullah University of Science and Technology(KAUST)	2020-05-11	Pathogen Genomics Lab King Abdullah University of Science and Technology(KAUST)
hCoV-19/Saudi Arabia/KAUST-MAKKAH178/2020	EPI_ISL_437701	GISAID	-	Homo Sapiens	Complete	Saudi Arabia / MAKKAH	2020-04-14	Pathogen Genomics Lab King Abdullah University of Science and Technology(KAUST)	2020-05-11	Pathogen Genomics Lab King Abdullah University of Science and Technology(KAUST)
hCoV-19/Saudi Arabia/KAUST-MAKKAH179/2020	EPI_ISL_437702	GISAID	-	Homo Sapiens	Complete	Saudi Arabia / MAKKAH	2020-04-14	Pathogen Genomics Lab King Abdullah University of Science and Technology(KAUST)	2020-05-11	Pathogen Genomics Lab King Abdullah University of Science and Technology(KAUST)
hCoV-19/Saudi Arabia/KAUST-MAKKAH181/2020	EPI_ISL_437703	GISAID	-	Homo Sapiens	Complete	Saudi Arabia / MAKKAH	2020-04-14	Pathogen Genomics Lab King Abdullah University of Science and Technology(KAUST)	2020-05-11	Pathogen Genomics Lab King Abdullah University of Science and Technology(KAUST)
hCoV-19/Saudi Arabia/KAUST-MAKKAH183/2020	EPI_ISL_437704	GISAID	-	Homo Sapiens	Complete	Saudi Arabia / MAKKAH	2020-04-14	Pathogen Genomics Lab King Abdullah University of Science and Technology(KAUST)	2020-05-11	Pathogen Genomics Lab King Abdullah University of Science and Technology(KAUST)
hCoV-19/Saudi Arabia/KAUST-MAKKAH188/2020	EPI_ISL_437705	GISAID	-	Homo Sapiens	Complete	Saudi Arabia / MAKKAH	2020-04-14	Pathogen Genomics Lab King Abdullah University of Science and Technology(KAUST)	2020-05-11	Pathogen Genomics Lab King Abdullah University of Science and Technology(KAUST)
hCoV-19/Saudi Arabia/KAUST-MAKKAH189/2020	EPI_ISL_437706	GISAID	-	Homo Sapiens	Complete	Saudi Arabia / MAKKAH	2020-04-14	Pathogen Genomics Lab King Abdullah University of Science and Technology(KAUST)	2020-05-11	Pathogen Genomics Lab King Abdullah University of Science and Technology(KAUST)
hCoV-19/Saudi Arabia/KAUST-MAKKAH190/2020	EPI_ISL_437707	GISAID	-	Homo Sapiens	Complete	Saudi Arabia / MAKKAH	2020-04-14	Pathogen Genomics Lab King Abdullah University of Science and Technology(KAUST)	2020-05-11	Pathogen Genomics Lab King Abdullah University of Science and Technology(KAUST)
hCoV-19/Saudi Arabia/KAUST-MAKKAH193/2020	EPI_ISL_437708	GISAID	-	Homo Sapiens	Complete	Saudi Arabia / MAKKAH	2020-04-14	Pathogen Genomics Lab King Abdullah University of Science and Technology(KAUST)	2020-05-11	Pathogen Genomics Lab King Abdullah University of Science and Technology(KAUST)
hCoV-19/Saudi Arabia/KAUST-MAKKAH194/2020	EPI_ISL_437709	GISAID	-	Homo Sapiens	Complete	Saudi Arabia / MAKKAH	2020-04-14	Pathogen Genomics Lab King Abdullah University of Science and Technology(KAUST)	2020-05-11	Pathogen Genomics Lab King Abdullah University of Science and Technology(KAUST)
hCoV-19/Saudi Arabia/KAUST-MAKKAH196/2020	EPI_ISL_437710	GISAID	-	Homo Sapiens	Complete	Saudi Arabia / MAKKAH	2020-04-14	Pathogen Genomics Lab King Abdullah University of Science and Technology(KAUST)	2020-05-11	Pathogen Genomics Lab King Abdullah University of Science and Technology(KAUST)
hCoV-19/Saudi Arabia/KAUST-MAKKAH198/2020	EPI_ISL_437711	GISAID	-	Homo Sapiens	Complete	Saudi Arabia / MAKKAH	2020-04-14	Pathogen Genomics Lab King Abdullah University of Science and Technology(KAUST)	2020-05-11	Pathogen Genomics Lab King Abdullah University of Science and Technology(KAUST)
hCoV-19/Saudi Arabia/KAUST-MAKKAH202/2020	EPI_ISL_437712	GISAID	-	Homo Sapiens	Complete	Saudi Arabia / MAKKAH	2020-04-14	Pathogen Genomics Lab King Abdullah University of Science and Technology(KAUST)	2020-05-11	Pathogen Genomics Lab King Abdullah University of Science and Technology(KAUST)
hCoV-19/Saudi Arabia/KAUST-MAKKAH203/2020	EPI_ISL_437713	GISAID	-	Homo Sapiens	Complete	Saudi Arabia / MAKKAH	2020-04-14	Pathogen Genomics Lab King Abdullah University of Science and Technology(KAUST)	2020-05-11	Pathogen Genomics Lab King Abdullah University of Science and Technology(KAUST)
hCoV-19/Saudi Arabia/KAUST-MAKKAH204/2020	EPI_ISL_437714	GISAID	-	Homo Sapiens	Complete	Saudi Arabia / MAKKAH	2020-04-14	Pathogen Genomics Lab King Abdullah University of Science and Technology(KAUST)	2020-05-11	Pathogen Genomics Lab King Abdullah University of Science and Technology(KAUST)
hCoV-19/Saudi Arabia/KAUST-MADINAH208/2020	EPI_ISL_437715	GISAID	-	Homo Sapiens	Complete	Saudi Arabia / MADINAH	2020-04-14	Pathogen Genomics Lab King Abdullah University of Science and Technology(KAUST)	2020-05-11	Pathogen Genomics Lab King Abdullah University of Science and Technology(KAUST)
hCoV-19/Saudi Arabia/KAUST-MADINAH211/2020	EPI_ISL_437716	GISAID	-	Homo Sapiens	Complete	Saudi Arabia / MADINAH	2020-04-14	Pathogen Genomics Lab King Abdullah University of Science and Technology(KAUST)	2020-05-11	Pathogen Genomics Lab King Abdullah University of Science and Technology(KAUST)
hCoV-19/Saudi Arabia/KAUST-MADINAH213/2020	EPI_ISL_437717	GISAID	-	Homo Sapiens	Complete	Saudi Arabia / MADINAH	2020-04-14	Pathogen Genomics Lab King Abdullah University of Science and Technology(KAUST)	2020-05-11	Pathogen Genomics Lab King Abdullah University of Science and Technology(KAUST)
hCoV-19/Saudi Arabia/KAUST-MAKKAH215/2020	EPI_ISL_437718	GISAID	-	Homo Sapiens	Complete	Saudi Arabia / MAKKAH	2020-04-14	Pathogen Genomics Lab King Abdullah University of Science and Technology(KAUST)	2020-05-11	Pathogen Genomics Lab King Abdullah University of Science and Technology(KAUST)
hCoV-19/USA/VA-DCLS-0130/2020	EPI_ISL_437769	GISAID	-	Homo Sapiens	Complete	United States / Virginia	2020-04-14	Division of Consolidated Laboratories	2020-05-11	Division of Consolidated Laboratories
hCoV-19/USA/VA-DCLS-0131/2020	EPI_ISL_437770	GISAID	-	Homo Sapiens	Complete	United States / Virginia	2020-04-14	Division of Consolidated Laboratories	2020-05-11	Division of Consolidated Laboratories
hCoV-19/USA/VA-DCLS-0132/2020	EPI_ISL_437771	GISAID	-	Homo Sapiens	Complete	United States / Virginia	2020-04-14	Division of Consolidated Laboratories	2020-05-11	Division of Consolidated Laboratories
hCoV-19/USA/VA-DCLS-0133/2020	EPI_ISL_437772	GISAID	-	Homo Sapiens	Complete	United States / Virginia	2020-04-14	Division of Consolidated Laboratories	2020-05-11	Division of Consolidated Laboratories
hCoV-19/USA/VA-DCLS-0157/2020	EPI_ISL_437790	GISAID	-	Homo Sapiens	Complete	United States / Virginia	2020-04-14	Division of Consolidated Laboratories	2020-05-11	Division of Consolidated Laboratories
hCoV-19/USA/VA-DCLS-0158/2020	EPI_ISL_437791	GISAID	-	Homo Sapiens	Complete	United States / Virginia	2020-04-14	Division of Consolidated Laboratories	2020-05-11	Division of Consolidated Laboratories
hCoV-19/USA/VA-DCLS-0159/2020	EPI_ISL_437792	GISAID	-	Homo Sapiens	Complete	United States / Virginia	2020-04-14	Division of Consolidated Laboratories	2020-05-11	Division of Consolidated Laboratories
hCoV-19/USA/VA-DCLS-0160/2020	EPI_ISL_437793	GISAID	-	Homo Sapiens	Complete	United States / Virginia	2020-04-14	Division of Consolidated Laboratories	2020-05-11	Division of Consolidated Laboratories
hCoV-19/USA/VA-DCLS-0135/2020	EPI_ISL_437774	GISAID	-	Homo Sapiens	Complete	United States / Virginia	2020-04-15	Division of Consolidated Laboratories	2020-05-11	Division of Consolidated Laboratories
hCoV-19/USA/VA-DCLS-0161/2020	EPI_ISL_437794	GISAID	-	Homo Sapiens	Complete	United States / Virginia	2020-04-15	Division of Consolidated Laboratories	2020-05-11	Division of Consolidated Laboratories
hCoV-19/USA/OR-OHSU027-CV27/2020	EPI_ISL_437524	GISAID	-	Homo Sapiens	Complete	United States / Oregon / Multnomah County	2020-04-16	OHSU Lab Services Molecular Microbiology Lab	2020-05-11	Oregon SARS-CoV-2 Genome Sequencing Center
hCoV-19/Saudi Arabia/KAUST-MAKKAH217/2020	EPI_ISL_437719	GISAID	-	Homo Sapiens	Complete	Saudi Arabia / MAKKAH	2020-04-16	Pathogen Genomics Lab King Abdullah University of Science and Technology(KAUST)	2020-05-11	Pathogen Genomics Lab King Abdullah University of Science and Technology(KAUST)
hCoV-19/Saudi Arabia/KAUST-MAKKAH218/2020	EPI_ISL_437720	GISAID	-	Homo Sapiens	Complete	Saudi Arabia / MAKKAH	2020-04-16	Pathogen Genomics Lab King Abdullah University of Science and Technology(KAUST)	2020-05-11	Pathogen Genomics Lab King Abdullah University of Science and Technology(KAUST)
hCoV-19/Saudi Arabia/KAUST-MAKKAH220/2020	EPI_ISL_437721	GISAID	-	Homo Sapiens	Complete	Saudi Arabia / MAKKAH	2020-04-16	Pathogen Genomics Lab King Abdullah University of Science and Technology(KAUST)	2020-05-11	Pathogen Genomics Lab King Abdullah University of Science and Technology(KAUST)
hCoV-19/Saudi Arabia/KAUST-MAKKAH225/2020	EPI_ISL_437722	GISAID	-	Homo Sapiens	Complete	Saudi Arabia / MAKKAH	2020-04-16	Pathogen Genomics Lab King Abdullah University of Science and Technology(KAUST)	2020-05-11	Pathogen Genomics Lab King Abdullah University of Science and Technology(KAUST)
hCoV-19/Saudi Arabia/KAUST-MAKKAH227/2020	EPI_ISL_437723	GISAID	-	Homo Sapiens	Complete	Saudi Arabia / MAKKAH	2020-04-16	Pathogen Genomics Lab King Abdullah University of Science and Technology(KAUST)	2020-05-11	Pathogen Genomics Lab King Abdullah University of Science and Technology(KAUST)
hCoV-19/Saudi Arabia/KAUST-MAKKAH228/2020	EPI_ISL_437724	GISAID	-	Homo Sapiens	Complete	Saudi Arabia / MAKKAH	2020-04-16	Pathogen Genomics Lab King Abdullah University of Science and Technology(KAUST)	2020-05-11	Pathogen Genomics Lab King Abdullah University of Science and Technology(KAUST)
hCoV-19/Saudi Arabia/KAUST-MAKKAH229/2020	EPI_ISL_437725	GISAID	-	Homo Sapiens	Complete	Saudi Arabia / MAKKAH	2020-04-16	Pathogen Genomics Lab King Abdullah University of Science and Technology(KAUST)	2020-05-11	Pathogen Genomics Lab King Abdullah University of Science and Technology(KAUST)
hCoV-19/Saudi Arabia/KAUST-MAKKAH230/2020	EPI_ISL_437726	GISAID	-	Homo Sapiens	Complete	Saudi Arabia / MAKKAH	2020-04-16	Pathogen Genomics Lab King Abdullah University of Science and Technology(KAUST)	2020-05-11	Pathogen Genomics Lab King Abdullah University of Science and Technology(KAUST)
hCoV-19/Saudi Arabia/KAUST-MAKKAH231/2020	EPI_ISL_437727	GISAID	-	Homo Sapiens	Complete	Saudi Arabia / MAKKAH	2020-04-16	Pathogen Genomics Lab King Abdullah University of Science and Technology(KAUST)	2020-05-11	Pathogen Genomics Lab King Abdullah University of Science and Technology(KAUST)
hCoV-19/Saudi Arabia/KAUST-MAKKAH232/2020	EPI_ISL_437728	GISAID	-	Homo Sapiens	Complete	Saudi Arabia / MAKKAH	2020-04-16	Pathogen Genomics Lab King Abdullah University of Science and Technology(KAUST)	2020-05-11	Pathogen Genomics Lab King Abdullah University of Science and Technology(KAUST)
hCoV-19/Saudi Arabia/KAUST-MAKKAH233/2020	EPI_ISL_437729	GISAID	-	Homo Sapiens	Complete	Saudi Arabia / MAKKAH	2020-04-16	Pathogen Genomics Lab King Abdullah University of Science and Technology(KAUST)	2020-05-11	Pathogen Genomics Lab King Abdullah University of Science and Technology(KAUST)
hCoV-19/Saudi Arabia/KAUST-MAKKAH234/2020	EPI_ISL_437730	GISAID	-	Homo Sapiens	Complete	Saudi Arabia / MAKKAH	2020-04-16	Pathogen Genomics Lab King Abdullah University of Science and Technology(KAUST)	2020-05-11	Pathogen Genomics Lab King Abdullah University of Science and Technology(KAUST)
hCoV-19/Saudi Arabia/KAUST-MAKKAH236/2020	EPI_ISL_437731	GISAID	-	Homo Sapiens	Complete	Saudi Arabia / MAKKAH	2020-04-16	Pathogen Genomics Lab King Abdullah University of Science and Technology(KAUST)	2020-05-11	Pathogen Genomics Lab King Abdullah University of Science and Technology(KAUST)
hCoV-19/Saudi Arabia/KAUST-MAKKAH237/2020	EPI_ISL_437732	GISAID	-	Homo Sapiens	Complete	Saudi Arabia / MAKKAH	2020-04-16	Pathogen Genomics Lab King Abdullah University of Science and Technology(KAUST)	2020-05-11	Pathogen Genomics Lab King Abdullah University of Science and Technology(KAUST)
hCoV-19/USA/VA-DCLS-0138/2020	EPI_ISL_437777	GISAID	-	Homo Sapiens	Complete	United States / Virginia	2020-04-16	Division of Consolidated Laboratories	2020-05-11	Division of Consolidated Laboratories
hCoV-19/USA/VA-DCLS-0139/2020	EPI_ISL_437778	GISAID	-	Homo Sapiens	Complete	United States / Virginia	2020-04-16	Division of Consolidated Laboratories	2020-05-11	Division of Consolidated Laboratories
hCoV-19/USA/VA-DCLS-0140/2020	EPI_ISL_437779	GISAID	-	Homo Sapiens	Complete	United States / Virginia	2020-04-16	Division of Consolidated Laboratories	2020-05-11	Division of Consolidated Laboratories
hCoV-19/USA/VA-DCLS-0146/2020	EPI_ISL_437783	GISAID	-	Homo Sapiens	Complete	United States / Virginia	2020-04-16	Division of Consolidated Laboratories	2020-05-11	Division of Consolidated Laboratories
hCoV-19/USA/VA-DCLS-0162/2020	EPI_ISL_437795	GISAID	-	Homo Sapiens	Complete	United States / Virginia	2020-04-16	Division of Consolidated Laboratories	2020-05-11	Division of Consolidated Laboratories
hCoV-19/USA/OR-OHSU051-CV51/2020	EPI_ISL_437531	GISAID	-	Homo Sapiens	Complete	United States / Oregon / Washington County	2020-04-17	OHSU Lab Services Molecular Microbiology Lab	2020-05-11	Oregon SARS-CoV-2 Genome Sequencing Center
hCoV-19/USA/VA-DCLS-0141/2020	EPI_ISL_437780	GISAID	-	Homo Sapiens	Complete	United States / Virginia	2020-04-17	Division of Consolidated Laboratories	2020-05-11	Division of Consolidated Laboratories
hCoV-19/USA/VA-DCLS-0142/2020	EPI_ISL_437781	GISAID	-	Homo Sapiens	Complete	United States / Virginia	2020-04-17	Division of Consolidated Laboratories	2020-05-11	Division of Consolidated Laboratories
hCoV-19/USA/VA-DCLS-0144/2020	EPI_ISL_437782	GISAID	-	Homo Sapiens	Complete	United States / Virginia	2020-04-17	Division of Consolidated Laboratories	2020-05-11	Division of Consolidated Laboratories
hCoV-19/USA/VA-DCLS-0151/2020	EPI_ISL_437784	GISAID	-	Homo Sapiens	Complete	United States / Virginia	2020-04-17	Division of Consolidated Laboratories	2020-05-11	Division of Consolidated Laboratories
hCoV-19/USA/VA-DCLS-0152/2020	EPI_ISL_437785	GISAID	-	Homo Sapiens	Complete	United States / Virginia	2020-04-17	Division of Consolidated Laboratories	2020-05-11	Division of Consolidated Laboratories
hCoV-19/USA/OR-OHSU052-CV52/2020	EPI_ISL_437532	GISAID	-	Homo Sapiens	Complete	United States / Oregon / Washington County	2020-04-18	OHSU Lab Services Molecular Microbiology Lab	2020-05-11	Oregon SARS-CoV-2 Genome Sequencing Center
hCoV-19/Bangladesh/CHRF_nCOV19_0001/2020	EPI_ISL_437912	GISAID	-	Homo Sapiens	Complete	Bangladesh / Dhaka	2020-04-18	Child Health Research Foundation	2020-05-11	Child Health Research Lab
hCoV-19/USA/OR-OHSU048-CV48/2020	EPI_ISL_437528	GISAID	-	Homo Sapiens	Complete	United States / Oregon / Wasco County	2020-04-19	OHSU Lab Services Molecular Microbiology Lab	2020-05-11	Oregon SARS-CoV-2 Genome Sequencing Center
hCoV-19/Saudi Arabia/KAUST-MADINAH238/2020	EPI_ISL_437733	GISAID	-	Homo Sapiens	Complete	Saudi Arabia / MADINAH	2020-04-19	Pathogen Genomics Lab King Abdullah University of Science and Technology(KAUST)	2020-05-11	Pathogen Genomics Lab King Abdullah University of Science and Technology(KAUST)
hCoV-19/Saudi Arabia/KAUST-MADINAH248/2020	EPI_ISL_437734	GISAID	-	Homo Sapiens	Complete	Saudi Arabia / MADINAH	2020-04-20	Pathogen Genomics Lab King Abdullah University of Science and Technology(KAUST)	2020-05-11	Pathogen Genomics Lab King Abdullah University of Science and Technology(KAUST)
hCoV-19/Saudi Arabia/KAUST-MADINAH249/2020	EPI_ISL_437735	GISAID	-	Homo Sapiens	Complete	Saudi Arabia / MADINAH	2020-04-20	Pathogen Genomics Lab King Abdullah University of Science and Technology(KAUST)	2020-05-11	Pathogen Genomics Lab King Abdullah University of Science and Technology(KAUST)
hCoV-19/Saudi Arabia/KAUST-MADINAH252/2020	EPI_ISL_437736	GISAID	-	Homo Sapiens	Complete	Saudi Arabia / MADINAH	2020-04-20	Pathogen Genomics Lab King Abdullah University of Science and Technology(KAUST)	2020-05-11	Pathogen Genomics Lab King Abdullah University of Science and Technology(KAUST)
hCoV-19/Saudi Arabia/KAUST-MADINAH253/2020	EPI_ISL_437737	GISAID	-	Homo Sapiens	Complete	Saudi Arabia / MADINAH	2020-04-20	Pathogen Genomics Lab King Abdullah University of Science and Technology(KAUST)	2020-05-11	Pathogen Genomics Lab King Abdullah University of Science and Technology(KAUST)
hCoV-19/Saudi Arabia/KAUST-MADINAH254/2020	EPI_ISL_437738	GISAID	-	Homo Sapiens	Complete	Saudi Arabia / MADINAH	2020-04-20	Pathogen Genomics Lab King Abdullah University of Science and Technology(KAUST)	2020-05-11	Pathogen Genomics Lab King Abdullah University of Science and Technology(KAUST)
hCoV-19/Saudi Arabia/KAUST-MADINAH255/2020	EPI_ISL_437739	GISAID	-	Homo Sapiens	Complete	Saudi Arabia / MADINAH	2020-04-20	Pathogen Genomics Lab King Abdullah University of Science and Technology(KAUST)	2020-05-11	Pathogen Genomics Lab King Abdullah University of Science and Technology(KAUST)
hCoV-19/Saudi Arabia/KAUST-MADINAH256/2020	EPI_ISL_437740	GISAID	-	Homo Sapiens	Complete	Saudi Arabia / MADINAH	2020-04-20	Pathogen Genomics Lab King Abdullah University of Science and Technology(KAUST)	2020-05-11	Pathogen Genomics Lab King Abdullah University of Science and Technology(KAUST)
hCoV-19/Saudi Arabia/KAUST-MADINAH257/2020	EPI_ISL_437741	GISAID	-	Homo Sapiens	Complete	Saudi Arabia / MADINAH	2020-04-20	Pathogen Genomics Lab King Abdullah University of Science and Technology(KAUST)	2020-05-11	Pathogen Genomics Lab King Abdullah University of Science and Technology(KAUST)
hCoV-19/Saudi Arabia/KAUST-MADINAH258/2020	EPI_ISL_437742	GISAID	-	Homo Sapiens	Complete	Saudi Arabia / MADINAH	2020-04-20	Pathogen Genomics Lab King Abdullah University of Science and Technology(KAUST)	2020-05-11	Pathogen Genomics Lab King Abdullah University of Science and Technology(KAUST)
hCoV-19/Saudi Arabia/KAUST-MADINAH260/2020	EPI_ISL_437743	GISAID	-	Homo Sapiens	Complete	Saudi Arabia / MADINAH	2020-04-20	Pathogen Genomics Lab King Abdullah University of Science and Technology(KAUST)	2020-05-11	Pathogen Genomics Lab King Abdullah University of Science and Technology(KAUST)
hCoV-19/Saudi Arabia/KAUST-MADINAH261/2020	EPI_ISL_437744	GISAID	-	Homo Sapiens	Complete	Saudi Arabia / MADINAH	2020-04-20	Pathogen Genomics Lab King Abdullah University of Science and Technology(KAUST)	2020-05-11	Pathogen Genomics Lab King Abdullah University of Science and Technology(KAUST)
hCoV-19/Saudi Arabia/KAUST-MADINAH262/2020	EPI_ISL_437745	GISAID	-	Homo Sapiens	Complete	Saudi Arabia / MADINAH	2020-04-20	Pathogen Genomics Lab King Abdullah University of Science and Technology(KAUST)	2020-05-11	Pathogen Genomics Lab King Abdullah University of Science and Technology(KAUST)
hCoV-19/Saudi Arabia/KAUST-MADINAH263/2020	EPI_ISL_437746	GISAID	-	Homo Sapiens	Complete	Saudi Arabia / MADINAH	2020-04-20	Pathogen Genomics Lab King Abdullah University of Science and Technology(KAUST)	2020-05-11	Pathogen Genomics Lab King Abdullah University of Science and Technology(KAUST)
hCoV-19/Saudi Arabia/KAUST-MADINAH264/2020	EPI_ISL_437747	GISAID	-	Homo Sapiens	Complete	Saudi Arabia / MADINAH	2020-04-20	Pathogen Genomics Lab King Abdullah University of Science and Technology(KAUST)	2020-05-11	Pathogen Genomics Lab King Abdullah University of Science and Technology(KAUST)
hCoV-19/Saudi Arabia/KAUST-MADINAH265/2020	EPI_ISL_437748	GISAID	-	Homo Sapiens	Complete	Saudi Arabia / MADINAH	2020-04-20	Pathogen Genomics Lab King Abdullah University of Science and Technology(KAUST)	2020-05-11	Pathogen Genomics Lab King Abdullah University of Science and Technology(KAUST)
hCoV-19/Saudi Arabia/KAUST-MADINAH266/2020	EPI_ISL_437749	GISAID	-	Homo Sapiens	Complete	Saudi Arabia / MADINAH	2020-04-20	Pathogen Genomics Lab King Abdullah University of Science and Technology(KAUST)	2020-05-11	Pathogen Genomics Lab King Abdullah University of Science and Technology(KAUST)
hCoV-19/Saudi Arabia/KAUST-MADINAH267/2020	EPI_ISL_437750	GISAID	-	Homo Sapiens	Complete	Saudi Arabia / MADINAH	2020-04-20	Pathogen Genomics Lab King Abdullah University of Science and Technology(KAUST)	2020-05-11	Pathogen Genomics Lab King Abdullah University of Science and Technology(KAUST)
hCoV-19/Saudi Arabia/KAUST-MADINAH269/2020	EPI_ISL_437751	GISAID	-	Homo Sapiens	Complete	Saudi Arabia / MADINAH	2020-04-20	Pathogen Genomics Lab King Abdullah University of Science and Technology(KAUST)	2020-05-11	Pathogen Genomics Lab King Abdullah University of Science and Technology(KAUST)
hCoV-19/Saudi Arabia/KAUST-MADINAH270/2020	EPI_ISL_437752	GISAID	-	Homo Sapiens	Complete	Saudi Arabia / MADINAH	2020-04-20	Pathogen Genomics Lab King Abdullah University of Science and Technology(KAUST)	2020-05-11	Pathogen Genomics Lab King Abdullah University of Science and Technology(KAUST)
hCoV-19/Saudi Arabia/KAUST-MADINAH272/2020	EPI_ISL_437753	GISAID	-	Homo Sapiens	Complete	Saudi Arabia / MADINAH	2020-04-20	Pathogen Genomics Lab King Abdullah University of Science and Technology(KAUST)	2020-05-11	Pathogen Genomics Lab King Abdullah University of Science and Technology(KAUST)
hCoV-19/USA/AK-PHL283/2020	EPI_ISL_437518	GISAID	-	Homo Sapiens	Complete	United States / Alaska / Interior	2020-04-26	Alaska State Virology Laboratory	2020-05-11	Alaska State Virology Laboratory
hCoV-19/England/CAMB-81140/2020	EPI_ISL_438572	GISAID	-	Homo Sapiens	Complete	United Kingdom / England	2020	Department of Pathology, University of Cambridge	2020-05-12	COVID-19 Genomics UK (COG-UK) Consortium
hCoV-19/England/CAMB-83D77/2020	EPI_ISL_438688	GISAID	-	Homo Sapiens	Complete	United Kingdom / England	2020	Department of Pathology, University of Cambridge	2020-05-12	COVID-19 Genomics UK (COG-UK) Consortium
hCoV-19/Austria/CeMM0045/2020	EPI_ISL_437932	GISAID	-	Homo Sapiens	Complete	Austria / Ischgl	2020-02-24	Institut für Virologie am Department für Hygiene, Mikrobiologie und Public Health	2020-05-12	Bergthaler laboratory, CeMM Research Center for Molecular Medicine of the Austrian Academy of Sciences
hCoV-19/Austria/CeMM0143/2020	EPI_ISL_437993	GISAID	-	Homo Sapiens	Complete	Austria / Vienna	2020-02-27	Center for Virology, Medical University of Vienna	2020-05-12	Bergthaler laboratory, CeMM Research Center for Molecular Medicine of the Austrian Academy of Sciences
hCoV-19/Austria/CeMM0146/2020	EPI_ISL_437994	GISAID	-	Homo Sapiens	Complete	Austria / Vienna	2020-02-28	Center for Virology, Medical University of Vienna	2020-05-12	Bergthaler laboratory, CeMM Research Center for Molecular Medicine of the Austrian Academy of Sciences
hCoV-19/Austria/CeMM0147/2020	EPI_ISL_437995	GISAID	-	Homo Sapiens	Complete	Austria / Vienna	2020-02-28	Center for Virology, Medical University of Vienna	2020-05-12	Bergthaler laboratory, CeMM Research Center for Molecular Medicine of the Austrian Academy of Sciences
hCoV-19/Austria/CeMM0148/2020	EPI_ISL_437996	GISAID	-	Homo Sapiens	Complete	Austria / Vienna	2020-03-02	Center for Virology, Medical University of Vienna	2020-05-12	Bergthaler laboratory, CeMM Research Center for Molecular Medicine of the Austrian Academy of Sciences
hCoV-19/Austria/CeMM0149/2020	EPI_ISL_437997	GISAID	-	Homo Sapiens	Complete	Austria / Vienna	2020-03-03	Center for Virology, Medical University of Vienna	2020-05-12	Bergthaler laboratory, CeMM Research Center for Molecular Medicine of the Austrian Academy of Sciences
hCoV-19/Austria/CeMM0150/2020	EPI_ISL_437998	GISAID	-	Homo Sapiens	Complete	Austria / Vienna	2020-03-03	Center for Virology, Medical University of Vienna	2020-05-12	Bergthaler laboratory, CeMM Research Center for Molecular Medicine of the Austrian Academy of Sciences
hCoV-19/Austria/CeMM0153/2020	EPI_ISL_437999	GISAID	-	Homo Sapiens	Complete	Austria / Vienna	2020-03-03	Center for Virology, Medical University of Vienna	2020-05-12	Bergthaler laboratory, CeMM Research Center for Molecular Medicine of the Austrian Academy of Sciences
hCoV-19/Italy/CeMM0155/2020	EPI_ISL_438001	GISAID	-	Homo Sapiens	Complete	Italy / Cruise ship	2020-03-03	Center for Virology, Medical University of Vienna	2020-05-12	Bergthaler laboratory, CeMM Research Center for Molecular Medicine of the Austrian Academy of Sciences
hCoV-19/Italy/CeMM0156/2020	EPI_ISL_438002	GISAID	-	Homo Sapiens	Complete	Italy / Cruise ship	2020-03-03	Center for Virology, Medical University of Vienna	2020-05-12	Bergthaler laboratory, CeMM Research Center for Molecular Medicine of the Austrian Academy of Sciences
hCoV-19/Austria/CeMM0157/2020	EPI_ISL_438003	GISAID	-	Homo Sapiens	Complete	Austria / Vienna	2020-03-04	Center for Virology, Medical University of Vienna	2020-05-12	Bergthaler laboratory, CeMM Research Center for Molecular Medicine of the Austrian Academy of Sciences
hCoV-19/Austria/CeMM0158/2020	EPI_ISL_438004	GISAID	-	Homo Sapiens	Complete	Austria / Vienna	2020-03-04	Center for Virology, Medical University of Vienna	2020-05-12	Bergthaler laboratory, CeMM Research Center for Molecular Medicine of the Austrian Academy of Sciences
hCoV-19/Austria/CeMM0159/2020	EPI_ISL_438005	GISAID	-	Homo Sapiens	Complete	Austria / Vienna	2020-03-04	Center for Virology, Medical University of Vienna	2020-05-12	Bergthaler laboratory, CeMM Research Center for Molecular Medicine of the Austrian Academy of Sciences
hCoV-19/Austria/CeMM0160/2020	EPI_ISL_438006	GISAID	-	Homo Sapiens	Complete	Austria / Vienna	2020-03-04	Center for Virology, Medical University of Vienna	2020-05-12	Bergthaler laboratory, CeMM Research Center for Molecular Medicine of the Austrian Academy of Sciences
hCoV-19/Austria/CeMM0041/2020	EPI_ISL_437929	GISAID	-	Homo Sapiens	Complete	Austria / Ischgl	2020-03-05	Institut für Virologie am Department für Hygiene, Mikrobiologie und Public Health	2020-05-12	Bergthaler laboratory, CeMM Research Center for Molecular Medicine of the Austrian Academy of Sciences
hCoV-19/Austria/CeMM0161/2020	EPI_ISL_438007	GISAID	-	Homo Sapiens	Complete	Austria / Vienna	2020-03-05	Center for Virology, Medical University of Vienna	2020-05-12	Bergthaler laboratory, CeMM Research Center for Molecular Medicine of the Austrian Academy of Sciences
hCoV-19/Austria/CeMM0162/2020	EPI_ISL_438008	GISAID	-	Homo Sapiens	Complete	Austria / Vienna	2020-03-05	Center for Virology, Medical University of Vienna	2020-05-12	Bergthaler laboratory, CeMM Research Center for Molecular Medicine of the Austrian Academy of Sciences
hCoV-19/France/B6041/2020	EPI_ISL_443313	GISAID	-	Homo Sapiens	Complete	France / Bretagne / Ploudalmezeau	2020-03-05	Cabinet Médical	2020-05-12	National Reference Center for Viruses of Respiratory Infections, Institut Pasteur, Paris
hCoV-19/Italy/CeMM0163/2020	EPI_ISL_438009	GISAID	-	Homo Sapiens	Complete	Italy / Cruise ship	2020-03-06	Center for Virology, Medical University of Vienna	2020-05-12	Bergthaler laboratory, CeMM Research Center for Molecular Medicine of the Austrian Academy of Sciences
hCoV-19/Austria/CeMM0165/2020	EPI_ISL_438010	GISAID	-	Homo Sapiens	Complete	Austria / Vienna	2020-03-06	Center for Virology, Medical University of Vienna	2020-05-12	Bergthaler laboratory, CeMM Research Center for Molecular Medicine of the Austrian Academy of Sciences
hCoV-19/Austria/CeMM0166/2020	EPI_ISL_438011	GISAID	-	Homo Sapiens	Complete	Austria / Vienna	2020-03-06	Center for Virology, Medical University of Vienna	2020-05-12	Bergthaler laboratory, CeMM Research Center for Molecular Medicine of the Austrian Academy of Sciences
hCoV-19/Austria/CeMM0167/2020	EPI_ISL_438012	GISAID	-	Homo Sapiens	Complete	Austria / Vienna	2020-03-06	Center for Virology, Medical University of Vienna	2020-05-12	Bergthaler laboratory, CeMM Research Center for Molecular Medicine of the Austrian Academy of Sciences
hCoV-19/Austria/CeMM0168/2020	EPI_ISL_438013	GISAID	-	Homo Sapiens	Complete	Austria / Vienna	2020-03-07	Center for Virology, Medical University of Vienna	2020-05-12	Bergthaler laboratory, CeMM Research Center for Molecular Medicine of the Austrian Academy of Sciences
hCoV-19/Austria/CeMM0169/2020	EPI_ISL_438014	GISAID	-	Homo Sapiens	Complete	Austria / Vienna	2020-03-07	Center for Virology, Medical University of Vienna	2020-05-12	Bergthaler laboratory, CeMM Research Center for Molecular Medicine of the Austrian Academy of Sciences
hCoV-19/Austria/CeMM0170/2020	EPI_ISL_438015	GISAID	-	Homo Sapiens	Complete	Austria / Vienna	2020-03-07	Center for Virology, Medical University of Vienna	2020-05-12	Bergthaler laboratory, CeMM Research Center for Molecular Medicine of the Austrian Academy of Sciences
hCoV-19/Austria/CeMM0171/2020	EPI_ISL_438016	GISAID	-	Homo Sapiens	Complete	Austria / Vienna	2020-03-07	Center for Virology, Medical University of Vienna	2020-05-12	Bergthaler laboratory, CeMM Research Center for Molecular Medicine of the Austrian Academy of Sciences
hCoV-19/Austria/CeMM0172/2020	EPI_ISL_438017	GISAID	-	Homo Sapiens	Complete	Austria / Vienna	2020-03-07	Center for Virology, Medical University of Vienna	2020-05-12	Bergthaler laboratory, CeMM Research Center for Molecular Medicine of the Austrian Academy of Sciences
hCoV-19/Austria/CeMM0175/2020	EPI_ISL_438018	GISAID	-	Homo Sapiens	Complete	Austria / Vienna	2020-03-08	Center for Virology, Medical University of Vienna	2020-05-12	Bergthaler laboratory, CeMM Research Center for Molecular Medicine of the Austrian Academy of Sciences
hCoV-19/Austria/CeMM0176/2020	EPI_ISL_438019	GISAID	-	Homo Sapiens	Complete	Austria / Vienna	2020-03-08	Center for Virology, Medical University of Vienna	2020-05-12	Bergthaler laboratory, CeMM Research Center for Molecular Medicine of the Austrian Academy of Sciences
hCoV-19/Austria/CeMM0177/2020	EPI_ISL_438020	GISAID	-	Homo Sapiens	Complete	Austria / Vienna	2020-03-08	Center for Virology, Medical University of Vienna	2020-05-12	Bergthaler laboratory, CeMM Research Center for Molecular Medicine of the Austrian Academy of Sciences
hCoV-19/Austria/CeMM0023/2020	EPI_ISL_437913	GISAID	-	Homo Sapiens	Complete	Austria / Ischgl	2020-03-09	Institut für Virologie am Department für Hygiene, Mikrobiologie und Public Health	2020-05-12	Bergthaler laboratory, CeMM Research Center for Molecular Medicine of the Austrian Academy of Sciences
hCoV-19/Austria/CeMM0024/2020	EPI_ISL_437914	GISAID	-	Homo Sapiens	Complete	Austria / Ischgl	2020-03-09	Institut für Virologie am Department für Hygiene, Mikrobiologie und Public Health	2020-05-12	Bergthaler laboratory, CeMM Research Center for Molecular Medicine of the Austrian Academy of Sciences
hCoV-19/Austria/CeMM0025/2020	EPI_ISL_437915	GISAID	-	Homo Sapiens	Complete	Austria / Ischgl	2020-03-09	Institut für Virologie am Department für Hygiene, Mikrobiologie und Public Health	2020-05-12	Bergthaler laboratory, CeMM Research Center for Molecular Medicine of the Austrian Academy of Sciences
hCoV-19/Austria/CeMM0028/2020	EPI_ISL_437917	GISAID	-	Homo Sapiens	Complete	Austria / Ischgl	2020-03-09	Institut für Virologie am Department für Hygiene, Mikrobiologie und Public Health	2020-05-12	Bergthaler laboratory, CeMM Research Center for Molecular Medicine of the Austrian Academy of Sciences
hCoV-19/Austria/CeMM0029/2020	EPI_ISL_437918	GISAID	-	Homo Sapiens	Complete	Austria / Ischgl	2020-03-09	Institut für Virologie am Department für Hygiene, Mikrobiologie und Public Health	2020-05-12	Bergthaler laboratory, CeMM Research Center for Molecular Medicine of the Austrian Academy of Sciences
hCoV-19/Austria/CeMM0030/2020	EPI_ISL_437919	GISAID	-	Homo Sapiens	Complete	Austria / Ischgl	2020-03-09	Institut für Virologie am Department für Hygiene, Mikrobiologie und Public Health	2020-05-12	Bergthaler laboratory, CeMM Research Center for Molecular Medicine of the Austrian Academy of Sciences
hCoV-19/Austria/CeMM0031/2020	EPI_ISL_437920	GISAID	-	Homo Sapiens	Complete	Austria / Ischgl	2020-03-09	Institut für Virologie am Department für Hygiene, Mikrobiologie und Public Health	2020-05-12	Bergthaler laboratory, CeMM Research Center for Molecular Medicine of the Austrian Academy of Sciences
hCoV-19/Austria/CeMM0036/2020	EPI_ISL_437925	GISAID	-	Homo Sapiens	Complete	Austria / Ischgl	2020-03-09	Institut für Virologie am Department für Hygiene, Mikrobiologie und Public Health	2020-05-12	Bergthaler laboratory, CeMM Research Center for Molecular Medicine of the Austrian Academy of Sciences
hCoV-19/Austria/CeMM0037/2020	EPI_ISL_437926	GISAID	-	Homo Sapiens	Complete	Austria / Ischgl	2020-03-09	Institut für Virologie am Department für Hygiene, Mikrobiologie und Public Health	2020-05-12	Bergthaler laboratory, CeMM Research Center for Molecular Medicine of the Austrian Academy of Sciences
hCoV-19/Austria/CeMM0038/2020	EPI_ISL_437927	GISAID	-	Homo Sapiens	Complete	Austria / Ischgl	2020-03-09	Institut für Virologie am Department für Hygiene, Mikrobiologie und Public Health	2020-05-12	Bergthaler laboratory, CeMM Research Center for Molecular Medicine of the Austrian Academy of Sciences
hCoV-19/Austria/CeMM0042/2020	EPI_ISL_437930	GISAID	-	Homo Sapiens	Complete	Austria / Ischgl	2020-03-09	Institut für Virologie am Department für Hygiene, Mikrobiologie und Public Health	2020-05-12	Bergthaler laboratory, CeMM Research Center for Molecular Medicine of the Austrian Academy of Sciences
hCoV-19/Austria/CeMM0043/2020	EPI_ISL_437931	GISAID	-	Homo Sapiens	Complete	Austria / Ischgl	2020-03-09	Institut für Virologie am Department für Hygiene, Mikrobiologie und Public Health	2020-05-12	Bergthaler laboratory, CeMM Research Center for Molecular Medicine of the Austrian Academy of Sciences
hCoV-19/Austria/CeMM0180/2020	EPI_ISL_438022	GISAID	-	Homo Sapiens	Complete	Austria / Vienna	2020-03-09	Center for Virology, Medical University of Vienna	2020-05-12	Bergthaler laboratory, CeMM Research Center for Molecular Medicine of the Austrian Academy of Sciences
hCoV-19/Austria/CeMM0181/2020	EPI_ISL_438023	GISAID	-	Homo Sapiens	Complete	Austria / Vienna	2020-03-09	Center for Virology, Medical University of Vienna	2020-05-12	Bergthaler laboratory, CeMM Research Center for Molecular Medicine of the Austrian Academy of Sciences
hCoV-19/Austria/CeMM0182/2020	EPI_ISL_438024	GISAID	-	Homo Sapiens	Complete	Austria / Vienna	2020-03-09	Center for Virology, Medical University of Vienna	2020-05-12	Bergthaler laboratory, CeMM Research Center for Molecular Medicine of the Austrian Academy of Sciences
hCov-19/Iran/ KHGRC-1.1-IPI-8206/2020	EPI_ISL_442523	GISAID	-	Homo Sapiens	Complete	Iran / Semnan	2020-03-09	Pasteur Institute of Iran	2020-05-12	Kawsar Human Genetic Research Company
hCoV-19/Austria/CeMM0034/2020	EPI_ISL_437923	GISAID	-	Homo Sapiens	Complete	Austria / Ischgl	2020-03-10	Institut für Virologie am Department für Hygiene, Mikrobiologie und Public Health	2020-05-12	Bergthaler laboratory, CeMM Research Center for Molecular Medicine of the Austrian Academy of Sciences
hCoV-19/Austria/CeMM0039/2020	EPI_ISL_437928	GISAID	-	Homo Sapiens	Complete	Austria / Ischgl	2020-03-10	Institut für Virologie am Department für Hygiene, Mikrobiologie und Public Health	2020-05-12	Bergthaler laboratory, CeMM Research Center for Molecular Medicine of the Austrian Academy of Sciences
hCoV-19/Austria/CeMM0116/2020	EPI_ISL_437974	GISAID	-	Homo Sapiens	Complete	Austria / Ischgl	2020-03-10	Institut für Virologie am Department für Hygiene, Mikrobiologie und Public Health	2020-05-12	Bergthaler laboratory, CeMM Research Center for Molecular Medicine of the Austrian Academy of Sciences
hCoV-19/Austria/CeMM0183/2020	EPI_ISL_438025	GISAID	-	Homo Sapiens	Complete	Austria / Vienna	2020-03-10	Center for Virology, Medical University of Vienna	2020-05-12	Bergthaler laboratory, CeMM Research Center for Molecular Medicine of the Austrian Academy of Sciences
hCoV-19/Northern Ireland/NIRE-1023D7/2020	EPI_ISL_441410	GISAID	-	Homo Sapiens	Complete	United Kingdom / Northern Ireland	2020-03-10	Regional Virus Laboratory, Belfast Health and Social Care Trust	2020-05-12	COVID-19 Genomics UK (COG-UK) Consortium
hCoV-19/Austria/CeMM0071/2020	EPI_ISL_437941	GISAID	-	Homo Sapiens	Complete	Austria / Ischgl	2020-03-11	Universitaetsklinik für Innere Medizin II Innsbruck	2020-05-12	Bergthaler laboratory, CeMM Research Center for Molecular Medicine of the Austrian Academy of Sciences
hCoV-19/Austria/CeMM0073/2020	EPI_ISL_437942	GISAID	-	Homo Sapiens	Complete	Austria / Ischgl	2020-03-11	Universitaetsklinik für Innere Medizin II Innsbruck	2020-05-12	Bergthaler laboratory, CeMM Research Center for Molecular Medicine of the Austrian Academy of Sciences
hCoV-19/Austria/CeMM0119/2020	EPI_ISL_437976	GISAID	-	Homo Sapiens	Complete	Austria / Ischgl	2020-03-11	Institut für Virologie am Department für Hygiene, Mikrobiologie und Public Health	2020-05-12	Bergthaler laboratory, CeMM Research Center for Molecular Medicine of the Austrian Academy of Sciences
hCoV-19/Austria/CeMM0121/2020	EPI_ISL_437978	GISAID	-	Homo Sapiens	Complete	Austria / Ischgl	2020-03-11	Institut für Virologie am Department für Hygiene, Mikrobiologie und Public Health	2020-05-12	Bergthaler laboratory, CeMM Research Center for Molecular Medicine of the Austrian Academy of Sciences
hCoV-19/Austria/CeMM0123/2020	EPI_ISL_437979	GISAID	-	Homo Sapiens	Complete	Austria / Ischgl	2020-03-11	Institut für Virologie am Department für Hygiene, Mikrobiologie und Public Health	2020-05-12	Bergthaler laboratory, CeMM Research Center for Molecular Medicine of the Austrian Academy of Sciences
hCoV-19/Austria/CeMM0124/2020	EPI_ISL_437980	GISAID	-	Homo Sapiens	Complete	Austria / Ischgl	2020-03-11	Institut für Virologie am Department für Hygiene, Mikrobiologie und Public Health	2020-05-12	Bergthaler laboratory, CeMM Research Center for Molecular Medicine of the Austrian Academy of Sciences
hCoV-19/Austria/CeMM0125/2020	EPI_ISL_437981	GISAID	-	Homo Sapiens	Complete	Austria / Ischgl	2020-03-11	Institut für Virologie am Department für Hygiene, Mikrobiologie und Public Health	2020-05-12	Bergthaler laboratory, CeMM Research Center for Molecular Medicine of the Austrian Academy of Sciences
hCoV-19/Austria/CeMM0126/2020	EPI_ISL_437982	GISAID	-	Homo Sapiens	Complete	Austria / Ischgl	2020-03-11	Institut für Virologie am Department für Hygiene, Mikrobiologie und Public Health	2020-05-12	Bergthaler laboratory, CeMM Research Center for Molecular Medicine of the Austrian Academy of Sciences
hCoV-19/Austria/CeMM0127/2020	EPI_ISL_437983	GISAID	-	Homo Sapiens	Complete	Austria / Ischgl	2020-03-11	Institut für Virologie am Department für Hygiene, Mikrobiologie und Public Health	2020-05-12	Bergthaler laboratory, CeMM Research Center for Molecular Medicine of the Austrian Academy of Sciences
hCoV-19/Austria/CeMM0128/2020	EPI_ISL_437984	GISAID	-	Homo Sapiens	Complete	Austria / Ischgl	2020-03-11	Institut für Virologie am Department für Hygiene, Mikrobiologie und Public Health	2020-05-12	Bergthaler laboratory, CeMM Research Center for Molecular Medicine of the Austrian Academy of Sciences
hCoV-19/Austria/CeMM0184/2020	EPI_ISL_438026	GISAID	-	Homo Sapiens	Complete	Austria / Tyrol	2020-03-11	Center for Virology, Medical University of Vienna	2020-05-12	Bergthaler laboratory, CeMM Research Center for Molecular Medicine of the Austrian Academy of Sciences
hCoV-19/Italy/CeMM0186/2020	EPI_ISL_438028	GISAID	-	Homo Sapiens	Complete	Italy / Cruise ship	2020-03-11	Center for Virology, Medical University of Vienna	2020-05-12	Bergthaler laboratory, CeMM Research Center for Molecular Medicine of the Austrian Academy of Sciences
hCoV-19/Northern Ireland/NIRE-1023F5/2020	EPI_ISL_441412	GISAID	-	Homo Sapiens	Complete	United Kingdom / Northern Ireland	2020-03-11	Regional Virus Laboratory, Belfast Health and Social Care Trust	2020-05-12	COVID-19 Genomics UK (COG-UK) Consortium
hCoV-19/Singapore/103/2020	EPI_ISL_443195	GISAID	-	Homo Sapiens	Complete	Singapore	2020-03-11	National Public Health Laboratory, National Centre for Infectious Diseases	2020-05-12	National Public Health Laboratory, National Centre for Infectious Diseases
hCoV-19/Austria/CeMM0032/2020	EPI_ISL_437921	GISAID	-	Homo Sapiens	Complete	Austria / Ischgl	2020-03-12	Institut für Virologie am Department für Hygiene, Mikrobiologie und Public Health	2020-05-12	Bergthaler laboratory, CeMM Research Center for Molecular Medicine of the Austrian Academy of Sciences
hCoV-19/Austria/CeMM0033/2020	EPI_ISL_437922	GISAID	-	Homo Sapiens	Complete	Austria / Ischgl	2020-03-12	Institut für Virologie am Department für Hygiene, Mikrobiologie und Public Health	2020-05-12	Bergthaler laboratory, CeMM Research Center for Molecular Medicine of the Austrian Academy of Sciences
hCoV-19/Austria/CeMM0068/2020	EPI_ISL_437940	GISAID	-	Homo Sapiens	Complete	Austria / Innsbruck	2020-03-12	Universitaetsklinik für Innere Medizin II Innsbruck	2020-05-12	Bergthaler laboratory, CeMM Research Center for Molecular Medicine of the Austrian Academy of Sciences
hCoV-19/Austria/CeMM0109/2020	EPI_ISL_437968	GISAID	-	Homo Sapiens	Complete	Austria / Innsbruck	2020-03-12	Universitaetsklinik für Innere Medizin II Innsbruck	2020-05-12	Bergthaler laboratory, CeMM Research Center for Molecular Medicine of the Austrian Academy of Sciences
hCoV-19/Austria/CeMM0111/2020	EPI_ISL_437969	GISAID	-	Homo Sapiens	Complete	Austria / Innsbruck	2020-03-12	Universitaetsklinik für Innere Medizin II Innsbruck	2020-05-12	Bergthaler laboratory, CeMM Research Center for Molecular Medicine of the Austrian Academy of Sciences
hCoV-19/Singapore/106/2020	EPI_ISL_443198	GISAID	-	Homo Sapiens	Complete	Singapore	2020-03-12	National Public Health Laboratory, National Centre for Infectious Diseases	2020-05-12	National Public Health Laboratory, National Centre for Infectious Diseases
hCoV-19/Austria/CeMM0108/2020	EPI_ISL_437967	GISAID	-	Homo Sapiens	Complete	Austria / St. Anton	2020-03-13	Universitaetsklinik für Innere Medizin II Innsbruck	2020-05-12	Bergthaler laboratory, CeMM Research Center for Molecular Medicine of the Austrian Academy of Sciences
hCoV-19/Austria/CeMM0117/2020	EPI_ISL_437975	GISAID	-	Homo Sapiens	Complete	Austria / Ischgl	2020-03-13	Institut für Virologie am Department für Hygiene, Mikrobiologie und Public Health	2020-05-12	Bergthaler laboratory, CeMM Research Center for Molecular Medicine of the Austrian Academy of Sciences
hCoV-19/Austria/CeMM0132/2020	EPI_ISL_437985	GISAID	-	Homo Sapiens	Complete	Austria / Ischgl	2020-03-13	Institut für Virologie am Department für Hygiene, Mikrobiologie und Public Health	2020-05-12	Bergthaler laboratory, CeMM Research Center for Molecular Medicine of the Austrian Academy of Sciences
hCoV-19/Austria/CeMM0133/2020	EPI_ISL_437986	GISAID	-	Homo Sapiens	Complete	Austria / Ischgl	2020-03-13	Institut für Virologie am Department für Hygiene, Mikrobiologie und Public Health	2020-05-12	Bergthaler laboratory, CeMM Research Center for Molecular Medicine of the Austrian Academy of Sciences
hCoV-19/Austria/CeMM0134/2020	EPI_ISL_437987	GISAID	-	Homo Sapiens	Complete	Austria / Ischgl	2020-03-13	Institut für Virologie am Department für Hygiene, Mikrobiologie und Public Health	2020-05-12	Bergthaler laboratory, CeMM Research Center for Molecular Medicine of the Austrian Academy of Sciences
hCoV-19/Austria/CeMM0135/2020	EPI_ISL_437988	GISAID	-	Homo Sapiens	Complete	Austria / Ischgl	2020-03-13	Institut für Virologie am Department für Hygiene, Mikrobiologie und Public Health	2020-05-12	Bergthaler laboratory, CeMM Research Center for Molecular Medicine of the Austrian Academy of Sciences
hCoV-19/Austria/CeMM0136/2020	EPI_ISL_437989	GISAID	-	Homo Sapiens	Complete	Austria / Ischgl	2020-03-13	Institut für Virologie am Department für Hygiene, Mikrobiologie und Public Health	2020-05-12	Bergthaler laboratory, CeMM Research Center for Molecular Medicine of the Austrian Academy of Sciences
hCoV-19/Austria/CeMM0137/2020	EPI_ISL_437990	GISAID	-	Homo Sapiens	Complete	Austria / Ischgl	2020-03-13	Institut für Virologie am Department für Hygiene, Mikrobiologie und Public Health	2020-05-12	Bergthaler laboratory, CeMM Research Center for Molecular Medicine of the Austrian Academy of Sciences
hCoV-19/Austria/CeMM0139/2020	EPI_ISL_437991	GISAID	-	Homo Sapiens	Complete	Austria / Ischgl	2020-03-13	Institut für Virologie am Department für Hygiene, Mikrobiologie und Public Health	2020-05-12	Bergthaler laboratory, CeMM Research Center for Molecular Medicine of the Austrian Academy of Sciences
hCoV-19/Austria/CeMM0140/2020	EPI_ISL_437992	GISAID	-	Homo Sapiens	Complete	Austria / Ischgl	2020-03-13	Institut für Virologie am Department für Hygiene, Mikrobiologie und Public Health	2020-05-12	Bergthaler laboratory, CeMM Research Center for Molecular Medicine of the Austrian Academy of Sciences
hCoV-19/Austria/CeMM0188/2020	EPI_ISL_438029	GISAID	-	Homo Sapiens	Complete	Austria / Vienna	2020-03-13	Center for Virology, Medical University of Vienna	2020-05-12	Bergthaler laboratory, CeMM Research Center for Molecular Medicine of the Austrian Academy of Sciences
hCoV-19/Italy/CeMM0189/2020	EPI_ISL_438030	GISAID	-	Homo Sapiens	Complete	Italy / South Tyrol	2020-03-13	Center for Virology, Medical University of Vienna	2020-05-12	Bergthaler laboratory, CeMM Research Center for Molecular Medicine of the Austrian Academy of Sciences
hCoV-19/Austria/CeMM0190/2020	EPI_ISL_438031	GISAID	-	Homo Sapiens	Complete	Austria / Vienna	2020-03-13	Center for Virology, Medical University of Vienna	2020-05-12	Bergthaler laboratory, CeMM Research Center for Molecular Medicine of the Austrian Academy of Sciences
hCoV-19/Austria/CeMM0191/2020	EPI_ISL_438032	GISAID	-	Homo Sapiens	Complete	Austria / Styria	2020-03-13	Center for Virology, Medical University of Vienna	2020-05-12	Bergthaler laboratory, CeMM Research Center for Molecular Medicine of the Austrian Academy of Sciences
hCoV-19/Austria/CeMM0192/2020	EPI_ISL_438033	GISAID	-	Homo Sapiens	Complete	Austria / Vienna	2020-03-13	Center for Virology, Medical University of Vienna	2020-05-12	Bergthaler laboratory, CeMM Research Center for Molecular Medicine of the Austrian Academy of Sciences
hCoV-19/England/CAMB-7558F/2020	EPI_ISL_440399	GISAID	-	Homo Sapiens	Complete	United Kingdom / England	2020-03-13	Department of Pathology, University of Cambridge	2020-05-12	Wellcome Sanger Institute for the COVID-19 Genomics UK Consortium
hCoV-19/Austria/CeMM0193/2020	EPI_ISL_438034	GISAID	-	Homo Sapiens	Complete	Austria / Vienna	2020-03-14	Center for Virology, Medical University of Vienna	2020-05-12	Bergthaler laboratory, CeMM Research Center for Molecular Medicine of the Austrian Academy of Sciences
hCoV-19/Austria/CeMM0194/2020	EPI_ISL_438035	GISAID	-	Homo Sapiens	Complete	Austria / Vienna	2020-03-14	Center for Virology, Medical University of Vienna	2020-05-12	Bergthaler laboratory, CeMM Research Center for Molecular Medicine of the Austrian Academy of Sciences
hCoV-19/Austria/CeMM0195/2020	EPI_ISL_438036	GISAID	-	Homo Sapiens	Complete	Austria / Vienna	2020-03-14	Center for Virology, Medical University of Vienna	2020-05-12	Bergthaler laboratory, CeMM Research Center for Molecular Medicine of the Austrian Academy of Sciences
hCoV-19/Austria/CeMM0196/2020	EPI_ISL_438037	GISAID	-	Homo Sapiens	Complete	Austria / Vienna	2020-03-14	Center for Virology, Medical University of Vienna	2020-05-12	Bergthaler laboratory, CeMM Research Center for Molecular Medicine of the Austrian Academy of Sciences
hCoV-19/Austria/CeMM0197/2020	EPI_ISL_438038	GISAID	-	Homo Sapiens	Complete	Austria / Vienna	2020-03-14	Center for Virology, Medical University of Vienna	2020-05-12	Bergthaler laboratory, CeMM Research Center for Molecular Medicine of the Austrian Academy of Sciences
hCoV-19/Austria/CeMM0198/2020	EPI_ISL_438039	GISAID	-	Homo Sapiens	Complete	Austria / Vienna	2020-03-14	Center for Virology, Medical University of Vienna	2020-05-12	Bergthaler laboratory, CeMM Research Center for Molecular Medicine of the Austrian Academy of Sciences
hCoV-19/England/CAMB-74FBF/2020	EPI_ISL_440380	GISAID	-	Homo Sapiens	Complete	United Kingdom / England	2020-03-14	Department of Pathology, University of Cambridge	2020-05-12	Wellcome Sanger Institute for the COVID-19 Genomics UK Consortium
hCoV-19/England/CAMB-7525B/2020	EPI_ISL_440403	GISAID	-	Homo Sapiens	Complete	United Kingdom / England	2020-03-14	Department of Pathology, University of Cambridge	2020-05-12	Wellcome Sanger Institute for the COVID-19 Genomics UK Consortium
hCoV-19/Northern Ireland/NIRE-1023E6/2020	EPI_ISL_441411	GISAID	-	Homo Sapiens	Complete	United Kingdom / Northern Ireland	2020-03-14	Regional Virus Laboratory, Belfast Health and Social Care Trust	2020-05-12	COVID-19 Genomics UK (COG-UK) Consortium
hCoV-19/Austria/CeMM0120/2020	EPI_ISL_437977	GISAID	-	Homo Sapiens	Complete	Austria / Ischgl	2020-03-15	Institut für Virologie am Department für Hygiene, Mikrobiologie und Public Health	2020-05-12	Bergthaler laboratory, CeMM Research Center for Molecular Medicine of the Austrian Academy of Sciences
hCoV-19/Austria/CeMM0199/2020	EPI_ISL_438040	GISAID	-	Homo Sapiens	Complete	Austria / Vienna	2020-03-15	Center for Virology, Medical University of Vienna	2020-05-12	Bergthaler laboratory, CeMM Research Center for Molecular Medicine of the Austrian Academy of Sciences
hCoV-19/Austria/CeMM0200/2020	EPI_ISL_438041	GISAID	-	Homo Sapiens	Complete	Austria / Vienna	2020-03-15	Center for Virology, Medical University of Vienna	2020-05-12	Bergthaler laboratory, CeMM Research Center for Molecular Medicine of the Austrian Academy of Sciences
hCoV-19/Austria/CeMM0201/2020	EPI_ISL_438042	GISAID	-	Homo Sapiens	Complete	Austria / Vienna	2020-03-15	Center for Virology, Medical University of Vienna	2020-05-12	Bergthaler laboratory, CeMM Research Center for Molecular Medicine of the Austrian Academy of Sciences
hCoV-19/Austria/CeMM0204/2020	EPI_ISL_438043	GISAID	-	Homo Sapiens	Complete	Austria / Vienna	2020-03-15	Center for Virology, Medical University of Vienna	2020-05-12	Bergthaler laboratory, CeMM Research Center for Molecular Medicine of the Austrian Academy of Sciences
hCoV-19/Austria/CeMM0205/2020	EPI_ISL_438044	GISAID	-	Homo Sapiens	Complete	Austria / Vienna	2020-03-15	Center for Virology, Medical University of Vienna	2020-05-12	Bergthaler laboratory, CeMM Research Center for Molecular Medicine of the Austrian Academy of Sciences
hCoV-19/Austria/CeMM0206/2020	EPI_ISL_438045	GISAID	-	Homo Sapiens	Complete	Austria / Vienna	2020-03-15	Center for Virology, Medical University of Vienna	2020-05-12	Bergthaler laboratory, CeMM Research Center for Molecular Medicine of the Austrian Academy of Sciences
hCoV-19/Austria/CeMM0209/2020	EPI_ISL_438046	GISAID	-	Homo Sapiens	Complete	Austria / Vienna	2020-03-16	Center for Virology, Medical University of Vienna	2020-05-12	Bergthaler laboratory, CeMM Research Center for Molecular Medicine of the Austrian Academy of Sciences
hCoV-19/Austria/CeMM0210/2020	EPI_ISL_438047	GISAID	-	Homo Sapiens	Complete	Austria / Vienna	2020-03-16	Center for Virology, Medical University of Vienna	2020-05-12	Bergthaler laboratory, CeMM Research Center for Molecular Medicine of the Austrian Academy of Sciences
hCoV-19/Austria/CeMM0212/2020	EPI_ISL_438048	GISAID	-	Homo Sapiens	Complete	Austria / Vienna	2020-03-16	Center for Virology, Medical University of Vienna	2020-05-12	Bergthaler laboratory, CeMM Research Center for Molecular Medicine of the Austrian Academy of Sciences
hCoV-19/Austria/CeMM0213/2020	EPI_ISL_438049	GISAID	-	Homo Sapiens	Complete	Austria / Vienna	2020-03-16	Center for Virology, Medical University of Vienna	2020-05-12	Bergthaler laboratory, CeMM Research Center for Molecular Medicine of the Austrian Academy of Sciences
hCoV-19/Austria/CeMM0216/2020	EPI_ISL_438050	GISAID	-	Homo Sapiens	Complete	Austria / Vienna	2020-03-16	Center for Virology, Medical University of Vienna	2020-05-12	Bergthaler laboratory, CeMM Research Center for Molecular Medicine of the Austrian Academy of Sciences
hCoV-19/Austria/CeMM0217/2020	EPI_ISL_438051	GISAID	-	Homo Sapiens	Complete	Austria / Vienna	2020-03-16	Center for Virology, Medical University of Vienna	2020-05-12	Bergthaler laboratory, CeMM Research Center for Molecular Medicine of the Austrian Academy of Sciences
hCoV-19/Austria/CeMM0218/2020	EPI_ISL_438052	GISAID	-	Homo Sapiens	Complete	Austria / Vienna	2020-03-16	Center for Virology, Medical University of Vienna	2020-05-12	Bergthaler laboratory, CeMM Research Center for Molecular Medicine of the Austrian Academy of Sciences
hCoV-19/Austria/CeMM0219/2020	EPI_ISL_438053	GISAID	-	Homo Sapiens	Complete	Austria / Vienna	2020-03-16	Center for Virology, Medical University of Vienna	2020-05-12	Bergthaler laboratory, CeMM Research Center for Molecular Medicine of the Austrian Academy of Sciences
hCoV-19/Austria/CeMM0220/2020	EPI_ISL_438054	GISAID	-	Homo Sapiens	Complete	Austria / Vienna	2020-03-16	Center for Virology, Medical University of Vienna	2020-05-12	Bergthaler laboratory, CeMM Research Center for Molecular Medicine of the Austrian Academy of Sciences
hCoV-19/Austria/CeMM0221/2020	EPI_ISL_438055	GISAID	-	Homo Sapiens	Complete	Austria / Vienna	2020-03-16	Center for Virology, Medical University of Vienna	2020-05-12	Bergthaler laboratory, CeMM Research Center for Molecular Medicine of the Austrian Academy of Sciences
hCoV-19/England/CAMB-750F7/2020	EPI_ISL_440436	GISAID	-	Homo Sapiens	Complete	United Kingdom / England	2020-03-16	Department of Pathology, University of Cambridge	2020-05-12	Wellcome Sanger Institute for the COVID-19 Genomics UK Consortium
hCoV-19/Northern Ireland/NIRE-FB3F0/2020	EPI_ISL_441419	GISAID	-	Homo Sapiens	Complete	United Kingdom / Northern Ireland	2020-03-16	Regional Virus Laboratory, Belfast Health and Social Care Trust	2020-05-12	COVID-19 Genomics UK (COG-UK) Consortium
hCoV-19/Northern Ireland/NIRE-FB41B/2020	EPI_ISL_441421	GISAID	-	Homo Sapiens	Complete	United Kingdom / Northern Ireland	2020-03-16	Regional Virus Laboratory, Belfast Health and Social Care Trust	2020-05-12	COVID-19 Genomics UK (COG-UK) Consortium
hCoV-19/Northern Ireland/NIRE-FB457/2020	EPI_ISL_441425	GISAID	-	Homo Sapiens	Complete	United Kingdom / Northern Ireland	2020-03-16	Regional Virus Laboratory, Belfast Health and Social Care Trust	2020-05-12	COVID-19 Genomics UK (COG-UK) Consortium
hCoV-19/Northern Ireland/NIRE-FB493/2020	EPI_ISL_441429	GISAID	-	Homo Sapiens	Complete	United Kingdom / Northern Ireland	2020-03-16	Regional Virus Laboratory, Belfast Health and Social Care Trust	2020-05-12	COVID-19 Genomics UK (COG-UK) Consortium
hCoV-19/Northern Ireland/NIRE-FB4EE/2020	EPI_ISL_441434	GISAID	-	Homo Sapiens	Complete	United Kingdom / Northern Ireland	2020-03-16	Regional Virus Laboratory, Belfast Health and Social Care Trust	2020-05-12	COVID-19 Genomics UK (COG-UK) Consortium
hCoV-19/Singapore/101/2020	EPI_ISL_443193	GISAID	-	Homo Sapiens	Complete	Singapore	2020-03-16	National Public Health Laboratory, National Centre for Infectious Diseases	2020-05-12	National Public Health Laboratory, National Centre for Infectious Diseases
hCoV-19/Singapore/107/2020	EPI_ISL_443199	GISAID	-	Homo Sapiens	Complete	Singapore	2020-03-16	National Public Health Laboratory, National Centre for Infectious Diseases	2020-05-12	National Public Health Laboratory, National Centre for Infectious Diseases
hCoV-19/Singapore/134/2020	EPI_ISL_443226	GISAID	-	Homo Sapiens	Complete	Singapore	2020-03-16	National Public Health Laboratory, National Centre for Infectious Diseases	2020-05-12	National Public Health Laboratory, National Centre for Infectious Diseases
hCoV-19/Singapore/135/2020	EPI_ISL_443227	GISAID	-	Homo Sapiens	Complete	Singapore	2020-03-16	National Public Health Laboratory, National Centre for Infectious Diseases	2020-05-12	National Public Health Laboratory, National Centre for Infectious Diseases
hCoV-19/Singapore/137/2020	EPI_ISL_443229	GISAID	-	Homo Sapiens	Complete	Singapore	2020-03-16	National Public Health Laboratory, National Centre for Infectious Diseases	2020-05-12	National Public Health Laboratory, National Centre for Infectious Diseases
hCoV-19/France/B5322/2020	EPI_ISL_443266	GISAID	-	Homo Sapiens	Complete	France / Bretagne / Brest	2020-03-16	CHU - Hôpital Cavale Blanche - Labo. de Virologie	2020-05-12	National Reference Center for Viruses of Respiratory Infections, Institut Pasteur, Paris
hCoV-19/Austria/CeMM0074/2020	EPI_ISL_437943	GISAID	-	Homo Sapiens	Complete	Austria / Elbigenalp	2020-03-17	Universitaetsklinik für Innere Medizin II Innsbruck	2020-05-12	Bergthaler laboratory, CeMM Research Center for Molecular Medicine of the Austrian Academy of Sciences
hCoV-19/Austria/CeMM0076/2020	EPI_ISL_437944	GISAID	-	Homo Sapiens	Complete	Austria / Aldrans	2020-03-17	Universitaetsklinik für Innere Medizin II Innsbruck	2020-05-12	Bergthaler laboratory, CeMM Research Center for Molecular Medicine of the Austrian Academy of Sciences
hCoV-19/Austria/CeMM0077/2020	EPI_ISL_437945	GISAID	-	Homo Sapiens	Complete	Austria / Innsbruck	2020-03-17	Universitaetsklinik für Innere Medizin II Innsbruck	2020-05-12	Bergthaler laboratory, CeMM Research Center for Molecular Medicine of the Austrian Academy of Sciences
hCoV-19/Austria/CeMM0112/2020	EPI_ISL_437970	GISAID	-	Homo Sapiens	Complete	Austria / Sistrans	2020-03-17	Universitaetsklinik für Innere Medizin II Innsbruck	2020-05-12	Bergthaler laboratory, CeMM Research Center for Molecular Medicine of the Austrian Academy of Sciences
hCoV-19/Austria/CeMM0222/2020	EPI_ISL_438056	GISAID	-	Homo Sapiens	Complete	Austria / Styria	2020-03-17	Center for Virology, Medical University of Vienna	2020-05-12	Bergthaler laboratory, CeMM Research Center for Molecular Medicine of the Austrian Academy of Sciences
hCoV-19/Austria/CeMM0223/2020	EPI_ISL_438057	GISAID	-	Homo Sapiens	Complete	Austria / Vienna	2020-03-17	Center for Virology, Medical University of Vienna	2020-05-12	Bergthaler laboratory, CeMM Research Center for Molecular Medicine of the Austrian Academy of Sciences
hCoV-19/Austria/CeMM0224/2020	EPI_ISL_438058	GISAID	-	Homo Sapiens	Complete	Austria / Vienna	2020-03-17	Center for Virology, Medical University of Vienna	2020-05-12	Bergthaler laboratory, CeMM Research Center for Molecular Medicine of the Austrian Academy of Sciences
hCoV-19/Austria/CeMM0225/2020	EPI_ISL_438059	GISAID	-	Homo Sapiens	Complete	Austria / Vienna	2020-03-17	Center for Virology, Medical University of Vienna	2020-05-12	Bergthaler laboratory, CeMM Research Center for Molecular Medicine of the Austrian Academy of Sciences
hCoV-19/Austria/CeMM0226/2020	EPI_ISL_438060	GISAID	-	Homo Sapiens	Complete	Austria / Vienna	2020-03-17	Center for Virology, Medical University of Vienna	2020-05-12	Bergthaler laboratory, CeMM Research Center for Molecular Medicine of the Austrian Academy of Sciences
hCoV-19/Northern Ireland/NIRE-FB40C/2020	EPI_ISL_441420	GISAID	-	Homo Sapiens	Complete	United Kingdom / Northern Ireland	2020-03-17	Regional Virus Laboratory, Belfast Health and Social Care Trust	2020-05-12	COVID-19 Genomics UK (COG-UK) Consortium
hCoV-19/Northern Ireland/NIRE-FB439/2020	EPI_ISL_441423	GISAID	-	Homo Sapiens	Complete	United Kingdom / Northern Ireland	2020-03-17	Regional Virus Laboratory, Belfast Health and Social Care Trust	2020-05-12	COVID-19 Genomics UK (COG-UK) Consortium
hCoV-19/Northern Ireland/NIRE-FB466/2020	EPI_ISL_441426	GISAID	-	Homo Sapiens	Complete	United Kingdom / Northern Ireland	2020-03-17	Regional Virus Laboratory, Belfast Health and Social Care Trust	2020-05-12	COVID-19 Genomics UK (COG-UK) Consortium
hCoV-19/Northern Ireland/NIRE-FB4B1/2020	EPI_ISL_441431	GISAID	-	Homo Sapiens	Complete	United Kingdom / Northern Ireland	2020-03-17	Regional Virus Laboratory, Belfast Health and Social Care Trust	2020-05-12	COVID-19 Genomics UK (COG-UK) Consortium
hCoV-19/Northern Ireland/NIRE-FB4C0/2020	EPI_ISL_441432	GISAID	-	Homo Sapiens	Complete	United Kingdom / Northern Ireland	2020-03-17	Regional Virus Laboratory, Belfast Health and Social Care Trust	2020-05-12	COVID-19 Genomics UK (COG-UK) Consortium
hCoV-19/Northern Ireland/NIRE-FB4FD/2020	EPI_ISL_441435	GISAID	-	Homo Sapiens	Complete	United Kingdom / Northern Ireland	2020-03-17	Regional Virus Laboratory, Belfast Health and Social Care Trust	2020-05-12	COVID-19 Genomics UK (COG-UK) Consortium
hCoV-19/Northern Ireland/NIRE-FB509/2020	EPI_ISL_441436	GISAID	-	Homo Sapiens	Complete	United Kingdom / Northern Ireland	2020-03-17	Regional Virus Laboratory, Belfast Health and Social Care Trust	2020-05-12	COVID-19 Genomics UK (COG-UK) Consortium
hCoV-19/Singapore/138/2020	EPI_ISL_443230	GISAID	-	Homo Sapiens	Complete	Singapore	2020-03-17	National Public Health Laboratory, National Centre for Infectious Diseases	2020-05-12	National Public Health Laboratory, National Centre for Infectious Diseases
hCoV-19/Singapore/139/2020	EPI_ISL_443231	GISAID	-	Homo Sapiens	Complete	Singapore	2020-03-17	National Public Health Laboratory, National Centre for Infectious Diseases	2020-05-12	National Public Health Laboratory, National Centre for Infectious Diseases
hCoV-19/Singapore/140/2020	EPI_ISL_443232	GISAID	-	Homo Sapiens	Complete	Singapore	2020-03-17	National Public Health Laboratory, National Centre for Infectious Diseases	2020-05-12	National Public Health Laboratory, National Centre for Infectious Diseases
hCoV-19/Singapore/141/2020	EPI_ISL_443233	GISAID	-	Homo Sapiens	Complete	Singapore	2020-03-17	National Public Health Laboratory, National Centre for Infectious Diseases	2020-05-12	National Public Health Laboratory, National Centre for Infectious Diseases
hCoV-19/Singapore/142/2020	EPI_ISL_443234	GISAID	-	Homo Sapiens	Complete	Singapore	2020-03-17	National Public Health Laboratory, National Centre for Infectious Diseases	2020-05-12	National Public Health Laboratory, National Centre for Infectious Diseases
hCoV-19/Singapore/143/2020	EPI_ISL_443235	GISAID	-	Homo Sapiens	Complete	Singapore	2020-03-17	National Public Health Laboratory, National Centre for Infectious Diseases	2020-05-12	National Public Health Laboratory, National Centre for Infectious Diseases
hCoV-19/Singapore/144/2020	EPI_ISL_443236	GISAID	-	Homo Sapiens	Complete	Singapore	2020-03-17	National Public Health Laboratory, National Centre for Infectious Diseases	2020-05-12	National Public Health Laboratory, National Centre for Infectious Diseases
hCoV-19/Singapore/145/2020	EPI_ISL_443237	GISAID	-	Homo Sapiens	Complete	Singapore	2020-03-17	National Public Health Laboratory, National Centre for Infectious Diseases	2020-05-12	National Public Health Laboratory, National Centre for Infectious Diseases
hCoV-19/Singapore/146/2020	EPI_ISL_443238	GISAID	-	Homo Sapiens	Complete	Singapore	2020-03-17	National Public Health Laboratory, National Centre for Infectious Diseases	2020-05-12	National Public Health Laboratory, National Centre for Infectious Diseases
hCoV-19/France/IDF3081/2020	EPI_ISL_443300	GISAID	-	Homo Sapiens	Complete	France / Ile de France / Pecq	2020-03-17	Cabinet Médical	2020-05-12	National Reference Center for Viruses of Respiratory Infections, Institut Pasteur, Paris
hCoV-19/Austria/CeMM0106/2020	EPI_ISL_437966	GISAID	-	Homo Sapiens	Complete	Austria / Laengenfeld	2020-03-18	Universitaetsklinik für Innere Medizin II Innsbruck	2020-05-12	Bergthaler laboratory, CeMM Research Center for Molecular Medicine of the Austrian Academy of Sciences
hCoV-19/Austria/CeMM0113/2020	EPI_ISL_437971	GISAID	-	Homo Sapiens	Complete	Austria / Innsbruck	2020-03-18	Universitaetsklinik für Innere Medizin II Innsbruck	2020-05-12	Bergthaler laboratory, CeMM Research Center for Molecular Medicine of the Austrian Academy of Sciences
hCoV-19/Austria/CeMM0114/2020	EPI_ISL_437972	GISAID	-	Homo Sapiens	Complete	Austria / St. Anton	2020-03-18	Universitaetsklinik für Innere Medizin II Innsbruck	2020-05-12	Bergthaler laboratory, CeMM Research Center for Molecular Medicine of the Austrian Academy of Sciences
hCoV-19/Austria/CeMM0115/2020	EPI_ISL_437973	GISAID	-	Homo Sapiens	Complete	Austria / Innsbruck	2020-03-18	Universitaetsklinik für Innere Medizin II Innsbruck	2020-05-12	Bergthaler laboratory, CeMM Research Center for Molecular Medicine of the Austrian Academy of Sciences
hCoV-19/Austria/CeMM0228/2020	EPI_ISL_438061	GISAID	-	Homo Sapiens	Complete	Austria / Styria	2020-03-18	Center for Virology, Medical University of Vienna	2020-05-12	Bergthaler laboratory, CeMM Research Center for Molecular Medicine of the Austrian Academy of Sciences
hCoV-19/Austria/CeMM0229/2020	EPI_ISL_438062	GISAID	-	Homo Sapiens	Complete	Austria / Vienna	2020-03-18	Center for Virology, Medical University of Vienna	2020-05-12	Bergthaler laboratory, CeMM Research Center for Molecular Medicine of the Austrian Academy of Sciences
hCoV-19/Austria/CeMM0230/2020	EPI_ISL_438063	GISAID	-	Homo Sapiens	Complete	Austria / Vienna	2020-03-18	Center for Virology, Medical University of Vienna	2020-05-12	Bergthaler laboratory, CeMM Research Center for Molecular Medicine of the Austrian Academy of Sciences
hCoV-19/Austria/CeMM0232/2020	EPI_ISL_438064	GISAID	-	Homo Sapiens	Complete	Austria / Vienna	2020-03-18	Center for Virology, Medical University of Vienna	2020-05-12	Bergthaler laboratory, CeMM Research Center for Molecular Medicine of the Austrian Academy of Sciences
hCoV-19/Austria/CeMM0233/2020	EPI_ISL_438065	GISAID	-	Homo Sapiens	Complete	Austria / Vienna	2020-03-18	Center for Virology, Medical University of Vienna	2020-05-12	Bergthaler laboratory, CeMM Research Center for Molecular Medicine of the Austrian Academy of Sciences
hCoV-19/England/CAMB-736F7/2020	EPI_ISL_440288	GISAID	-	Homo Sapiens	Complete	United Kingdom / England	2020-03-18	Department of Pathology, University of Cambridge	2020-05-12	Wellcome Sanger Institute for the COVID-19 Genomics UK Consortium
hCoV-19/Northern Ireland/NIRE-1023C8/2020	EPI_ISL_441409	GISAID	-	Homo Sapiens	Complete	United Kingdom / Northern Ireland	2020-03-18	Regional Virus Laboratory, Belfast Health and Social Care Trust	2020-05-12	COVID-19 Genomics UK (COG-UK) Consortium
hCoV-19/Northern Ireland/NIRE-FB378/2020	EPI_ISL_441414	GISAID	-	Homo Sapiens	Complete	United Kingdom / Northern Ireland	2020-03-18	Regional Virus Laboratory, Belfast Health and Social Care Trust	2020-05-12	COVID-19 Genomics UK (COG-UK) Consortium
hCoV-19/Northern Ireland/NIRE-FB42A/2020	EPI_ISL_441422	GISAID	-	Homo Sapiens	Complete	United Kingdom / Northern Ireland	2020-03-18	Regional Virus Laboratory, Belfast Health and Social Care Trust	2020-05-12	COVID-19 Genomics UK (COG-UK) Consortium
hCoV-19/Northern Ireland/NIRE-FB484/2020	EPI_ISL_441428	GISAID	-	Homo Sapiens	Complete	United Kingdom / Northern Ireland	2020-03-18	Regional Virus Laboratory, Belfast Health and Social Care Trust	2020-05-12	COVID-19 Genomics UK (COG-UK) Consortium
hCoV-19/Northern Ireland/NIRE-FB4A2/2020	EPI_ISL_441430	GISAID	-	Homo Sapiens	Complete	United Kingdom / Northern Ireland	2020-03-18	Regional Virus Laboratory, Belfast Health and Social Care Trust	2020-05-12	COVID-19 Genomics UK (COG-UK) Consortium
hCoV-19/Northern Ireland/NIRE-FB4DF/2020	EPI_ISL_441433	GISAID	-	Homo Sapiens	Complete	United Kingdom / Northern Ireland	2020-03-18	Regional Virus Laboratory, Belfast Health and Social Care Trust	2020-05-12	COVID-19 Genomics UK (COG-UK) Consortium
hCoV-19/Singapore/96/2020	EPI_ISL_443188	GISAID	-	Homo Sapiens	Complete	Singapore	2020-03-18	National Public Health Laboratory, National Centre for Infectious Diseases	2020-05-12	National Public Health Laboratory, National Centre for Infectious Diseases
hCoV-19/Singapore/105/2020	EPI_ISL_443197	GISAID	-	Homo Sapiens	Complete	Singapore	2020-03-18	National Public Health Laboratory, National Centre for Infectious Diseases	2020-05-12	National Public Health Laboratory, National Centre for Infectious Diseases
hCoV-19/Singapore/108/2020	EPI_ISL_443200	GISAID	-	Homo Sapiens	Complete	Singapore	2020-03-18	National Public Health Laboratory, National Centre for Infectious Diseases	2020-05-12	National Public Health Laboratory, National Centre for Infectious Diseases
hCoV-19/Singapore/110/2020	EPI_ISL_443202	GISAID	-	Homo Sapiens	Complete	Singapore	2020-03-18	National Public Health Laboratory, National Centre for Infectious Diseases	2020-05-12	National Public Health Laboratory, National Centre for Infectious Diseases
hCoV-19/Singapore/111/2020	EPI_ISL_443203	GISAID	-	Homo Sapiens	Complete	Singapore	2020-03-18	National Public Health Laboratory, National Centre for Infectious Diseases	2020-05-12	National Public Health Laboratory, National Centre for Infectious Diseases
hCoV-19/Singapore/112/2020	EPI_ISL_443204	GISAID	-	Homo Sapiens	Complete	Singapore	2020-03-18	National Public Health Laboratory, National Centre for Infectious Diseases	2020-05-12	National Public Health Laboratory, National Centre for Infectious Diseases
hCoV-19/Singapore/113/2020	EPI_ISL_443205	GISAID	-	Homo Sapiens	Complete	Singapore	2020-03-18	National Public Health Laboratory, National Centre for Infectious Diseases	2020-05-12	National Public Health Laboratory, National Centre for Infectious Diseases
hCoV-19/Singapore/114/2020	EPI_ISL_443206	GISAID	-	Homo Sapiens	Complete	Singapore	2020-03-18	National Public Health Laboratory, National Centre for Infectious Diseases	2020-05-12	National Public Health Laboratory, National Centre for Infectious Diseases
hCoV-19/Singapore/115/2020	EPI_ISL_443207	GISAID	-	Homo Sapiens	Complete	Singapore	2020-03-18	National Public Health Laboratory, National Centre for Infectious Diseases	2020-05-12	National Public Health Laboratory, National Centre for Infectious Diseases
hCoV-19/Singapore/116/2020	EPI_ISL_443208	GISAID	-	Homo Sapiens	Complete	Singapore	2020-03-18	National Public Health Laboratory, National Centre for Infectious Diseases	2020-05-12	National Public Health Laboratory, National Centre for Infectious Diseases
hCoV-19/Singapore/117/2020	EPI_ISL_443209	GISAID	-	Homo Sapiens	Complete	Singapore	2020-03-18	National Public Health Laboratory, National Centre for Infectious Diseases	2020-05-12	National Public Health Laboratory, National Centre for Infectious Diseases
hCoV-19/Singapore/118/2020	EPI_ISL_443210	GISAID	-	Homo Sapiens	Complete	Singapore	2020-03-18	National Public Health Laboratory, National Centre for Infectious Diseases	2020-05-12	National Public Health Laboratory, National Centre for Infectious Diseases
hCoV-19/Singapore/119/2020	EPI_ISL_443211	GISAID	-	Homo Sapiens	Complete	Singapore	2020-03-18	National Public Health Laboratory, National Centre for Infectious Diseases	2020-05-12	National Public Health Laboratory, National Centre for Infectious Diseases
hCoV-19/Singapore/122/2020	EPI_ISL_443214	GISAID	-	Homo Sapiens	Complete	Singapore	2020-03-18	National Public Health Laboratory, National Centre for Infectious Diseases	2020-05-12	National Public Health Laboratory, National Centre for Infectious Diseases
hCoV-19/Singapore/123/2020	EPI_ISL_443215	GISAID	-	Homo Sapiens	Complete	Singapore	2020-03-18	National Public Health Laboratory, National Centre for Infectious Diseases	2020-05-12	National Public Health Laboratory, National Centre for Infectious Diseases
hCoV-19/Singapore/136/2020	EPI_ISL_443228	GISAID	-	Homo Sapiens	Complete	Singapore	2020-03-18	National Public Health Laboratory, National Centre for Infectious Diseases	2020-05-12	National Public Health Laboratory, National Centre for Infectious Diseases
hCoV-19/Singapore/149/2020	EPI_ISL_443241	GISAID	-	Homo Sapiens	Complete	Singapore	2020-03-18	National Public Health Laboratory, National Centre for Infectious Diseases	2020-05-12	National Public Health Laboratory, National Centre for Infectious Diseases
hCoV-19/Singapore/151/2020	EPI_ISL_443243	GISAID	-	Homo Sapiens	Complete	Singapore	2020-03-18	National Public Health Laboratory, National Centre for Infectious Diseases	2020-05-12	National Public Health Laboratory, National Centre for Infectious Diseases
hCoV-19/France/B5325/2020	EPI_ISL_443267	GISAID	-	Homo Sapiens	Complete	France / Bretagne / Brest	2020-03-18	CHU - Hôpital Cavale Blanche - Labo. de Virologie	2020-05-12	National Reference Center for Viruses of Respiratory Infections, Institut Pasteur, Paris
hCoV-19/France/B5336/2020	EPI_ISL_443268	GISAID	-	Homo Sapiens	Complete	France / Bretagne / Brest	2020-03-18	CHU - Hôpital Cavale Blanche - Labo. de Virologie	2020-05-12	National Reference Center for Viruses of Respiratory Infections, Institut Pasteur, Paris
hCoV-19/Austria/CeMM0026/2020	EPI_ISL_437916	GISAID	-	Homo Sapiens	Complete	Austria / Ischgl	2020-03-19	Institut für Virologie am Department für Hygiene, Mikrobiologie und Public Health	2020-05-12	Bergthaler laboratory, CeMM Research Center for Molecular Medicine of the Austrian Academy of Sciences
hCoV-19/Austria/CeMM0102/2020	EPI_ISL_437963	GISAID	-	Homo Sapiens	Complete	Austria / Innsbruck	2020-03-19	Universitaetsklinik für Innere Medizin II Innsbruck	2020-05-12	Bergthaler laboratory, CeMM Research Center for Molecular Medicine of the Austrian Academy of Sciences
hCoV-19/Austria/CeMM0103/2020	EPI_ISL_437964	GISAID	-	Homo Sapiens	Complete	Austria / Innsbruck	2020-03-19	Universitaetsklinik für Innere Medizin II Innsbruck	2020-05-12	Bergthaler laboratory, CeMM Research Center for Molecular Medicine of the Austrian Academy of Sciences
hCoV-19/Austria/CeMM0104/2020	EPI_ISL_437965	GISAID	-	Homo Sapiens	Complete	Austria / Innsbruck	2020-03-19	Universitaetsklinik für Innere Medizin II Innsbruck	2020-05-12	Bergthaler laboratory, CeMM Research Center for Molecular Medicine of the Austrian Academy of Sciences
hCoV-19/Austria/CeMM0235/2020	EPI_ISL_438066	GISAID	-	Homo Sapiens	Complete	Austria / Styria	2020-03-19	Center for Virology, Medical University of Vienna	2020-05-12	Bergthaler laboratory, CeMM Research Center for Molecular Medicine of the Austrian Academy of Sciences
hCoV-19/Austria/CeMM0238/2020	EPI_ISL_438068	GISAID	-	Homo Sapiens	Complete	Austria / Vienna	2020-03-19	Center for Virology, Medical University of Vienna	2020-05-12	Bergthaler laboratory, CeMM Research Center for Molecular Medicine of the Austrian Academy of Sciences
hCoV-19/Austria/CeMM0239/2020	EPI_ISL_438069	GISAID	-	Homo Sapiens	Complete	Austria / Vienna	2020-03-19	Center for Virology, Medical University of Vienna	2020-05-12	Bergthaler laboratory, CeMM Research Center for Molecular Medicine of the Austrian Academy of Sciences
hCoV-19/Austria/CeMM0357/2020	EPI_ISL_438120	GISAID	-	Homo Sapiens	Complete	Austria / Vienna	2020-03-19	Center for Virology, Medical University of Vienna	2020-05-12	Bergthaler laboratory, CeMM Research Center for Molecular Medicine of the Austrian Academy of Sciences
hCoV-19/Scotland/CVR234/2020	EPI_ISL_438889	GISAID	-	Homo Sapiens	Complete	United Kingdom / Scotland	2020-03-19	West of Scotland Specialist Virology Centre, NHSGGC / MRC-University of Glasgow Centre for Virus Research	2020-05-12	COVID-19 Genomics UK (COG-UK) Consortium
hCoV-19/Scotland/CVR247/2020	EPI_ISL_438913	GISAID	-	Homo Sapiens	Complete	United Kingdom / Scotland	2020-03-19	West of Scotland Specialist Virology Centre, NHSGGC / MRC-University of Glasgow Centre for Virus Research	2020-05-12	COVID-19 Genomics UK (COG-UK) Consortium
hCoV-19/Northern Ireland/NIRE-FB396/2020	EPI_ISL_441415	GISAID	-	Homo Sapiens	Complete	United Kingdom / Northern Ireland	2020-03-19	Regional Virus Laboratory, Belfast Health and Social Care Trust	2020-05-12	COVID-19 Genomics UK (COG-UK) Consortium
hCoV-19/Singapore/124/2020	EPI_ISL_443216	GISAID	-	Homo Sapiens	Complete	Singapore	2020-03-19	National Public Health Laboratory, National Centre for Infectious Diseases	2020-05-12	National Public Health Laboratory, National Centre for Infectious Diseases
hCoV-19/France/IDF5847/2020	EPI_ISL_443295	GISAID	-	Homo Sapiens	Complete	France / Ile de France / Paris	2020-03-19	Hôpital Necker - Enfants - Malades Laboratoire de Virologie	2020-05-12	National Reference Center for Viruses of Respiratory Infections, Institut Pasteur, Paris
hCoV-19/France/IDF5848/2020	EPI_ISL_443296	GISAID	-	Homo Sapiens	Complete	France / Ile de France / Paris	2020-03-19	Hôpital Necker - Enfants - Malades Laboratoire de Virologie	2020-05-12	National Reference Center for Viruses of Respiratory Infections, Institut Pasteur, Paris
hCoV-19/Austria/CeMM0098/2020	EPI_ISL_437959	GISAID	-	Homo Sapiens	Complete	Austria / Kematen In Tirol	2020-03-20	Universitaetsklinik für Innere Medizin II Innsbruck	2020-05-12	Bergthaler laboratory, CeMM Research Center for Molecular Medicine of the Austrian Academy of Sciences
hCoV-19/Austria/CeMM0099/2020	EPI_ISL_437960	GISAID	-	Homo Sapiens	Complete	Austria / Innsbruck	2020-03-20	Universitaetsklinik für Innere Medizin II Innsbruck	2020-05-12	Bergthaler laboratory, CeMM Research Center for Molecular Medicine of the Austrian Academy of Sciences
hCoV-19/Austria/CeMM0100/2020	EPI_ISL_437961	GISAID	-	Homo Sapiens	Complete	Austria / Innsbruck	2020-03-20	Universitaetsklinik für Innere Medizin II Innsbruck	2020-05-12	Bergthaler laboratory, CeMM Research Center for Molecular Medicine of the Austrian Academy of Sciences
hCoV-19/Austria/CeMM0101/2020	EPI_ISL_437962	GISAID	-	Homo Sapiens	Complete	Austria / Innsbruck	2020-03-20	Universitaetsklinik für Innere Medizin II Innsbruck	2020-05-12	Bergthaler laboratory, CeMM Research Center for Molecular Medicine of the Austrian Academy of Sciences
hCoV-19/Austria/CeMM0240/2020	EPI_ISL_438070	GISAID	-	Homo Sapiens	Complete	Austria / Vienna	2020-03-20	Center for Virology, Medical University of Vienna	2020-05-12	Bergthaler laboratory, CeMM Research Center for Molecular Medicine of the Austrian Academy of Sciences
hCoV-19/Austria/CeMM0241/2020	EPI_ISL_438071	GISAID	-	Homo Sapiens	Complete	Austria / Vienna	2020-03-20	Center for Virology, Medical University of Vienna	2020-05-12	Bergthaler laboratory, CeMM Research Center for Molecular Medicine of the Austrian Academy of Sciences
hCoV-19/Austria/CeMM0242/2020	EPI_ISL_438072	GISAID	-	Homo Sapiens	Complete	Austria / Vienna	2020-03-20	Center for Virology, Medical University of Vienna	2020-05-12	Bergthaler laboratory, CeMM Research Center for Molecular Medicine of the Austrian Academy of Sciences
hCoV-19/Austria/CeMM0243/2020	EPI_ISL_438073	GISAID	-	Homo Sapiens	Complete	Austria / Vienna	2020-03-20	Center for Virology, Medical University of Vienna	2020-05-12	Bergthaler laboratory, CeMM Research Center for Molecular Medicine of the Austrian Academy of Sciences
hCoV-19/Austria/CeMM0244/2020	EPI_ISL_438074	GISAID	-	Homo Sapiens	Complete	Austria / Vienna	2020-03-20	Center for Virology, Medical University of Vienna	2020-05-12	Bergthaler laboratory, CeMM Research Center for Molecular Medicine of the Austrian Academy of Sciences
hCoV-19/Austria/CeMM0245/2020	EPI_ISL_438075	GISAID	-	Homo Sapiens	Complete	Austria / Vienna	2020-03-20	Center for Virology, Medical University of Vienna	2020-05-12	Bergthaler laboratory, CeMM Research Center for Molecular Medicine of the Austrian Academy of Sciences
hCoV-19/Scotland/CVR306/2020	EPI_ISL_439024	GISAID	-	Homo Sapiens	Complete	United Kingdom / Scotland	2020-03-20	West of Scotland Specialist Virology Centre, NHSGGC / MRC-University of Glasgow Centre for Virus Research	2020-05-12	COVID-19 Genomics UK (COG-UK) Consortium
hCoV-19/Scotland/CVR326/2020	EPI_ISL_439052	GISAID	-	Homo Sapiens	Complete	United Kingdom / Scotland	2020-03-20	West of Scotland Specialist Virology Centre, NHSGGC / MRC-University of Glasgow Centre for Virus Research	2020-05-12	COVID-19 Genomics UK (COG-UK) Consortium
hCoV-19/Scotland/CVR339/2020	EPI_ISL_439057	GISAID	-	Homo Sapiens	Complete	United Kingdom / Scotland	2020-03-20	West of Scotland Specialist Virology Centre, NHSGGC / MRC-University of Glasgow Centre for Virus Research	2020-05-12	COVID-19 Genomics UK (COG-UK) Consortium
hCoV-19/Scotland/CVR357/2020	EPI_ISL_439065	GISAID	-	Homo Sapiens	Complete	United Kingdom / Scotland	2020-03-20	West of Scotland Specialist Virology Centre, NHSGGC / MRC-University of Glasgow Centre for Virus Research	2020-05-12	COVID-19 Genomics UK (COG-UK) Consortium
hCoV-19/England/CAMB-7341B/2020	EPI_ISL_440181	GISAID	-	Homo Sapiens	Complete	United Kingdom / England	2020-03-20	Department of Pathology, University of Cambridge	2020-05-12	Wellcome Sanger Institute for the COVID-19 Genomics UK Consortium
hCoV-19/Northern Ireland/NIRE-1020FE/2020	EPI_ISL_441381	GISAID	-	Homo Sapiens	Complete	United Kingdom / Northern Ireland	2020-03-20	Regional Virus Laboratory, Belfast Health and Social Care Trust	2020-05-12	COVID-19 Genomics UK (COG-UK) Consortium
hCoV-19/Northern Ireland/NIRE-FB3D2/2020	EPI_ISL_441417	GISAID	-	Homo Sapiens	Complete	United Kingdom / Northern Ireland	2020-03-20	Regional Virus Laboratory, Belfast Health and Social Care Trust	2020-05-12	COVID-19 Genomics UK (COG-UK) Consortium
hCoV-19/Northern Ireland/NIRE-FB3E1/2020	EPI_ISL_441418	GISAID	-	Homo Sapiens	Complete	United Kingdom / Northern Ireland	2020-03-20	Regional Virus Laboratory, Belfast Health and Social Care Trust	2020-05-12	COVID-19 Genomics UK (COG-UK) Consortium
hCoV-19/Northern Ireland/NIRE-FB448/2020	EPI_ISL_441424	GISAID	-	Homo Sapiens	Complete	United Kingdom / Northern Ireland	2020-03-20	Regional Virus Laboratory, Belfast Health and Social Care Trust	2020-05-12	COVID-19 Genomics UK (COG-UK) Consortium
hCoV-19/Singapore/126/2020	EPI_ISL_443218	GISAID	-	Homo Sapiens	Complete	Singapore	2020-03-20	National Public Health Laboratory, National Centre for Infectious Diseases	2020-05-12	National Public Health Laboratory, National Centre for Infectious Diseases
hCoV-19/Singapore/127/2020	EPI_ISL_443219	GISAID	-	Homo Sapiens	Complete	Singapore	2020-03-20	National Public Health Laboratory, National Centre for Infectious Diseases	2020-05-12	National Public Health Laboratory, National Centre for Infectious Diseases
hCoV-19/Singapore/129/2020	EPI_ISL_443221	GISAID	-	Homo Sapiens	Complete	Singapore	2020-03-20	National Public Health Laboratory, National Centre for Infectious Diseases	2020-05-12	National Public Health Laboratory, National Centre for Infectious Diseases
hCoV-19/Singapore/130/2020	EPI_ISL_443222	GISAID	-	Homo Sapiens	Complete	Singapore	2020-03-20	National Public Health Laboratory, National Centre for Infectious Diseases	2020-05-12	National Public Health Laboratory, National Centre for Infectious Diseases
hCoV-19/Singapore/131/2020	EPI_ISL_443223	GISAID	-	Homo Sapiens	Complete	Singapore	2020-03-20	National Public Health Laboratory, National Centre for Infectious Diseases	2020-05-12	National Public Health Laboratory, National Centre for Infectious Diseases
hCoV-19/Singapore/132/2020	EPI_ISL_443224	GISAID	-	Homo Sapiens	Complete	Singapore	2020-03-20	National Public Health Laboratory, National Centre for Infectious Diseases	2020-05-12	National Public Health Laboratory, National Centre for Infectious Diseases
hCoV-19/Singapore/133/2020	EPI_ISL_443225	GISAID	-	Homo Sapiens	Complete	Singapore	2020-03-20	National Public Health Laboratory, National Centre for Infectious Diseases	2020-05-12	National Public Health Laboratory, National Centre for Infectious Diseases
hCoV-19/Singapore/156/2020	EPI_ISL_443248	GISAID	-	Homo Sapiens	Complete	Singapore	2020-03-20	National Public Health Laboratory, National Centre for Infectious Diseases	2020-05-12	National Public Health Laboratory, National Centre for Infectious Diseases
hCoV-19/Singapore/157/2020	EPI_ISL_443249	GISAID	-	Homo Sapiens	Complete	Singapore	2020-03-20	National Public Health Laboratory, National Centre for Infectious Diseases	2020-05-12	National Public Health Laboratory, National Centre for Infectious Diseases
hCoV-19/France/GE4420/2020	EPI_ISL_443310	GISAID	-	Homo Sapiens	Complete	France / Grand-Est / Ham sous Varsberg	2020-03-20	Centre de santé Filieris	2020-05-12	National Reference Center for Viruses of Respiratory Infections, Institut Pasteur, Paris
SARS-CoV-2/human/GUM/GU-NHG-03/2020	MT459987	GenBank	-	Homo sapiens	Complete	United States / Guam	2020-03-20	-	2020-05-12	Bioinformatics and Genomics Department, Naval Medical Research Center Biological Defense Research Directorate, 8400 Research Plaza, Frederick, MD 21702, USA
hCoV-19/Austria/CeMM0246/2020	EPI_ISL_438076	GISAID	-	Homo Sapiens	Complete	Austria / Vienna	2020-03-21	Center for Virology, Medical University of Vienna	2020-05-12	Bergthaler laboratory, CeMM Research Center for Molecular Medicine of the Austrian Academy of Sciences
hCoV-19/Austria/CeMM0247/2020	EPI_ISL_438077	GISAID	-	Homo Sapiens	Complete	Austria / Vienna	2020-03-21	Center for Virology, Medical University of Vienna	2020-05-12	Bergthaler laboratory, CeMM Research Center for Molecular Medicine of the Austrian Academy of Sciences
hCoV-19/Austria/CeMM0248/2020	EPI_ISL_438078	GISAID	-	Homo Sapiens	Complete	Austria / Vienna	2020-03-21	Center for Virology, Medical University of Vienna	2020-05-12	Bergthaler laboratory, CeMM Research Center for Molecular Medicine of the Austrian Academy of Sciences
hCoV-19/Austria/CeMM0249/2020	EPI_ISL_438079	GISAID	-	Homo Sapiens	Complete	Austria / Vienna	2020-03-21	Center for Virology, Medical University of Vienna	2020-05-12	Bergthaler laboratory, CeMM Research Center for Molecular Medicine of the Austrian Academy of Sciences
hCoV-19/Austria/CeMM0250/2020	EPI_ISL_438080	GISAID	-	Homo Sapiens	Complete	Austria / Vienna	2020-03-21	Center for Virology, Medical University of Vienna	2020-05-12	Bergthaler laboratory, CeMM Research Center for Molecular Medicine of the Austrian Academy of Sciences
hCoV-19/Austria/CeMM0251/2020	EPI_ISL_438081	GISAID	-	Homo Sapiens	Complete	Austria / Vienna	2020-03-21	Center for Virology, Medical University of Vienna	2020-05-12	Bergthaler laboratory, CeMM Research Center for Molecular Medicine of the Austrian Academy of Sciences
hCoV-19/Austria/CeMM0252/2020	EPI_ISL_438082	GISAID	-	Homo Sapiens	Complete	Austria / Vienna	2020-03-21	Center for Virology, Medical University of Vienna	2020-05-12	Bergthaler laboratory, CeMM Research Center for Molecular Medicine of the Austrian Academy of Sciences
hCoV-19/Scotland/CVR319/2020	EPI_ISL_439049	GISAID	-	Homo Sapiens	Complete	United Kingdom / Scotland	2020-03-21	West of Scotland Specialist Virology Centre, NHSGGC / MRC-University of Glasgow Centre for Virus Research	2020-05-12	COVID-19 Genomics UK (COG-UK) Consortium
hCoV-19/Scotland/CVR337/2020	EPI_ISL_439056	GISAID	-	Homo Sapiens	Complete	United Kingdom / Scotland	2020-03-21	West of Scotland Specialist Virology Centre, NHSGGC / MRC-University of Glasgow Centre for Virus Research	2020-05-12	COVID-19 Genomics UK (COG-UK) Consortium
hCoV-19/Scotland/CVR355/2020	EPI_ISL_439063	GISAID	-	Homo Sapiens	Complete	United Kingdom / Scotland	2020-03-21	West of Scotland Specialist Virology Centre, NHSGGC / MRC-University of Glasgow Centre for Virus Research	2020-05-12	COVID-19 Genomics UK (COG-UK) Consortium
hCoV-19/England/BRIS-121D4D/2020	EPI_ISL_439966	GISAID	-	Homo Sapiens	Complete	United Kingdom / England	2020-03-21	PHE South West Regional Laboratory, National Infection Service	2020-05-12	Wellcome Sanger Institute for the COVID-19 Genomics UK Consortium
hCoV-19/England/CAMB-7333C/2020	EPI_ISL_440109	GISAID	-	Homo Sapiens	Complete	United Kingdom / England	2020-03-21	Department of Pathology, University of Cambridge	2020-05-12	Wellcome Sanger Institute for the COVID-19 Genomics UK Consortium
hCoV-19/England/CAMB-72FEE/2020	EPI_ISL_440144	GISAID	-	Homo Sapiens	Complete	United Kingdom / England	2020-03-21	Department of Pathology, University of Cambridge	2020-05-12	Wellcome Sanger Institute for the COVID-19 Genomics UK Consortium
hCoV-19/England/CAMB-73202/2020	EPI_ISL_440170	GISAID	-	Homo Sapiens	Complete	United Kingdom / England	2020-03-21	Department of Pathology, University of Cambridge	2020-05-12	Wellcome Sanger Institute for the COVID-19 Genomics UK Consortium
hCoV-19/England/CAMB-73062/2020	EPI_ISL_440183	GISAID	-	Homo Sapiens	Complete	United Kingdom / England	2020-03-21	Department of Pathology, University of Cambridge	2020-05-12	Wellcome Sanger Institute for the COVID-19 Genomics UK Consortium
hCoV-19/England/CAMB-73071/2020	EPI_ISL_440208	GISAID	-	Homo Sapiens	Complete	United Kingdom / England	2020-03-21	Department of Pathology, University of Cambridge	2020-05-12	Wellcome Sanger Institute for the COVID-19 Genomics UK Consortium
hCoV-19/England/CAMB-731F6/2020	EPI_ISL_440282	GISAID	-	Homo Sapiens	Complete	United Kingdom / England	2020-03-21	Department of Pathology, University of Cambridge	2020-05-12	Wellcome Sanger Institute for the COVID-19 Genomics UK Consortium
hCoV-19/Northern Ireland/NIRE-102076/2020	EPI_ISL_441373	GISAID	-	Homo Sapiens	Complete	United Kingdom / Northern Ireland	2020-03-21	Regional Virus Laboratory, Belfast Health and Social Care Trust	2020-05-12	COVID-19 Genomics UK (COG-UK) Consortium
hCoV-19/Northern Ireland/NIRE-102094/2020	EPI_ISL_441375	GISAID	-	Homo Sapiens	Complete	United Kingdom / Northern Ireland	2020-03-21	Regional Virus Laboratory, Belfast Health and Social Care Trust	2020-05-12	COVID-19 Genomics UK (COG-UK) Consortium
hCoV-19/Northern Ireland/NIRE-1020B2/2020	EPI_ISL_441377	GISAID	-	Homo Sapiens	Complete	United Kingdom / Northern Ireland	2020-03-21	Regional Virus Laboratory, Belfast Health and Social Care Trust	2020-05-12	COVID-19 Genomics UK (COG-UK) Consortium
hCoV-19/Northern Ireland/NIRE-1020C1/2020	EPI_ISL_441378	GISAID	-	Homo Sapiens	Complete	United Kingdom / Northern Ireland	2020-03-21	Regional Virus Laboratory, Belfast Health and Social Care Trust	2020-05-12	COVID-19 Genomics UK (COG-UK) Consortium
hCoV-19/Northern Ireland/NIRE-10236E/2020	EPI_ISL_441405	GISAID	-	Homo Sapiens	Complete	United Kingdom / Northern Ireland	2020-03-21	Regional Virus Laboratory, Belfast Health and Social Care Trust	2020-05-12	COVID-19 Genomics UK (COG-UK) Consortium
hCoV-19/Northern Ireland/NIRE-10237D/2020	EPI_ISL_441406	GISAID	-	Homo Sapiens	Complete	United Kingdom / Northern Ireland	2020-03-21	Regional Virus Laboratory, Belfast Health and Social Care Trust	2020-05-12	COVID-19 Genomics UK (COG-UK) Consortium
hCoV-19/Singapore/125/2020	EPI_ISL_443217	GISAID	-	Homo Sapiens	Complete	Singapore	2020-03-21	National Public Health Laboratory, National Centre for Infectious Diseases	2020-05-12	National Public Health Laboratory, National Centre for Infectious Diseases
hCoV-19/Singapore/128/2020	EPI_ISL_443220	GISAID	-	Homo Sapiens	Complete	Singapore	2020-03-21	National Public Health Laboratory, National Centre for Infectious Diseases	2020-05-12	National Public Health Laboratory, National Centre for Infectious Diseases
hCoV-19/France/B5344/2020	EPI_ISL_443269	GISAID	-	Homo Sapiens	Complete	France / Bretagne / Brest	2020-03-21	CHU - Hôpital Cavale Blanche - Labo. de Virologie	2020-05-12	National Reference Center for Viruses of Respiratory Infections, Institut Pasteur, Paris
hCoV-19/Austria/CeMM0254/2020	EPI_ISL_438083	GISAID	-	Homo Sapiens	Complete	Austria / Vienna	2020-03-22	Center for Virology, Medical University of Vienna	2020-05-12	Bergthaler laboratory, CeMM Research Center for Molecular Medicine of the Austrian Academy of Sciences
hCoV-19/Austria/CeMM0255/2020	EPI_ISL_438084	GISAID	-	Homo Sapiens	Complete	Austria / Vienna	2020-03-22	Center for Virology, Medical University of Vienna	2020-05-12	Bergthaler laboratory, CeMM Research Center for Molecular Medicine of the Austrian Academy of Sciences
hCoV-19/Austria/CeMM0256/2020	EPI_ISL_438085	GISAID	-	Homo Sapiens	Complete	Austria / Vienna	2020-03-22	Center for Virology, Medical University of Vienna	2020-05-12	Bergthaler laboratory, CeMM Research Center for Molecular Medicine of the Austrian Academy of Sciences
hCoV-19/Austria/CeMM0257/2020	EPI_ISL_438086	GISAID	-	Homo Sapiens	Complete	Austria / Vienna	2020-03-22	Center for Virology, Medical University of Vienna	2020-05-12	Bergthaler laboratory, CeMM Research Center for Molecular Medicine of the Austrian Academy of Sciences
hCoV-19/Austria/CeMM0258/2020	EPI_ISL_438087	GISAID	-	Homo Sapiens	Complete	Austria / Vienna	2020-03-22	Center for Virology, Medical University of Vienna	2020-05-12	Bergthaler laboratory, CeMM Research Center for Molecular Medicine of the Austrian Academy of Sciences
hCoV-19/Scotland/CVR388/2020	EPI_ISL_439070	GISAID	-	Homo Sapiens	Complete	United Kingdom / Scotland	2020-03-22	West of Scotland Specialist Virology Centre, NHSGGC / MRC-University of Glasgow Centre for Virus Research	2020-05-12	COVID-19 Genomics UK (COG-UK) Consortium
hCoV-19/England/BRIS-122201/2020	EPI_ISL_440018	GISAID	-	Homo Sapiens	Complete	United Kingdom / England	2020-03-22	PHE South West Regional Laboratory, National Infection Service	2020-05-12	Wellcome Sanger Institute for the COVID-19 Genomics UK Consortium
hCoV-19/England/CAMB-734A2/2020	EPI_ISL_440202	GISAID	-	Homo Sapiens	Complete	United Kingdom / England	2020-03-22	Department of Pathology, University of Cambridge	2020-05-12	Wellcome Sanger Institute for the COVID-19 Genomics UK Consortium
hCoV-19/England/CAMB-73484/2020	EPI_ISL_440231	GISAID	-	Homo Sapiens	Complete	United Kingdom / England	2020-03-22	Department of Pathology, University of Cambridge	2020-05-12	Wellcome Sanger Institute for the COVID-19 Genomics UK Consortium
hCoV-19/Northern Ireland/NIRE-102058/2020	EPI_ISL_441371	GISAID	-	Homo Sapiens	Complete	United Kingdom / Northern Ireland	2020-03-22	Regional Virus Laboratory, Belfast Health and Social Care Trust	2020-05-12	COVID-19 Genomics UK (COG-UK) Consortium
hCoV-19/Northern Ireland/NIRE-102067/2020	EPI_ISL_441372	GISAID	-	Homo Sapiens	Complete	United Kingdom / Northern Ireland	2020-03-22	Regional Virus Laboratory, Belfast Health and Social Care Trust	2020-05-12	COVID-19 Genomics UK (COG-UK) Consortium
hCoV-19/Northern Ireland/NIRE-10235F/2020	EPI_ISL_441404	GISAID	-	Homo Sapiens	Complete	United Kingdom / Northern Ireland	2020-03-22	Regional Virus Laboratory, Belfast Health and Social Care Trust	2020-05-12	COVID-19 Genomics UK (COG-UK) Consortium
hCoV-19/France/B5458/2020	EPI_ISL_443282	GISAID	-	Homo Sapiens	Complete	France / Bretagne / Brest	2020-03-22	CHU - Hôpital Cavale Blanche - Labo. de Virologie	2020-05-12	National Reference Center for Viruses of Respiratory Infections, Institut Pasteur, Paris
hCoV-19/Austria/CeMM0094/2020	EPI_ISL_437955	GISAID	-	Homo Sapiens	Complete	Austria / Innsbruck	2020-03-23	Universitaetsklinik für Innere Medizin II Innsbruck	2020-05-12	Bergthaler laboratory, CeMM Research Center for Molecular Medicine of the Austrian Academy of Sciences
hCoV-19/Austria/CeMM0095/2020	EPI_ISL_437956	GISAID	-	Homo Sapiens	Complete	Austria / Innsbruck	2020-03-23	Universitaetsklinik für Innere Medizin II Innsbruck	2020-05-12	Bergthaler laboratory, CeMM Research Center for Molecular Medicine of the Austrian Academy of Sciences
hCoV-19/Austria/CeMM0096/2020	EPI_ISL_437957	GISAID	-	Homo Sapiens	Complete	Austria / Innsbruck	2020-03-23	Universitaetsklinik für Innere Medizin II Innsbruck	2020-05-12	Bergthaler laboratory, CeMM Research Center for Molecular Medicine of the Austrian Academy of Sciences
hCoV-19/Austria/CeMM0259/2020	EPI_ISL_438088	GISAID	-	Homo Sapiens	Complete	Austria / Vienna	2020-03-23	Center for Virology, Medical University of Vienna	2020-05-12	Bergthaler laboratory, CeMM Research Center for Molecular Medicine of the Austrian Academy of Sciences
hCoV-19/Austria/CeMM0260/2020	EPI_ISL_438089	GISAID	-	Homo Sapiens	Complete	Austria / Vienna	2020-03-23	Center for Virology, Medical University of Vienna	2020-05-12	Bergthaler laboratory, CeMM Research Center for Molecular Medicine of the Austrian Academy of Sciences
hCoV-19/Austria/CeMM0261/2020	EPI_ISL_438090	GISAID	-	Homo Sapiens	Complete	Austria / Vienna	2020-03-23	Center for Virology, Medical University of Vienna	2020-05-12	Bergthaler laboratory, CeMM Research Center for Molecular Medicine of the Austrian Academy of Sciences
hCoV-19/Austria/CeMM0263/2020	EPI_ISL_438092	GISAID	-	Homo Sapiens	Complete	Austria / Vienna	2020-03-23	Center for Virology, Medical University of Vienna	2020-05-12	Bergthaler laboratory, CeMM Research Center for Molecular Medicine of the Austrian Academy of Sciences
hCoV-19/Austria/CeMM0264/2020	EPI_ISL_438093	GISAID	-	Homo Sapiens	Complete	Austria / Vienna	2020-03-23	Center for Virology, Medical University of Vienna	2020-05-12	Bergthaler laboratory, CeMM Research Center for Molecular Medicine of the Austrian Academy of Sciences
hCoV-19/Austria/CeMM0265/2020	EPI_ISL_438094	GISAID	-	Homo Sapiens	Complete	Austria / Vienna	2020-03-23	Center for Virology, Medical University of Vienna	2020-05-12	Bergthaler laboratory, CeMM Research Center for Molecular Medicine of the Austrian Academy of Sciences
hCoV-19/Scotland/CVR377/2020	EPI_ISL_439066	GISAID	-	Homo Sapiens	Complete	United Kingdom / Scotland	2020-03-23	West of Scotland Specialist Virology Centre, NHSGGC / MRC-University of Glasgow Centre for Virus Research	2020-05-12	COVID-19 Genomics UK (COG-UK) Consortium
hCoV-19/Scotland/CVR405/2020	EPI_ISL_439076	GISAID	-	Homo Sapiens	Complete	United Kingdom / Scotland	2020-03-23	West of Scotland Specialist Virology Centre, NHSGGC / MRC-University of Glasgow Centre for Virus Research	2020-05-12	COVID-19 Genomics UK (COG-UK) Consortium
hCoV-19/Scotland/CVR453/2020	EPI_ISL_439080	GISAID	-	Homo Sapiens	Complete	United Kingdom / Scotland	2020-03-23	West of Scotland Specialist Virology Centre, NHSGGC / MRC-University of Glasgow Centre for Virus Research	2020-05-12	COVID-19 Genomics UK (COG-UK) Consortium
hCoV-19/Scotland/CVR475/2020	EPI_ISL_439081	GISAID	-	Homo Sapiens	Complete	United Kingdom / Scotland	2020-03-23	West of Scotland Specialist Virology Centre, NHSGGC / MRC-University of Glasgow Centre for Virus Research	2020-05-12	COVID-19 Genomics UK (COG-UK) Consortium
hCoV-19/Scotland/CVR519/2020	EPI_ISL_439082	GISAID	-	Homo Sapiens	Complete	United Kingdom / Scotland	2020-03-23	West of Scotland Specialist Virology Centre, NHSGGC / MRC-University of Glasgow Centre for Virus Research	2020-05-12	COVID-19 Genomics UK (COG-UK) Consortium
hCoV-19/Scotland/EDB137/2020	EPI_ISL_439148	GISAID	-	Homo Sapiens	Complete	United Kingdom / Scotland	2020-03-23	Virology Department, Royal Infirmary of Edinburgh, NHS Lothian / School of Biological Sciences, University of Edinburgh / Institute of Genetics and Molecular Medicine, University of Edinburgh	2020-05-12	COVID-19 Genomics UK (COG-UK) Consortium
hCoV-19/England/CAMB-726DA/2020	EPI_ISL_439613	GISAID	-	Homo Sapiens	Complete	United Kingdom / England	2020-03-23	Department of Pathology, University of Cambridge	2020-05-12	Wellcome Sanger Institute for the COVID-19 Genomics UK Consortium
hCoV-19/England/CAMB-72731/2020	EPI_ISL_439635	GISAID	-	Homo Sapiens	Complete	United Kingdom / England	2020-03-23	Department of Pathology, University of Cambridge	2020-05-12	Wellcome Sanger Institute for the COVID-19 Genomics UK Consortium
hCoV-19/England/CAMB-72740/2020	EPI_ISL_439644	GISAID	-	Homo Sapiens	Complete	United Kingdom / England	2020-03-23	Department of Pathology, University of Cambridge	2020-05-12	Wellcome Sanger Institute for the COVID-19 Genomics UK Consortium
hCoV-19/England/CAMB-72704/2020	EPI_ISL_439882	GISAID	-	Homo Sapiens	Complete	United Kingdom / England	2020-03-23	Department of Pathology, University of Cambridge	2020-05-12	Wellcome Sanger Institute for the COVID-19 Genomics UK Consortium
hCoV-19/England/CAMB-72573/2020	EPI_ISL_439945	GISAID	-	Homo Sapiens	Complete	United Kingdom / England	2020-03-23	Department of Pathology, University of Cambridge	2020-05-12	Wellcome Sanger Institute for the COVID-19 Genomics UK Consortium
hCoV-19/Northern Ireland/NIRE-101EF5/2020	EPI_ISL_441355	GISAID	-	Homo Sapiens	Complete	United Kingdom / Northern Ireland	2020-03-23	Regional Virus Laboratory, Belfast Health and Social Care Trust	2020-05-12	COVID-19 Genomics UK (COG-UK) Consortium
hCoV-19/Northern Ireland/NIRE-101F3E/2020	EPI_ISL_441357	GISAID	-	Homo Sapiens	Complete	United Kingdom / Northern Ireland	2020-03-23	Regional Virus Laboratory, Belfast Health and Social Care Trust	2020-05-12	COVID-19 Genomics UK (COG-UK) Consortium
hCoV-19/Northern Ireland/NIRE-101F6B/2020	EPI_ISL_441359	GISAID	-	Homo Sapiens	Complete	United Kingdom / Northern Ireland	2020-03-23	Regional Virus Laboratory, Belfast Health and Social Care Trust	2020-05-12	COVID-19 Genomics UK (COG-UK) Consortium
hCoV-19/Northern Ireland/NIRE-101F7A/2020	EPI_ISL_441360	GISAID	-	Homo Sapiens	Complete	United Kingdom / Northern Ireland	2020-03-23	Regional Virus Laboratory, Belfast Health and Social Care Trust	2020-05-12	COVID-19 Genomics UK (COG-UK) Consortium
hCoV-19/Northern Ireland/NIRE-101FD4/2020	EPI_ISL_441363	GISAID	-	Homo Sapiens	Complete	United Kingdom / Northern Ireland	2020-03-23	Regional Virus Laboratory, Belfast Health and Social Care Trust	2020-05-12	COVID-19 Genomics UK (COG-UK) Consortium
hCoV-19/Northern Ireland/NIRE-101FE3/2020	EPI_ISL_441364	GISAID	-	Homo Sapiens	Complete	United Kingdom / Northern Ireland	2020-03-23	Regional Virus Laboratory, Belfast Health and Social Care Trust	2020-05-12	COVID-19 Genomics UK (COG-UK) Consortium
hCoV-19/Northern Ireland/NIRE-10201C/2020	EPI_ISL_441367	GISAID	-	Homo Sapiens	Complete	United Kingdom / Northern Ireland	2020-03-23	Regional Virus Laboratory, Belfast Health and Social Care Trust	2020-05-12	COVID-19 Genomics UK (COG-UK) Consortium
hCoV-19/Northern Ireland/NIRE-102049/2020	EPI_ISL_441370	GISAID	-	Homo Sapiens	Complete	United Kingdom / Northern Ireland	2020-03-23	Regional Virus Laboratory, Belfast Health and Social Care Trust	2020-05-12	COVID-19 Genomics UK (COG-UK) Consortium
hCoV-19/Northern Ireland/NIRE-1022DA/2020	EPI_ISL_441399	GISAID	-	Homo Sapiens	Complete	United Kingdom / Northern Ireland	2020-03-23	Regional Virus Laboratory, Belfast Health and Social Care Trust	2020-05-12	COVID-19 Genomics UK (COG-UK) Consortium
hCoV-19/Northern Ireland/NIRE-102313/2020	EPI_ISL_441402	GISAID	-	Homo Sapiens	Complete	United Kingdom / Northern Ireland	2020-03-23	Regional Virus Laboratory, Belfast Health and Social Care Trust	2020-05-12	COVID-19 Genomics UK (COG-UK) Consortium
hCoV-19/Northern Ireland/NIRE-102322/2020	EPI_ISL_441403	GISAID	-	Homo Sapiens	Complete	United Kingdom / Northern Ireland	2020-03-23	Regional Virus Laboratory, Belfast Health and Social Care Trust	2020-05-12	COVID-19 Genomics UK (COG-UK) Consortium
hCoV-19/France/B5353/2020	EPI_ISL_443270	GISAID	-	Homo Sapiens	Complete	France / Bretagne / Brest	2020-03-23	CHU - Hôpital Cavale Blanche - Labo. de Virologie	2020-05-12	National Reference Center for Viruses of Respiratory Infections, Institut Pasteur, Paris
hCoV-19/France/B5465/2020	EPI_ISL_443283	GISAID	-	Homo Sapiens	Complete	France / Bretagne / Brest	2020-03-23	CHU - Hôpital Cavale Blanche - Labo. de Virologie	2020-05-12	National Reference Center for Viruses of Respiratory Infections, Institut Pasteur, Paris
hCoV-19/France/IDF3359/2020	EPI_ISL_443301	GISAID	-	Homo Sapiens	Complete	France / Ile de France / Guyancourt	2020-03-23	Cabinet Médical	2020-05-12	National Reference Center for Viruses of Respiratory Infections, Institut Pasteur, Paris
hCoV-19/France/IDF3368/2020	EPI_ISL_443302	GISAID	-	Homo Sapiens	Complete	France / Ile de France / Cergy	2020-03-23	Cabinet Médical	2020-05-12	National Reference Center for Viruses of Respiratory Infections, Institut Pasteur, Paris
hCoV-19/France/IDF4423/2020	EPI_ISL_443311	GISAID	-	Homo Sapiens	Complete	France / Ile de France / Montigny le Bretonneux	2020-03-23	Cabinet Médical	2020-05-12	National Reference Center for Viruses of Respiratory Infections, Institut Pasteur, Paris
hCoV-19/France/IDF4432/2020	EPI_ISL_443317	GISAID	-	Homo Sapiens	Complete	France / Ile de France / Cergy	2020-03-23	Cabinet Médical	2020-05-12	National Reference Center for Viruses of Respiratory Infections, Institut Pasteur, Paris
hCoV-19/Austria/CeMM0078/2020	EPI_ISL_437946	GISAID	-	Homo Sapiens	Complete	Austria / Innsbruck	2020-03-24	Universitaetsklinik für Innere Medizin II Innsbruck	2020-05-12	Bergthaler laboratory, CeMM Research Center for Molecular Medicine of the Austrian Academy of Sciences
hCoV-19/Austria/CeMM0080/2020	EPI_ISL_437947	GISAID	-	Homo Sapiens	Complete	Austria / Ramsau im Zillertal	2020-03-24	Universitaetsklinik für Innere Medizin II Innsbruck	2020-05-12	Bergthaler laboratory, CeMM Research Center for Molecular Medicine of the Austrian Academy of Sciences
hCoV-19/Austria/CeMM0083/2020	EPI_ISL_437948	GISAID	-	Homo Sapiens	Complete	Austria / Innsbruck	2020-03-24	Universitaetsklinik für Innere Medizin II Innsbruck	2020-05-12	Bergthaler laboratory, CeMM Research Center for Molecular Medicine of the Austrian Academy of Sciences
hCoV-19/Austria/CeMM0084/2020	EPI_ISL_437949	GISAID	-	Homo Sapiens	Complete	Austria / Steinach am Brenner	2020-03-24	Universitaetsklinik für Innere Medizin II Innsbruck	2020-05-12	Bergthaler laboratory, CeMM Research Center for Molecular Medicine of the Austrian Academy of Sciences
hCoV-19/Austria/CeMM0086/2020	EPI_ISL_437950	GISAID	-	Homo Sapiens	Complete	Austria / Zams	2020-03-24	Universitaetsklinik für Innere Medizin II Innsbruck	2020-05-12	Bergthaler laboratory, CeMM Research Center for Molecular Medicine of the Austrian Academy of Sciences
hCoV-19/Austria/CeMM0088/2020	EPI_ISL_437951	GISAID	-	Homo Sapiens	Complete	Austria / Innsbruck	2020-03-24	Universitaetsklinik für Innere Medizin II Innsbruck	2020-05-12	Bergthaler laboratory, CeMM Research Center for Molecular Medicine of the Austrian Academy of Sciences
hCoV-19/Austria/CeMM0089/2020	EPI_ISL_437952	GISAID	-	Homo Sapiens	Complete	Austria / Innsbruck	2020-03-24	Universitaetsklinik für Innere Medizin II Innsbruck	2020-05-12	Bergthaler laboratory, CeMM Research Center for Molecular Medicine of the Austrian Academy of Sciences
hCoV-19/Austria/CeMM0266/2020	EPI_ISL_438095	GISAID	-	Homo Sapiens	Complete	Austria / Tyrol	2020-03-24	Center for Virology, Medical University of Vienna	2020-05-12	Bergthaler laboratory, CeMM Research Center for Molecular Medicine of the Austrian Academy of Sciences
hCoV-19/Austria/CeMM0267/2020	EPI_ISL_438096	GISAID	-	Homo Sapiens	Complete	Austria / Styria	2020-03-24	Center for Virology, Medical University of Vienna	2020-05-12	Bergthaler laboratory, CeMM Research Center for Molecular Medicine of the Austrian Academy of Sciences
hCoV-19/Austria/CeMM0269/2020	EPI_ISL_438097	GISAID	-	Homo Sapiens	Complete	Austria / Vienna	2020-03-24	Center for Virology, Medical University of Vienna	2020-05-12	Bergthaler laboratory, CeMM Research Center for Molecular Medicine of the Austrian Academy of Sciences
hCoV-19/Austria/CeMM0271/2020	EPI_ISL_438098	GISAID	-	Homo Sapiens	Complete	Austria / Vienna	2020-03-24	Center for Virology, Medical University of Vienna	2020-05-12	Bergthaler laboratory, CeMM Research Center for Molecular Medicine of the Austrian Academy of Sciences
hCoV-19/Austria/CeMM0272/2020	EPI_ISL_438099	GISAID	-	Homo Sapiens	Complete	Austria / Vienna	2020-03-24	Center for Virology, Medical University of Vienna	2020-05-12	Bergthaler laboratory, CeMM Research Center for Molecular Medicine of the Austrian Academy of Sciences
hCoV-19/Austria/CeMM0273/2020	EPI_ISL_438100	GISAID	-	Homo Sapiens	Complete	Austria / Vienna	2020-03-24	Center for Virology, Medical University of Vienna	2020-05-12	Bergthaler laboratory, CeMM Research Center for Molecular Medicine of the Austrian Academy of Sciences
hCoV-19/Austria/CeMM0274/2020	EPI_ISL_438101	GISAID	-	Homo Sapiens	Complete	Austria / Vienna	2020-03-24	Center for Virology, Medical University of Vienna	2020-05-12	Bergthaler laboratory, CeMM Research Center for Molecular Medicine of the Austrian Academy of Sciences
hCoV-19/Austria/CeMM0275/2020	EPI_ISL_438102	GISAID	-	Homo Sapiens	Complete	Austria / Vienna	2020-03-24	Center for Virology, Medical University of Vienna	2020-05-12	Bergthaler laboratory, CeMM Research Center for Molecular Medicine of the Austrian Academy of Sciences
hCoV-19/Northern Ireland/NIRE-FB3B4/2020	EPI_ISL_441416	GISAID	-	Homo Sapiens	Complete	United Kingdom / Northern Ireland	2020-03-24	Regional Virus Laboratory, Belfast Health and Social Care Trust	2020-05-12	COVID-19 Genomics UK (COG-UK) Consortium
hCoV-19/Northern Ireland/NIRE-FB475/2020	EPI_ISL_441427	GISAID	-	Homo Sapiens	Complete	United Kingdom / Northern Ireland	2020-03-24	Regional Virus Laboratory, Belfast Health and Social Care Trust	2020-05-12	COVID-19 Genomics UK (COG-UK) Consortium
hCoV-19/England/SHEF-C5F19/2020	EPI_ISL_441984	GISAID	-	Homo Sapiens	Complete	United Kingdom / England	2020-03-24	Virology Department, Sheffield Teaching Hospitals NHS Foundation Trust/Department of Infection, Immunity and Cardiovascular Disease, The Medical School, University of Sheffield	2020-05-12	COVID-19 Genomics UK (COG-UK) Consortium
hCoV-19/France/B5355/2020	EPI_ISL_443271	GISAID	-	Homo Sapiens	Complete	France / Bretagne / Brest	2020-03-24	CHU - Hôpital Cavale Blanche - Labo. de Virologie	2020-05-12	National Reference Center for Viruses of Respiratory Infections, Institut Pasteur, Paris
hCoV-19/France/B5359/2020	EPI_ISL_443272	GISAID	-	Homo Sapiens	Complete	France / Bretagne / Brest	2020-03-24	CHU - Hôpital Cavale Blanche - Labo. de Virologie	2020-05-12	National Reference Center for Viruses of Respiratory Infections, Institut Pasteur, Paris
hCoV-19/France/B5363/2020	EPI_ISL_443273	GISAID	-	Homo Sapiens	Complete	France / Bretagne / Brest	2020-03-24	CHU - Hôpital Cavale Blanche - Labo. de Virologie	2020-05-12	National Reference Center for Viruses of Respiratory Infections, Institut Pasteur, Paris
hCoV-19/France/CVL4430/2020	EPI_ISL_443312	GISAID	-	Homo Sapiens	Complete	France / Centre - Val de Loire / Abondant	2020-03-24	Cabinet Médical	2020-05-12	National Reference Center for Viruses of Respiratory Infections, Institut Pasteur, Paris
SARS-CoV-2/human/GUM/GU-NHG-02/2020	MT459986	GenBank	-	Homo sapiens	Complete	United States / Guam	2020-03-24	-	2020-05-12	Bioinformatics and Genomics Department, Naval Medical Research Center Biological Defense Research Directorate, 8400 Research Plaza, Frederick, MD 21702, USA
hCoV-19/Austria/CeMM0047/2020	EPI_ISL_437933	GISAID	-	Homo Sapiens	Complete	Austria / Innsbruck	2020-03-25	Universitaetsklinik für Innere Medizin II Innsbruck	2020-05-12	Bergthaler laboratory, CeMM Research Center for Molecular Medicine of the Austrian Academy of Sciences
hCoV-19/Austria/CeMM0048/2020	EPI_ISL_437934	GISAID	-	Homo Sapiens	Complete	Austria / Ischgl	2020-03-25	Universitaetsklinik für Innere Medizin II Innsbruck	2020-05-12	Bergthaler laboratory, CeMM Research Center for Molecular Medicine of the Austrian Academy of Sciences
hCoV-19/Austria/CeMM0090/2020	EPI_ISL_437953	GISAID	-	Homo Sapiens	Complete	Austria / Innsbruck	2020-03-25	Universitaetsklinik für Innere Medizin II Innsbruck	2020-05-12	Bergthaler laboratory, CeMM Research Center for Molecular Medicine of the Austrian Academy of Sciences
hCoV-19/Austria/CeMM0091/2020	EPI_ISL_437954	GISAID	-	Homo Sapiens	Complete	Austria / Seefeld in Tirol	2020-03-25	Universitaetsklinik für Innere Medizin II Innsbruck	2020-05-12	Bergthaler laboratory, CeMM Research Center for Molecular Medicine of the Austrian Academy of Sciences
hCoV-19/Austria/CeMM0276/2020	EPI_ISL_438103	GISAID	-	Homo Sapiens	Complete	Austria / Styria	2020-03-25	Center for Virology, Medical University of Vienna	2020-05-12	Bergthaler laboratory, CeMM Research Center for Molecular Medicine of the Austrian Academy of Sciences
hCoV-19/Austria/CeMM0277/2020	EPI_ISL_438104	GISAID	-	Homo Sapiens	Complete	Austria / Vienna	2020-03-25	Center for Virology, Medical University of Vienna	2020-05-12	Bergthaler laboratory, CeMM Research Center for Molecular Medicine of the Austrian Academy of Sciences
hCoV-19/Austria/CeMM0278/2020	EPI_ISL_438105	GISAID	-	Homo Sapiens	Complete	Austria / Vienna	2020-03-25	Center for Virology, Medical University of Vienna	2020-05-12	Bergthaler laboratory, CeMM Research Center for Molecular Medicine of the Austrian Academy of Sciences
hCoV-19/Austria/CeMM0279/2020	EPI_ISL_438106	GISAID	-	Homo Sapiens	Complete	Austria / Vienna	2020-03-25	Center for Virology, Medical University of Vienna	2020-05-12	Bergthaler laboratory, CeMM Research Center for Molecular Medicine of the Austrian Academy of Sciences
hCoV-19/Austria/CeMM0280/2020	EPI_ISL_438107	GISAID	-	Homo Sapiens	Complete	Austria / Vienna	2020-03-25	Center for Virology, Medical University of Vienna	2020-05-12	Bergthaler laboratory, CeMM Research Center for Molecular Medicine of the Austrian Academy of Sciences
hCoV-19/Austria/CeMM0281/2020	EPI_ISL_438108	GISAID	-	Homo Sapiens	Complete	Austria / Vienna	2020-03-25	Center for Virology, Medical University of Vienna	2020-05-12	Bergthaler laboratory, CeMM Research Center for Molecular Medicine of the Austrian Academy of Sciences
hCoV-19/Austria/CeMM0283/2020	EPI_ISL_438109	GISAID	-	Homo Sapiens	Complete	Austria / Vienna	2020-03-25	Center for Virology, Medical University of Vienna	2020-05-12	Bergthaler laboratory, CeMM Research Center for Molecular Medicine of the Austrian Academy of Sciences
hCoV-19/Japan/Donner26/2020	EPI_ISL_438970	GISAID	-	Homo Sapiens	Complete	Japan/ Kanto	2020-03-25	Keio University School of Medicine	2020-05-12	Keio University School of Medicine
hCoV-19/England/SHEF-C6C7B/2020	EPI_ISL_442001	GISAID	-	Homo Sapiens	Complete	United Kingdom / England	2020-03-25	Virology Department, Sheffield Teaching Hospitals NHS Foundation Trust/Department of Infection, Immunity and Cardiovascular Disease, The Medical School, University of Sheffield	2020-05-12	COVID-19 Genomics UK (COG-UK) Consortium
hCoV-19/France/B5374/2020	EPI_ISL_443274	GISAID	-	Homo Sapiens	Complete	France / Bretagne / Brest	2020-03-25	CHU - Hôpital Cavale Blanche - Labo. de Virologie	2020-05-12	National Reference Center for Viruses of Respiratory Infections, Institut Pasteur, Paris
hCoV-19/France/IDF5851/2020	EPI_ISL_443298	GISAID	-	Homo Sapiens	Complete	France / Ile de France / Paris	2020-03-25	Hôpital Necker - Enfants - Malades Laboratoire de Virologie	2020-05-12	National Reference Center for Viruses of Respiratory Infections, Institut Pasteur, Paris
hCoV-19/France/IDF5853/2020	EPI_ISL_443299	GISAID	-	Homo Sapiens	Complete	France / Ile de France / Paris	2020-03-25	Hôpital Necker - Enfants - Malades Laboratoire de Virologie	2020-05-12	National Reference Center for Viruses of Respiratory Infections, Institut Pasteur, Paris
hCoV-19/France/HF3669/2020	EPI_ISL_443309	GISAID	-	Homo Sapiens	Complete	France / Hauts de France / Compiegne	2020-03-25	CH Compiègne Laboratoire de Biologie	2020-05-12	National Reference Center for Viruses of Respiratory Infections, Institut Pasteur, Paris
hCoV-19/France/HF3668/2020	EPI_ISL_443316	GISAID	-	Homo Sapiens	Complete	France / Hauts de France / Compiegne	2020-03-25	CH Compiègne Laboratoire de Biologie	2020-05-12	National Reference Center for Viruses of Respiratory Infections, Institut Pasteur, Paris
hCoV-19/England/BRIS-1248A3/2020	EPI_ISL_443719	GISAID	-	Homo Sapiens	Complete	United Kingdom / England	2020-03-25	PHE South West Regional Laboratory, National Infection Service	2020-05-12	Wellcome Sanger Institute for the COVID-19 Genomics UK Consortium
SARS-CoV-2/human/IND/GMC-RR1191/2020	MT457403	GenBank	-	Homo sapiens	Complete	India / Hyderabad	2020-03-25	-	2020-05-12	Virus Research Laboratory, Department of Zoology, Osmania University, Tarnaka, Hyderabad, Telengana 500007, India
hCoV-19/India/GMC-RK1090/2020	EPI_ISL_438139	GISAID	-	Homo Sapiens	Complete	India / Telangana / Hyderabad	2020-03-25	Department of Microbiology,Gandhi Medical College and Hospital,Hyderabad	2020-05-12	Virus Research Laboratory, Department of Zoology, Osmania University, Hyderabad, India
hCoV-19/Austria/CeMM0284/2020	EPI_ISL_438110	GISAID	-	Homo Sapiens	Complete	Austria / Vienna	2020-03-26	Center for Virology, Medical University of Vienna	2020-05-12	Bergthaler laboratory, CeMM Research Center for Molecular Medicine of the Austrian Academy of Sciences
hCoV-19/Austria/CeMM0285/2020	EPI_ISL_438111	GISAID	-	Homo Sapiens	Complete	Austria / Burgenland	2020-03-26	Center for Virology, Medical University of Vienna	2020-05-12	Bergthaler laboratory, CeMM Research Center for Molecular Medicine of the Austrian Academy of Sciences
hCoV-19/Austria/CeMM0287/2020	EPI_ISL_438112	GISAID	-	Homo Sapiens	Complete	Austria / Vienna	2020-03-26	Center for Virology, Medical University of Vienna	2020-05-12	Bergthaler laboratory, CeMM Research Center for Molecular Medicine of the Austrian Academy of Sciences
hCoV-19/Austria/CeMM0288/2020	EPI_ISL_438113	GISAID	-	Homo Sapiens	Complete	Austria / Vienna	2020-03-26	Center for Virology, Medical University of Vienna	2020-05-12	Bergthaler laboratory, CeMM Research Center for Molecular Medicine of the Austrian Academy of Sciences
hCoV-19/Scotland/CVR739/2020	EPI_ISL_439098	GISAID	-	Homo Sapiens	Complete	United Kingdom / Scotland	2020-03-26	West of Scotland Specialist Virology Centre, NHSGGC / MRC-University of Glasgow Centre for Virus Research	2020-05-12	COVID-19 Genomics UK (COG-UK) Consortium
hCoV-19/Scotland/CVR750/2020	EPI_ISL_439101	GISAID	-	Homo Sapiens	Complete	United Kingdom / Scotland	2020-03-26	West of Scotland Specialist Virology Centre, NHSGGC / MRC-University of Glasgow Centre for Virus Research	2020-05-12	COVID-19 Genomics UK (COG-UK) Consortium
hCoV-19/Scotland/CVR764/2020	EPI_ISL_439106	GISAID	-	Homo Sapiens	Complete	United Kingdom / Scotland	2020-03-26	West of Scotland Specialist Virology Centre, NHSGGC / MRC-University of Glasgow Centre for Virus Research	2020-05-12	COVID-19 Genomics UK (COG-UK) Consortium
hCoV-19/Northern Ireland/NIRE-FA9B3/2020	EPI_ISL_441781	GISAID	-	Homo Sapiens	Complete	United Kingdom / Northern Ireland	2020-03-26	Regional Virus Laboratory, Belfast Health and Social Care Trust	2020-05-12	Wellcome Sanger Institute for the COVID-19 Genomics UK Consortium
hCoV-19/England/SHEF-C5650/2020	EPI_ISL_441975	GISAID	-	Homo Sapiens	Complete	United Kingdom / England	2020-03-26	Virology Department, Sheffield Teaching Hospitals NHS Foundation Trust/Department of Infection, Immunity and Cardiovascular Disease, The Medical School, University of Sheffield	2020-05-12	COVID-19 Genomics UK (COG-UK) Consortium
hCoV-19/Iran/KHGRC-2-2162/2020	EPI_ISL_442044	GISAID	-	Homo Sapiens	Complete	Iran / Tehran	2020-03-26	Kawsar Human Genetic Research Center	2020-05-12	Kawsar Human Genetic Research Center
hCoV-19/England/SHEF-CBB2E/2020	EPI_ISL_442397	GISAID	-	Homo Sapiens	Complete	United Kingdom / England	2020-03-26	Virology Department, Sheffield Teaching Hospitals NHS Foundation Trust/Department of Infection, Immunity and Cardiovascular Disease, The Medical School, University of Sheffield	2020-05-12	COVID-19 Genomics UK (COG-UK) Consortium
hCoV-19/England/SHEF-CBB5B/2020	EPI_ISL_442398	GISAID	-	Homo Sapiens	Complete	United Kingdom / England	2020-03-26	Virology Department, Sheffield Teaching Hospitals NHS Foundation Trust/Department of Infection, Immunity and Cardiovascular Disease, The Medical School, University of Sheffield	2020-05-12	COVID-19 Genomics UK (COG-UK) Consortium
hCoV-19/England/SHEF-D21D7/2020	EPI_ISL_442506	GISAID	-	Homo Sapiens	Complete	United Kingdom / England	2020-03-26	Virology Department, Sheffield Teaching Hospitals NHS Foundation Trust/Department of Infection, Immunity and Cardiovascular Disease, The Medical School, University of Sheffield	2020-05-12	COVID-19 Genomics UK (COG-UK) Consortium
hCoV-19/England/SHEF-D2957/2020	EPI_ISL_442510	GISAID	-	Homo Sapiens	Complete	United Kingdom / England	2020-03-26	Virology Department, Sheffield Teaching Hospitals NHS Foundation Trust/Department of Infection, Immunity and Cardiovascular Disease, The Medical School, University of Sheffield	2020-05-12	COVID-19 Genomics UK (COG-UK) Consortium
SARS-CoV-2/human/GUM/GU-NHG-01/2020	MT459985	GenBank	-	Homo sapiens	Complete	United States / Guam	2020-03-26	-	2020-05-12	Bioinformatics and Genomics Department, Naval Medical Research Center Biological Defense Research Directorate, 8400 Research Plaza, Frederick, MD 21702, USA
SARS-CoV-2/human/USA/SC-NHRC-03/2020	MT459990	GenBank	-	Homo sapiens	Complete	United States / SC	2020-03-26	-	2020-05-12	Bioinformatics and Genomics Department, Naval Medical Research Center Biological Defense Research Directorate, 8400 Research Plaza, Frederick, MD 21702, USA
hCoV-19/Austria/CeMM0055/2020	EPI_ISL_437937	GISAID	-	Homo Sapiens	Complete	Austria / Innsbruck	2020-03-27	Universitaetsklinik für Innere Medizin II Innsbruck	2020-05-12	Bergthaler laboratory, CeMM Research Center for Molecular Medicine of the Austrian Academy of Sciences
hCoV-19/Austria/CeMM0290/2020	EPI_ISL_438114	GISAID	-	Homo Sapiens	Complete	Austria / Tyrol	2020-03-27	Center for Virology, Medical University of Vienna	2020-05-12	Bergthaler laboratory, CeMM Research Center for Molecular Medicine of the Austrian Academy of Sciences
hCoV-19/Austria/CeMM0291/2020	EPI_ISL_438115	GISAID	-	Homo Sapiens	Complete	Austria / Tyrol	2020-03-27	Center for Virology, Medical University of Vienna	2020-05-12	Bergthaler laboratory, CeMM Research Center for Molecular Medicine of the Austrian Academy of Sciences
hCoV-19/Austria/CeMM0292/2020	EPI_ISL_438116	GISAID	-	Homo Sapiens	Complete	Austria / Burgenland	2020-03-27	Center for Virology, Medical University of Vienna	2020-05-12	Bergthaler laboratory, CeMM Research Center for Molecular Medicine of the Austrian Academy of Sciences
hCoV-19/Austria/CeMM0294/2020	EPI_ISL_438117	GISAID	-	Homo Sapiens	Complete	Austria / Vienna	2020-03-27	Center for Virology, Medical University of Vienna	2020-05-12	Bergthaler laboratory, CeMM Research Center for Molecular Medicine of the Austrian Academy of Sciences
hCoV-19/Austria/CeMM0295/2020	EPI_ISL_438118	GISAID	-	Homo Sapiens	Complete	Austria / Vienna	2020-03-27	Center for Virology, Medical University of Vienna	2020-05-12	Bergthaler laboratory, CeMM Research Center for Molecular Medicine of the Austrian Academy of Sciences
hCoV-19/Austria/CeMM0296/2020	EPI_ISL_438119	GISAID	-	Homo Sapiens	Complete	Austria / Vienna	2020-03-27	Center for Virology, Medical University of Vienna	2020-05-12	Bergthaler laboratory, CeMM Research Center for Molecular Medicine of the Austrian Academy of Sciences
hCoV-19/Japan/Donner28/2020	EPI_ISL_438972	GISAID	-	Homo Sapiens	Complete	Japan/ Kanto	2020-03-27	Keio University School of Medicine	2020-05-12	Keio University School of Medicine
hCoV-19/Scotland/CVR839/2020	EPI_ISL_439120	GISAID	-	Homo Sapiens	Complete	United Kingdom / Scotland	2020-03-27	West of Scotland Specialist Virology Centre, NHSGGC / MRC-University of Glasgow Centre for Virus Research	2020-05-12	COVID-19 Genomics UK (COG-UK) Consortium
hCoV-19/Scotland/CVR866/2020	EPI_ISL_439123	GISAID	-	Homo Sapiens	Complete	United Kingdom / Scotland	2020-03-27	West of Scotland Specialist Virology Centre, NHSGGC / MRC-University of Glasgow Centre for Virus Research	2020-05-12	COVID-19 Genomics UK (COG-UK) Consortium
hCoV-19/Scotland/CVR910/2020	EPI_ISL_439134	GISAID	-	Homo Sapiens	Complete	United Kingdom / Scotland	2020-03-27	West of Scotland Specialist Virology Centre, NHSGGC / MRC-University of Glasgow Centre for Virus Research	2020-05-12	COVID-19 Genomics UK (COG-UK) Consortium
hCoV-19/England/LOND-D3516/2020	EPI_ISL_440951	GISAID	-	Homo Sapiens	Complete	United Kingdom / England	2020-03-27	University College London, Great Ormond Street Hospital for Children NHS Foundation Trust, Imperial College Healthcare NHS Trust	2020-05-12	COVID-19 Genomics UK (COG-UK) Consortium
hCoV-19/England/LOND-D3525/2020	EPI_ISL_440952	GISAID	-	Homo Sapiens	Complete	United Kingdom / England	2020-03-27	University College London, Great Ormond Street Hospital for Children NHS Foundation Trust, Imperial College Healthcare NHS Trust	2020-05-12	COVID-19 Genomics UK (COG-UK) Consortium
hCoV-19/England/LOND-D3534/2020	EPI_ISL_440953	GISAID	-	Homo Sapiens	Complete	United Kingdom / England	2020-03-27	University College London, Great Ormond Street Hospital for Children NHS Foundation Trust, Imperial College Healthcare NHS Trust	2020-05-12	COVID-19 Genomics UK (COG-UK) Consortium
hCoV-19/England/LOND-D3543/2020	EPI_ISL_440954	GISAID	-	Homo Sapiens	Complete	United Kingdom / England	2020-03-27	University College London, Great Ormond Street Hospital for Children NHS Foundation Trust, Imperial College Healthcare NHS Trust	2020-05-12	COVID-19 Genomics UK (COG-UK) Consortium
hCoV-19/England/LOND-D3561/2020	EPI_ISL_440956	GISAID	-	Homo Sapiens	Complete	United Kingdom / England	2020-03-27	University College London, Great Ormond Street Hospital for Children NHS Foundation Trust, Imperial College Healthcare NHS Trust	2020-05-12	COVID-19 Genomics UK (COG-UK) Consortium
hCoV-19/England/LOND-D358F/2020	EPI_ISL_440957	GISAID	-	Homo Sapiens	Complete	United Kingdom / England	2020-03-27	University College London, Great Ormond Street Hospital for Children NHS Foundation Trust, Imperial College Healthcare NHS Trust	2020-05-12	COVID-19 Genomics UK (COG-UK) Consortium
hCoV-19/England/LOND-D359E/2020	EPI_ISL_440958	GISAID	-	Homo Sapiens	Complete	United Kingdom / England	2020-03-27	University College London, Great Ormond Street Hospital for Children NHS Foundation Trust, Imperial College Healthcare NHS Trust	2020-05-12	COVID-19 Genomics UK (COG-UK) Consortium
hCoV-19/Northern Ireland/NIRE-FAA56/2020	EPI_ISL_441690	GISAID	-	Homo Sapiens	Complete	United Kingdom / Northern Ireland	2020-03-27	Regional Virus Laboratory, Belfast Health and Social Care Trust	2020-05-12	Wellcome Sanger Institute for the COVID-19 Genomics UK Consortium
hCoV-19/France/B5397/2020	EPI_ISL_443275	GISAID	-	Homo Sapiens	Complete	France / Bretagne / Brest	2020-03-27	CHU - Hôpital Cavale Blanche - Labo. de Virologie	2020-05-12	National Reference Center for Viruses of Respiratory Infections, Institut Pasteur, Paris
hCoV-19/France/B5400/2020	EPI_ISL_443276	GISAID	-	Homo Sapiens	Complete	France / Bretagne / Brest	2020-03-27	CHU - Hôpital Cavale Blanche - Labo. de Virologie	2020-05-12	National Reference Center for Viruses of Respiratory Infections, Institut Pasteur, Paris
hCoV-19/France/B5678/2020	EPI_ISL_443289	GISAID	-	Homo Sapiens	Complete	France / Bretagne / Rennes	2020-03-27	CHRU Pontchaillou - Laboratoire de Virologie	2020-05-12	National Reference Center for Viruses of Respiratory Infections, Institut Pasteur, Paris
hCoV-19/England/BRIS-1252D1/2020	EPI_ISL_443707	GISAID	-	Homo Sapiens	Complete	United Kingdom / England	2020-03-27	PHE South West Regional Laboratory, National Infection Service	2020-05-12	Wellcome Sanger Institute for the COVID-19 Genomics UK Consortium
hCoV-19/England/BRIS-125347/2020	EPI_ISL_443780	GISAID	-	Homo Sapiens	Complete	United Kingdom / England	2020-03-27	PHE South West Regional Laboratory, National Infection Service	2020-05-12	Wellcome Sanger Institute for the COVID-19 Genomics UK Consortium
SARS-CoV-2/human/USA/SC-NHRC-01/2020	MT459988	GenBank	-	Homo sapiens	Complete	United States / SC	2020-03-27	-	2020-05-12	Bioinformatics and Genomics Department, Naval Medical Research Center Biological Defense Research Directorate, 8400 Research Plaza, Frederick, MD 21702, USA
SARS-CoV-2/human/USA/SC-NHRC-02/2020	MT459989	GenBank	-	Homo sapiens	Complete	United States / SC	2020-03-27	-	2020-05-12	Bioinformatics and Genomics Department, Naval Medical Research Center Biological Defense Research Directorate, 8400 Research Plaza, Frederick, MD 21702, USA
hCoV-19/England/CAMB-75FDC/2020	EPI_ISL_438480	GISAID	-	Homo Sapiens	Complete	United Kingdom / England	2020-03-28	Department of Pathology, University of Cambridge	2020-05-12	Wellcome Sanger Institute for the COVID-19 Genomics UK Consortium
hCoV-19/England/CAMB-7225E/2020	EPI_ISL_439545	GISAID	-	Homo Sapiens	Complete	United Kingdom / England	2020-03-28	Department of Pathology, University of Cambridge	2020-05-12	Wellcome Sanger Institute for the COVID-19 Genomics UK Consortium
hCoV-19/England/CAMB-71EB5/2020	EPI_ISL_439550	GISAID	-	Homo Sapiens	Complete	United Kingdom / England	2020-03-28	Department of Pathology, University of Cambridge	2020-05-12	Wellcome Sanger Institute for the COVID-19 Genomics UK Consortium
hCoV-19/England/CAMB-722C7/2020	EPI_ISL_439557	GISAID	-	Homo Sapiens	Complete	United Kingdom / England	2020-03-28	Department of Pathology, University of Cambridge	2020-05-12	Wellcome Sanger Institute for the COVID-19 Genomics UK Consortium
hCoV-19/England/CAMB-720CD/2020	EPI_ISL_439918	GISAID	-	Homo Sapiens	Complete	United Kingdom / England	2020-03-28	Department of Pathology, University of Cambridge	2020-05-12	Wellcome Sanger Institute for the COVID-19 Genomics UK Consortium
hCoV-19/England/CAMB-72151/2020	EPI_ISL_439930	GISAID	-	Homo Sapiens	Complete	United Kingdom / England	2020-03-28	Department of Pathology, University of Cambridge	2020-05-12	Wellcome Sanger Institute for the COVID-19 Genomics UK Consortium
hCoV-19/France/B5413/2020	EPI_ISL_443277	GISAID	-	Homo Sapiens	Complete	France / Bretagne / Brest	2020-03-28	CHU - Hôpital Cavale Blanche - Labo. de Virologie	2020-05-12	National Reference Center for Viruses of Respiratory Infections, Institut Pasteur, Paris
hCoV-19/England/BRIS-1253ED/2020	EPI_ISL_443996	GISAID	-	Homo Sapiens	Complete	United Kingdom / England	2020-03-28	PHE South West Regional Laboratory, National Infection Service	2020-05-12	Wellcome Sanger Institute for the COVID-19 Genomics UK Consortium
hCoV-19/England/CAMB-75ABD/2020	EPI_ISL_438311	GISAID	-	Homo Sapiens	Complete	United Kingdom / England	2020-03-29	Department of Pathology, University of Cambridge	2020-05-12	Wellcome Sanger Institute for the COVID-19 Genomics UK Consortium
hCoV-19/England/CAMB-75AF9/2020	EPI_ISL_438319	GISAID	-	Homo Sapiens	Complete	United Kingdom / England	2020-03-29	Department of Pathology, University of Cambridge	2020-05-12	Wellcome Sanger Institute for the COVID-19 Genomics UK Consortium
hCoV-19/England/CAMB-75D1E/2020	EPI_ISL_438355	GISAID	-	Homo Sapiens	Complete	United Kingdom / England	2020-03-29	Department of Pathology, University of Cambridge	2020-05-12	Wellcome Sanger Institute for the COVID-19 Genomics UK Consortium
hCoV-19/Scotland/CVR1003/2020	EPI_ISL_438749	GISAID	-	Homo Sapiens	Complete	United Kingdom / Scotland	2020-03-29	West of Scotland Specialist Virology Centre, NHSGGC / MRC-University of Glasgow Centre for Virus Research	2020-05-12	COVID-19 Genomics UK (COG-UK) Consortium
hCoV-19/Scotland/CVR1076/2020	EPI_ISL_438762	GISAID	-	Homo Sapiens	Complete	United Kingdom / Scotland	2020-03-29	West of Scotland Specialist Virology Centre, NHSGGC / MRC-University of Glasgow Centre for Virus Research	2020-05-12	COVID-19 Genomics UK (COG-UK) Consortium
hCoV-19/Scotland/CVR1079/2020	EPI_ISL_438763	GISAID	-	Homo Sapiens	Complete	United Kingdom / Scotland	2020-03-29	West of Scotland Specialist Virology Centre, NHSGGC / MRC-University of Glasgow Centre for Virus Research	2020-05-12	COVID-19 Genomics UK (COG-UK) Consortium
hCoV-19/England/CAMB-7234C/2020	EPI_ISL_439575	GISAID	-	Homo Sapiens	Complete	United Kingdom / England	2020-03-29	Department of Pathology, University of Cambridge	2020-05-12	Wellcome Sanger Institute for the COVID-19 Genomics UK Consortium
hCoV-19/England/CAMB-71E4C/2020	EPI_ISL_439602	GISAID	-	Homo Sapiens	Complete	United Kingdom / England	2020-03-29	Department of Pathology, University of Cambridge	2020-05-12	Wellcome Sanger Institute for the COVID-19 Genomics UK Consortium
hCoV-19/England/CAMB-71EF1/2020	EPI_ISL_439923	GISAID	-	Homo Sapiens	Complete	United Kingdom / England	2020-03-29	Department of Pathology, University of Cambridge	2020-05-12	Wellcome Sanger Institute for the COVID-19 Genomics UK Consortium
hCoV-19/France/B5415/2020	EPI_ISL_443278	GISAID	-	Homo Sapiens	Complete	France / Bretagne / Brest	2020-03-29	CHU - Hôpital Cavale Blanche - Labo. de Virologie	2020-05-12	National Reference Center for Viruses of Respiratory Infections, Institut Pasteur, Paris
hCoV-19/Austria/CeMM0052/2020	EPI_ISL_437935	GISAID	-	Homo Sapiens	Complete	Austria / Ischgl	2020-03-30	Universitaetsklinik für Innere Medizin II Innsbruck	2020-05-12	Bergthaler laboratory, CeMM Research Center for Molecular Medicine of the Austrian Academy of Sciences
hCoV-19/Austria/CeMM0053/2020	EPI_ISL_437936	GISAID	-	Homo Sapiens	Complete	Austria / Matrei am Brenner	2020-03-30	Universitaetsklinik für Innere Medizin II Innsbruck	2020-05-12	Bergthaler laboratory, CeMM Research Center for Molecular Medicine of the Austrian Academy of Sciences
hCoV-19/England/CAMB-76269/2020	EPI_ISL_438333	GISAID	-	Homo Sapiens	Complete	United Kingdom / England	2020-03-30	Department of Pathology, University of Cambridge	2020-05-12	Wellcome Sanger Institute for the COVID-19 Genomics UK Consortium
hCoV-19/England/CAMB-7624B/2020	EPI_ISL_438441	GISAID	-	Homo Sapiens	Complete	United Kingdom / England	2020-03-30	Department of Pathology, University of Cambridge	2020-05-12	Wellcome Sanger Institute for the COVID-19 Genomics UK Consortium
hCoV-19/England/CAMB-71DE5/2020	EPI_ISL_438500	GISAID	-	Homo Sapiens	Complete	United Kingdom / England	2020-03-30	Department of Pathology, University of Cambridge	2020-05-12	Wellcome Sanger Institute for the COVID-19 Genomics UK Consortium
hCoV-19/England/CAMB-776F3/2020	EPI_ISL_438543	GISAID	-	Homo Sapiens	Complete	United Kingdom / England	2020-03-30	Department of Pathology, University of Cambridge	2020-05-12	Wellcome Sanger Institute for the COVID-19 Genomics UK Consortium
hCoV-19/Scotland/CVR1221/2020	EPI_ISL_438776	GISAID	-	Homo Sapiens	Complete	United Kingdom / Scotland	2020-03-30	West of Scotland Specialist Virology Centre, NHSGGC / MRC-University of Glasgow Centre for Virus Research	2020-05-12	COVID-19 Genomics UK (COG-UK) Consortium
hCoV-19/England/CAMB-71BDC/2020	EPI_ISL_439534	GISAID	-	Homo Sapiens	Complete	United Kingdom / England	2020-03-30	Department of Pathology, University of Cambridge	2020-05-12	Wellcome Sanger Institute for the COVID-19 Genomics UK Consortium
hCoV-19/England/CAMB-71D12/2020	EPI_ISL_439876	GISAID	-	Homo Sapiens	Complete	United Kingdom / England	2020-03-30	Department of Pathology, University of Cambridge	2020-05-12	Wellcome Sanger Institute for the COVID-19 Genomics UK Consortium
hCoV-19/England/CAMB-71CBB/2020	EPI_ISL_439947	GISAID	-	Homo Sapiens	Complete	United Kingdom / England	2020-03-30	Department of Pathology, University of Cambridge	2020-05-12	Wellcome Sanger Institute for the COVID-19 Genomics UK Consortium
hCoV-19/England/SHEF-C7991/2020	EPI_ISL_442013	GISAID	-	Homo Sapiens	Complete	United Kingdom / England	2020-03-30	Virology Department, Sheffield Teaching Hospitals NHS Foundation Trust/Department of Infection, Immunity and Cardiovascular Disease, The Medical School, University of Sheffield	2020-05-12	COVID-19 Genomics UK (COG-UK) Consortium
hCoV-19/USA/OR-UW-4409/2020	EPI_ISL_443185	GISAID	-	Homo Sapiens	Complete	United States / Oregon	2020-03-30	UW Virology Lab	2020-05-12	UW Virology Lab
hCoV-19/Scotland/CVR1263/2020	EPI_ISL_438783	GISAID	-	Homo Sapiens	Complete	United Kingdom / Scotland	2020-03-31	West of Scotland Specialist Virology Centre, NHSGGC / MRC-University of Glasgow Centre for Virus Research	2020-05-12	COVID-19 Genomics UK (COG-UK) Consortium
hCoV-19/England/CAMB-772B3/2020	EPI_ISL_439381	GISAID	-	Homo Sapiens	Complete	United Kingdom / England	2020-03-31	Department of Pathology, University of Cambridge	2020-05-12	Wellcome Sanger Institute for the COVID-19 Genomics UK Consortium
hCoV-19/England/CAMB-779CD/2020	EPI_ISL_439393	GISAID	-	Homo Sapiens	Complete	United Kingdom / England	2020-03-31	Department of Pathology, University of Cambridge	2020-05-12	Wellcome Sanger Institute for the COVID-19 Genomics UK Consortium
hCoV-19/England/CAMB-77866/2020	EPI_ISL_439405	GISAID	-	Homo Sapiens	Complete	United Kingdom / England	2020-03-31	Department of Pathology, University of Cambridge	2020-05-12	Wellcome Sanger Institute for the COVID-19 Genomics UK Consortium
hCoV-19/England/CAMB-77909/2020	EPI_ISL_439431	GISAID	-	Homo Sapiens	Complete	United Kingdom / England	2020-03-31	Department of Pathology, University of Cambridge	2020-05-12	Wellcome Sanger Institute for the COVID-19 Genomics UK Consortium
hCoV-19/England/CAMB-776C6/2020	EPI_ISL_439449	GISAID	-	Homo Sapiens	Complete	United Kingdom / England	2020-03-31	Department of Pathology, University of Cambridge	2020-05-12	Wellcome Sanger Institute for the COVID-19 Genomics UK Consortium
hCoV-19/England/CAMB-774BD/2020	EPI_ISL_439503	GISAID	-	Homo Sapiens	Complete	United Kingdom / England	2020-03-31	Department of Pathology, University of Cambridge	2020-05-12	Wellcome Sanger Institute for the COVID-19 Genomics UK Consortium
hCoV-19/England/CAMB-76EA1/2020	EPI_ISL_439511	GISAID	-	Homo Sapiens	Complete	United Kingdom / England	2020-03-31	Department of Pathology, University of Cambridge	2020-05-12	Wellcome Sanger Institute for the COVID-19 Genomics UK Consortium
hCoV-19/England/BRIS-121F74/2020	EPI_ISL_439998	GISAID	-	Homo Sapiens	Complete	United Kingdom / England	2020-03-31	PHE South West Regional Laboratory, National Infection Service	2020-05-12	Wellcome Sanger Institute for the COVID-19 Genomics UK Consortium
hCoV-19/England/CAMB-77A60/2020	EPI_ISL_440839	GISAID	-	Homo Sapiens	Complete	United Kingdom / England	2020-03-31	Department of Pathology, University of Cambridge	2020-05-12	Wellcome Sanger Institute for the COVID-19 Genomics UK Consortium
hCoV-19/England/LOND-D368C/2020	EPI_ISL_440971	GISAID	-	Homo Sapiens	Complete	United Kingdom / England	2020-03-31	University College London, Great Ormond Street Hospital for Children NHS Foundation Trust, Imperial College Healthcare NHS Trust	2020-05-12	COVID-19 Genomics UK (COG-UK) Consortium
hCoV-19/England/LOND-D369B/2020	EPI_ISL_440972	GISAID	-	Homo Sapiens	Complete	United Kingdom / England	2020-03-31	University College London, Great Ormond Street Hospital for Children NHS Foundation Trust, Imperial College Healthcare NHS Trust	2020-05-12	COVID-19 Genomics UK (COG-UK) Consortium
hCoV-19/England/LOND-D36B9/2020	EPI_ISL_440973	GISAID	-	Homo Sapiens	Complete	United Kingdom / England	2020-03-31	University College London, Great Ormond Street Hospital for Children NHS Foundation Trust, Imperial College Healthcare NHS Trust	2020-05-12	COVID-19 Genomics UK (COG-UK) Consortium
hCoV-19/England/LOND-D36D7/2020	EPI_ISL_440975	GISAID	-	Homo Sapiens	Complete	United Kingdom / England	2020-03-31	University College London, Great Ormond Street Hospital for Children NHS Foundation Trust, Imperial College Healthcare NHS Trust	2020-05-12	COVID-19 Genomics UK (COG-UK) Consortium
hCoV-19/England/LOND-D36F5/2020	EPI_ISL_440976	GISAID	-	Homo Sapiens	Complete	United Kingdom / England	2020-03-31	University College London, Great Ormond Street Hospital for Children NHS Foundation Trust, Imperial College Healthcare NHS Trust	2020-05-12	COVID-19 Genomics UK (COG-UK) Consortium
hCoV-19/England/LOND-D3701/2020	EPI_ISL_440977	GISAID	-	Homo Sapiens	Complete	United Kingdom / England	2020-03-31	University College London, Great Ormond Street Hospital for Children NHS Foundation Trust, Imperial College Healthcare NHS Trust	2020-05-12	COVID-19 Genomics UK (COG-UK) Consortium
hCoV-19/England/LOND-D373E/2020	EPI_ISL_440980	GISAID	-	Homo Sapiens	Complete	United Kingdom / England	2020-03-31	University College London, Great Ormond Street Hospital for Children NHS Foundation Trust, Imperial College Healthcare NHS Trust	2020-05-12	COVID-19 Genomics UK (COG-UK) Consortium
hCoV-19/England/LOND-D374D/2020	EPI_ISL_440981	GISAID	-	Homo Sapiens	Complete	United Kingdom / England	2020-03-31	University College London, Great Ormond Street Hospital for Children NHS Foundation Trust, Imperial College Healthcare NHS Trust	2020-05-12	COVID-19 Genomics UK (COG-UK) Consortium
hCoV-19/England/LOND-D3789/2020	EPI_ISL_440983	GISAID	-	Homo Sapiens	Complete	United Kingdom / England	2020-03-31	University College London, Great Ormond Street Hospital for Children NHS Foundation Trust, Imperial College Healthcare NHS Trust	2020-05-12	COVID-19 Genomics UK (COG-UK) Consortium
hCoV-19/England/LOND-D3798/2020	EPI_ISL_440984	GISAID	-	Homo Sapiens	Complete	United Kingdom / England	2020-03-31	University College London, Great Ormond Street Hospital for Children NHS Foundation Trust, Imperial College Healthcare NHS Trust	2020-05-12	COVID-19 Genomics UK (COG-UK) Consortium
hCoV-19/England/LOND-D37A7/2020	EPI_ISL_440985	GISAID	-	Homo Sapiens	Complete	United Kingdom / England	2020-03-31	University College London, Great Ormond Street Hospital for Children NHS Foundation Trust, Imperial College Healthcare NHS Trust	2020-05-12	COVID-19 Genomics UK (COG-UK) Consortium
hCoV-19/England/LOND-D37B6/2020	EPI_ISL_440986	GISAID	-	Homo Sapiens	Complete	United Kingdom / England	2020-03-31	University College London, Great Ormond Street Hospital for Children NHS Foundation Trust, Imperial College Healthcare NHS Trust	2020-05-12	COVID-19 Genomics UK (COG-UK) Consortium
hCoV-19/England/LOND-D37C5/2020	EPI_ISL_440987	GISAID	-	Homo Sapiens	Complete	United Kingdom / England	2020-03-31	University College London, Great Ormond Street Hospital for Children NHS Foundation Trust, Imperial College Healthcare NHS Trust	2020-05-12	COVID-19 Genomics UK (COG-UK) Consortium
hCoV-19/England/LOND-D37D4/2020	EPI_ISL_440988	GISAID	-	Homo Sapiens	Complete	United Kingdom / England	2020-03-31	University College London, Great Ormond Street Hospital for Children NHS Foundation Trust, Imperial College Healthcare NHS Trust	2020-05-12	COVID-19 Genomics UK (COG-UK) Consortium
hCoV-19/England/LOND-D37E3/2020	EPI_ISL_440989	GISAID	-	Homo Sapiens	Complete	United Kingdom / England	2020-03-31	University College London, Great Ormond Street Hospital for Children NHS Foundation Trust, Imperial College Healthcare NHS Trust	2020-05-12	COVID-19 Genomics UK (COG-UK) Consortium
hCoV-19/England/LOND-D37F2/2020	EPI_ISL_440990	GISAID	-	Homo Sapiens	Complete	United Kingdom / England	2020-03-31	University College London, Great Ormond Street Hospital for Children NHS Foundation Trust, Imperial College Healthcare NHS Trust	2020-05-12	COVID-19 Genomics UK (COG-UK) Consortium
hCoV-19/England/CAMB-7815B/2020	EPI_ISL_441112	GISAID	-	Homo Sapiens	Complete	United Kingdom / England	2020-03-31	Department of Pathology, University of Cambridge	2020-05-12	Wellcome Sanger Institute for the COVID-19 Genomics UK Consortium
hCoV-19/USA/WA-UW-4296/2020	EPI_ISL_443184	GISAID	-	Homo Sapiens	Complete	United States / Washington	2020-03-31	UW Virology Lab	2020-05-12	UW Virology Lab
hCoV-19/USA/WA-UW-4414/2020	EPI_ISL_443186	GISAID	-	Homo Sapiens	Complete	United States / Washington	2020-03-31	UW Virology Lab	2020-05-12	UW Virology Lab
hCoV-19/USA/MN-UMGC-4/2020	EPI_ISL_443255	GISAID	-	Homo Sapiens	Complete	United States / Minnesota	2020-03-31	M Health Fairview	2020-05-12	University of Minnesota Genomics Center
hCoV-19/France/B5681/2020	EPI_ISL_443290	GISAID	-	Homo Sapiens	Complete	France / Bretagne / Rennes	2020-03-31	CHRU Pontchaillou - Laboratoire de Virologie	2020-05-12	National Reference Center for Viruses of Respiratory Infections, Institut Pasteur, Paris
hCoV-19/England/CAMB-7712F/2020	EPI_ISL_438515	GISAID	-	Homo Sapiens	Complete	United Kingdom / England	2020-04-01	Department of Pathology, University of Cambridge	2020-05-12	Wellcome Sanger Institute for the COVID-19 Genomics UK Consortium
hCoV-19/England/CAMB-77541/2020	EPI_ISL_438520	GISAID	-	Homo Sapiens	Complete	United Kingdom / England	2020-04-01	Department of Pathology, University of Cambridge	2020-05-12	Wellcome Sanger Institute for the COVID-19 Genomics UK Consortium
hCoV-19/England/CAMB-7716B/2020	EPI_ISL_439371	GISAID	-	Homo Sapiens	Complete	United Kingdom / England	2020-04-01	Department of Pathology, University of Cambridge	2020-05-12	Wellcome Sanger Institute for the COVID-19 Genomics UK Consortium
hCoV-19/England/CAMB-77426/2020	EPI_ISL_439375	GISAID	-	Homo Sapiens	Complete	United Kingdom / England	2020-04-01	Department of Pathology, University of Cambridge	2020-05-12	Wellcome Sanger Institute for the COVID-19 Genomics UK Consortium
hCoV-19/England/CAMB-76F26/2020	EPI_ISL_439447	GISAID	-	Homo Sapiens	Complete	United Kingdom / England	2020-04-01	Department of Pathology, University of Cambridge	2020-05-12	Wellcome Sanger Institute for the COVID-19 Genomics UK Consortium
hCoV-19/England/CAMB-7717A/2020	EPI_ISL_439459	GISAID	-	Homo Sapiens	Complete	United Kingdom / England	2020-04-01	Department of Pathology, University of Cambridge	2020-05-12	Wellcome Sanger Institute for the COVID-19 Genomics UK Consortium
hCoV-19/England/CAMB-7781B/2020	EPI_ISL_439528	GISAID	-	Homo Sapiens	Complete	United Kingdom / England	2020-04-01	Department of Pathology, University of Cambridge	2020-05-12	Wellcome Sanger Institute for the COVID-19 Genomics UK Consortium
hCoV-19/England/BRIS-122C5E/2020	EPI_ISL_440694	GISAID	-	Homo Sapiens	Complete	United Kingdom / England	2020-04-01	PHE South West Regional Laboratory, National Infection Service	2020-05-12	Wellcome Sanger Institute for the COVID-19 Genomics UK Consortium
hCoV-19/England/CAMB-79C77/2020	EPI_ISL_441296	GISAID	-	Homo Sapiens	Complete	United Kingdom / England	2020-04-01	Department of Pathology, University of Cambridge	2020-05-12	Wellcome Sanger Institute for the COVID-19 Genomics UK Consortium
hCoV-19/England/CAMB-77E46/2020	EPI_ISL_441312	GISAID	-	Homo Sapiens	Complete	United Kingdom / England	2020-04-01	Department of Pathology, University of Cambridge	2020-05-12	Wellcome Sanger Institute for the COVID-19 Genomics UK Consortium
hCoV-19/France/B5434/2020	EPI_ISL_443279	GISAID	-	Homo Sapiens	Complete	France / Bretagne / Brest	2020-04-01	CHU - Hôpital Cavale Blanche - Labo. de Virologie	2020-05-12	National Reference Center for Viruses of Respiratory Infections, Institut Pasteur, Paris
hCoV-19/France/B5447/2020	EPI_ISL_443280	GISAID	-	Homo Sapiens	Complete	France / Bretagne / Brest	2020-04-01	CHU - Hôpital Cavale Blanche - Labo. de Virologie	2020-05-12	National Reference Center for Viruses of Respiratory Infections, Institut Pasteur, Paris
hCoV-19/Scotland/CVR1427/2020	EPI_ISL_438806	GISAID	-	Homo Sapiens	Complete	United Kingdom / Scotland	2020-04-02	West of Scotland Specialist Virology Centre, NHSGGC / MRC-University of Glasgow Centre for Virus Research	2020-05-12	COVID-19 Genomics UK (COG-UK) Consortium
hCoV-19/Scotland/CVR1484/2020	EPI_ISL_438824	GISAID	-	Homo Sapiens	Complete	United Kingdom / Scotland	2020-04-02	West of Scotland Specialist Virology Centre, NHSGGC / MRC-University of Glasgow Centre for Virus Research	2020-05-12	COVID-19 Genomics UK (COG-UK) Consortium
hCoV-19/England/CAMB-7A3EA/2020	EPI_ISL_440566	GISAID	-	Homo Sapiens	Complete	United Kingdom / England	2020-04-02	Department of Pathology, University of Cambridge	2020-05-12	Wellcome Sanger Institute for the COVID-19 Genomics UK Consortium
hCoV-19/England/CAMB-78DEE/2020	EPI_ISL_440579	GISAID	-	Homo Sapiens	Complete	United Kingdom / England	2020-04-02	Department of Pathology, University of Cambridge	2020-05-12	Wellcome Sanger Institute for the COVID-19 Genomics UK Consortium
hCoV-19/England/CAMB-7A46F/2020	EPI_ISL_440593	GISAID	-	Homo Sapiens	Complete	United Kingdom / England	2020-04-02	Department of Pathology, University of Cambridge	2020-05-12	Wellcome Sanger Institute for the COVID-19 Genomics UK Consortium
hCoV-19/England/CAMB-79B89/2020	EPI_ISL_440621	GISAID	-	Homo Sapiens	Complete	United Kingdom / England	2020-04-02	Department of Pathology, University of Cambridge	2020-05-12	Wellcome Sanger Institute for the COVID-19 Genomics UK Consortium
hCoV-19/England/BRIS-122939/2020	EPI_ISL_440729	GISAID	-	Homo Sapiens	Complete	United Kingdom / England	2020-04-02	PHE South West Regional Laboratory, National Infection Service	2020-05-12	Wellcome Sanger Institute for the COVID-19 Genomics UK Consortium
hCoV-19/England/LOND-D35BC/2020	EPI_ISL_440960	GISAID	-	Homo Sapiens	Complete	United Kingdom / England	2020-04-02	University College London, Great Ormond Street Hospital for Children NHS Foundation Trust, Imperial College Healthcare NHS Trust	2020-05-12	COVID-19 Genomics UK (COG-UK) Consortium
hCoV-19/England/LOND-D35E9/2020	EPI_ISL_440962	GISAID	-	Homo Sapiens	Complete	United Kingdom / England	2020-04-02	University College London, Great Ormond Street Hospital for Children NHS Foundation Trust, Imperial College Healthcare NHS Trust	2020-05-12	COVID-19 Genomics UK (COG-UK) Consortium
hCoV-19/England/LOND-D3604/2020	EPI_ISL_440964	GISAID	-	Homo Sapiens	Complete	United Kingdom / England	2020-04-02	University College London, Great Ormond Street Hospital for Children NHS Foundation Trust, Imperial College Healthcare NHS Trust	2020-05-12	COVID-19 Genomics UK (COG-UK) Consortium
hCoV-19/England/LOND-D3613/2020	EPI_ISL_440965	GISAID	-	Homo Sapiens	Complete	United Kingdom / England	2020-04-02	University College London, Great Ormond Street Hospital for Children NHS Foundation Trust, Imperial College Healthcare NHS Trust	2020-05-12	COVID-19 Genomics UK (COG-UK) Consortium
hCoV-19/England/LOND-D3622/2020	EPI_ISL_440966	GISAID	-	Homo Sapiens	Complete	United Kingdom / England	2020-04-02	University College London, Great Ormond Street Hospital for Children NHS Foundation Trust, Imperial College Healthcare NHS Trust	2020-05-12	COVID-19 Genomics UK (COG-UK) Consortium
hCoV-19/England/LOND-D3631/2020	EPI_ISL_440967	GISAID	-	Homo Sapiens	Complete	United Kingdom / England	2020-04-02	University College London, Great Ormond Street Hospital for Children NHS Foundation Trust, Imperial College Healthcare NHS Trust	2020-05-12	COVID-19 Genomics UK (COG-UK) Consortium
hCoV-19/England/LOND-D3640/2020	EPI_ISL_440968	GISAID	-	Homo Sapiens	Complete	United Kingdom / England	2020-04-02	University College London, Great Ormond Street Hospital for Children NHS Foundation Trust, Imperial College Healthcare NHS Trust	2020-05-12	COVID-19 Genomics UK (COG-UK) Consortium
hCoV-19/England/LOND-D365F/2020	EPI_ISL_440969	GISAID	-	Homo Sapiens	Complete	United Kingdom / England	2020-04-02	University College London, Great Ormond Street Hospital for Children NHS Foundation Trust, Imperial College Healthcare NHS Trust	2020-05-12	COVID-19 Genomics UK (COG-UK) Consortium
hCoV-19/England/LOND-D366E/2020	EPI_ISL_440970	GISAID	-	Homo Sapiens	Complete	United Kingdom / England	2020-04-02	University College London, Great Ormond Street Hospital for Children NHS Foundation Trust, Imperial College Healthcare NHS Trust	2020-05-12	COVID-19 Genomics UK (COG-UK) Consortium
hCoV-19/England/LOND-D380E/2020	EPI_ISL_440991	GISAID	-	Homo Sapiens	Complete	United Kingdom / England	2020-04-02	University College London, Great Ormond Street Hospital for Children NHS Foundation Trust, Imperial College Healthcare NHS Trust	2020-05-12	COVID-19 Genomics UK (COG-UK) Consortium
hCoV-19/England/LOND-D382C/2020	EPI_ISL_440993	GISAID	-	Homo Sapiens	Complete	United Kingdom / England	2020-04-02	University College London, Great Ormond Street Hospital for Children NHS Foundation Trust, Imperial College Healthcare NHS Trust	2020-05-12	COVID-19 Genomics UK (COG-UK) Consortium
hCoV-19/England/LOND-D383B/2020	EPI_ISL_440994	GISAID	-	Homo Sapiens	Complete	United Kingdom / England	2020-04-02	University College London, Great Ormond Street Hospital for Children NHS Foundation Trust, Imperial College Healthcare NHS Trust	2020-05-12	COVID-19 Genomics UK (COG-UK) Consortium
hCoV-19/England/LOND-D384A/2020	EPI_ISL_440995	GISAID	-	Homo Sapiens	Complete	United Kingdom / England	2020-04-02	University College London, Great Ormond Street Hospital for Children NHS Foundation Trust, Imperial College Healthcare NHS Trust	2020-05-12	COVID-19 Genomics UK (COG-UK) Consortium
hCoV-19/England/LOND-D3859/2020	EPI_ISL_440996	GISAID	-	Homo Sapiens	Complete	United Kingdom / England	2020-04-02	University College London, Great Ormond Street Hospital for Children NHS Foundation Trust, Imperial College Healthcare NHS Trust	2020-05-12	COVID-19 Genomics UK (COG-UK) Consortium
hCoV-19/England/LOND-D3868/2020	EPI_ISL_440997	GISAID	-	Homo Sapiens	Complete	United Kingdom / England	2020-04-02	University College London, Great Ormond Street Hospital for Children NHS Foundation Trust, Imperial College Healthcare NHS Trust	2020-05-12	COVID-19 Genomics UK (COG-UK) Consortium
hCoV-19/England/LOND-D3877/2020	EPI_ISL_440998	GISAID	-	Homo Sapiens	Complete	United Kingdom / England	2020-04-02	University College London, Great Ormond Street Hospital for Children NHS Foundation Trust, Imperial College Healthcare NHS Trust	2020-05-12	COVID-19 Genomics UK (COG-UK) Consortium
hCoV-19/England/LOND-D3886/2020	EPI_ISL_440999	GISAID	-	Homo Sapiens	Complete	United Kingdom / England	2020-04-02	University College London, Great Ormond Street Hospital for Children NHS Foundation Trust, Imperial College Healthcare NHS Trust	2020-05-12	COVID-19 Genomics UK (COG-UK) Consortium
hCoV-19/England/LOND-D3895/2020	EPI_ISL_441000	GISAID	-	Homo Sapiens	Complete	United Kingdom / England	2020-04-02	University College London, Great Ormond Street Hospital for Children NHS Foundation Trust, Imperial College Healthcare NHS Trust	2020-05-12	COVID-19 Genomics UK (COG-UK) Consortium
hCoV-19/England/LOND-D38A4/2020	EPI_ISL_441001	GISAID	-	Homo Sapiens	Complete	United Kingdom / England	2020-04-02	University College London, Great Ormond Street Hospital for Children NHS Foundation Trust, Imperial College Healthcare NHS Trust	2020-05-12	COVID-19 Genomics UK (COG-UK) Consortium
hCoV-19/England/LOND-D38B3/2020	EPI_ISL_441002	GISAID	-	Homo Sapiens	Complete	United Kingdom / England	2020-04-02	University College London, Great Ormond Street Hospital for Children NHS Foundation Trust, Imperial College Healthcare NHS Trust	2020-05-12	COVID-19 Genomics UK (COG-UK) Consortium
hCoV-19/England/LOND-D38C2/2020	EPI_ISL_441003	GISAID	-	Homo Sapiens	Complete	United Kingdom / England	2020-04-02	University College London, Great Ormond Street Hospital for Children NHS Foundation Trust, Imperial College Healthcare NHS Trust	2020-05-12	COVID-19 Genomics UK (COG-UK) Consortium
hCoV-19/England/LOND-D38D1/2020	EPI_ISL_441004	GISAID	-	Homo Sapiens	Complete	United Kingdom / England	2020-04-02	University College London, Great Ormond Street Hospital for Children NHS Foundation Trust, Imperial College Healthcare NHS Trust	2020-05-12	COVID-19 Genomics UK (COG-UK) Consortium
hCoV-19/England/CAMB-7A247/2020	EPI_ISL_441228	GISAID	-	Homo Sapiens	Complete	United Kingdom / England	2020-04-02	Department of Pathology, University of Cambridge	2020-05-12	Wellcome Sanger Institute for the COVID-19 Genomics UK Consortium
hCoV-19/England/CAMB-79CB3/2020	EPI_ISL_441301	GISAID	-	Homo Sapiens	Complete	United Kingdom / England	2020-04-02	Department of Pathology, University of Cambridge	2020-05-12	Wellcome Sanger Institute for the COVID-19 Genomics UK Consortium
hCoV-19/England/CAMB-79B6B/2020	EPI_ISL_441305	GISAID	-	Homo Sapiens	Complete	United Kingdom / England	2020-04-02	Department of Pathology, University of Cambridge	2020-05-12	Wellcome Sanger Institute for the COVID-19 Genomics UK Consortium
hCoV-19/England/CAMB-79D47/2020	EPI_ISL_441313	GISAID	-	Homo Sapiens	Complete	United Kingdom / England	2020-04-02	Department of Pathology, University of Cambridge	2020-05-12	Wellcome Sanger Institute for the COVID-19 Genomics UK Consortium
hCoV-19/England/CAMB-79F14/2020	EPI_ISL_441319	GISAID	-	Homo Sapiens	Complete	United Kingdom / England	2020-04-02	Department of Pathology, University of Cambridge	2020-05-12	Wellcome Sanger Institute for the COVID-19 Genomics UK Consortium
hCoV-19/England/CAMB-79B4D/2020	EPI_ISL_441335	GISAID	-	Homo Sapiens	Complete	United Kingdom / England	2020-04-02	Department of Pathology, University of Cambridge	2020-05-12	Wellcome Sanger Institute for the COVID-19 Genomics UK Consortium
hCoV-19/England/CAMB-7B7ED/2020	EPI_ISL_441591	GISAID	-	Homo Sapiens	Complete	United Kingdom / England	2020-04-02	Department of Pathology, University of Cambridge	2020-05-12	Wellcome Sanger Institute for the COVID-19 Genomics UK Consortium
hCoV-19/England/CAMB-7A57B/2020	EPI_ISL_441800	GISAID	-	Homo Sapiens	Complete	United Kingdom / England	2020-04-02	Department of Pathology, University of Cambridge	2020-05-12	Wellcome Sanger Institute for the COVID-19 Genomics UK Consortium
hCoV-19/England/SHEF-D0CBA/2020	EPI_ISL_442478	GISAID	-	Homo Sapiens	Complete	United Kingdom / England	2020-04-02	Virology Department, Sheffield Teaching Hospitals NHS Foundation Trust/Department of Infection, Immunity and Cardiovascular Disease, The Medical School, University of Sheffield	2020-05-12	COVID-19 Genomics UK (COG-UK) Consortium
hCoV-19/USA/MN-UMGC-3/2020	EPI_ISL_443254	GISAID	-	Homo Sapiens	Complete	United States / Minnesota	2020-04-02	M Health Fairview	2020-05-12	University of Minnesota Genomics Center
hCoV-19/France/IDF4791/2020	EPI_ISL_443258	GISAID	-	Homo Sapiens	Complete	France / Ile de France / Paris	2020-04-02	Résidence Ornano	2020-05-12	National Reference Center for Viruses of Respiratory Infections, Institut Pasteur, Paris
hCoV-19/France/IDF4793/2020	EPI_ISL_443259	GISAID	-	Homo Sapiens	Complete	France / Ile de France / Paris	2020-04-02	Résidence Ornano	2020-05-12	National Reference Center for Viruses of Respiratory Infections, Institut Pasteur, Paris
hCoV-19/France/IDF4843/2020	EPI_ISL_443260	GISAID	-	Homo Sapiens	Complete	France / Ile de France / Longjumeau	2020-04-02	LABM GH nord Essonne de Longjumeau - BP 125	2020-05-12	National Reference Center for Viruses of Respiratory Infections, Institut Pasteur, Paris
hCoV-19/France/BFC5012/2020	EPI_ISL_443262	GISAID	-	Homo Sapiens	Complete	France / Bourgogne / Dijon	2020-04-02	CHU de Dijon - Laboratoire de Virologie	2020-05-12	National Reference Center for Viruses of Respiratory Infections, Institut Pasteur, Paris
hCoV-19/France/BFC5019/2020	EPI_ISL_443264	GISAID	-	Homo Sapiens	Complete	France / Bourgogne / Dijon	2020-04-02	CHU de Dijon - Laboratoire de Virologie	2020-05-12	National Reference Center for Viruses of Respiratory Infections, Institut Pasteur, Paris
hCoV-19/France/IDF5655/2020	EPI_ISL_443285	GISAID	-	Homo Sapiens	Complete	France / Hauts de France / Pontoise	2020-04-02	Laboratoire de Microbiologie - Bât A - CH René Dubois	2020-05-12	National Reference Center for Viruses of Respiratory Infections, Institut Pasteur, Paris
hCoV-19/France/IDF5657/2020	EPI_ISL_443286	GISAID	-	Homo Sapiens	Complete	France / Hauts de France / Pontoise	2020-04-02	Laboratoire de Microbiologie - Bât A - CH René Dubois	2020-05-12	National Reference Center for Viruses of Respiratory Infections, Institut Pasteur, Paris
hCoV-19/France/B5685/2020	EPI_ISL_443291	GISAID	-	Homo Sapiens	Complete	France / Bretagne / Rennes	2020-04-02	CHRU Pontchaillou - Laboratoire de Virologie	2020-05-12	National Reference Center for Viruses of Respiratory Infections, Institut Pasteur, Paris
hCoV-19/France/HF6466/2020	EPI_ISL_443315	GISAID	-	Homo Sapiens	Complete	France / Hauts de France / Nogent l'Artaud	2020-04-02	Château de la Source	2020-05-12	National Reference Center for Viruses of Respiratory Infections, Institut Pasteur, Paris
hCoV-19/Austria/CeMM0058/2020	EPI_ISL_437938	GISAID	-	Homo Sapiens	Complete	Austria / Innsbruck	2020-04-03	Universitaetsklinik für Innere Medizin II Innsbruck	2020-05-12	Bergthaler laboratory, CeMM Research Center for Molecular Medicine of the Austrian Academy of Sciences
hCoV-19/Scotland/CVR1499/2020	EPI_ISL_438829	GISAID	-	Homo Sapiens	Complete	United Kingdom / Scotland	2020-04-03	West of Scotland Specialist Virology Centre, NHSGGC / MRC-University of Glasgow Centre for Virus Research	2020-05-12	COVID-19 Genomics UK (COG-UK) Consortium
hCoV-19/Scotland/CVR1504/2020	EPI_ISL_438830	GISAID	-	Homo Sapiens	Complete	United Kingdom / Scotland	2020-04-03	West of Scotland Specialist Virology Centre, NHSGGC / MRC-University of Glasgow Centre for Virus Research	2020-05-12	COVID-19 Genomics UK (COG-UK) Consortium
hCoV-19/Scotland/CVR1506/2020	EPI_ISL_438831	GISAID	-	Homo Sapiens	Complete	United Kingdom / Scotland	2020-04-03	West of Scotland Specialist Virology Centre, NHSGGC / MRC-University of Glasgow Centre for Virus Research	2020-05-12	COVID-19 Genomics UK (COG-UK) Consortium
hCoV-19/Scotland/EDB829/2020	EPI_ISL_439671	GISAID	-	Homo Sapiens	Complete	United Kingdom / Scotland	2020-04-03	Virology Department, Royal Infirmary of Edinburgh, NHS Lothian / School of Biological Sciences, University of Edinburgh / Institute of Genetics and Molecular Medicine, University of Edinburgh	2020-05-12	COVID-19 Genomics UK (COG-UK) Consortium
hCoV-19/England/LOND-D38E0/2020	EPI_ISL_441005	GISAID	-	Homo Sapiens	Complete	United Kingdom / England	2020-04-03	University College London, Great Ormond Street Hospital for Children NHS Foundation Trust, Imperial College Healthcare NHS Trust	2020-05-12	COVID-19 Genomics UK (COG-UK) Consortium
hCoV-19/England/LOND-D38FF/2020	EPI_ISL_441006	GISAID	-	Homo Sapiens	Complete	United Kingdom / England	2020-04-03	University College London, Great Ormond Street Hospital for Children NHS Foundation Trust, Imperial College Healthcare NHS Trust	2020-05-12	COVID-19 Genomics UK (COG-UK) Consortium
hCoV-19/England/LOND-D390B/2020	EPI_ISL_441007	GISAID	-	Homo Sapiens	Complete	United Kingdom / England	2020-04-03	University College London, Great Ormond Street Hospital for Children NHS Foundation Trust, Imperial College Healthcare NHS Trust	2020-05-12	COVID-19 Genomics UK (COG-UK) Consortium
hCoV-19/England/LOND-D391A/2020	EPI_ISL_441008	GISAID	-	Homo Sapiens	Complete	United Kingdom / England	2020-04-03	University College London, Great Ormond Street Hospital for Children NHS Foundation Trust, Imperial College Healthcare NHS Trust	2020-05-12	COVID-19 Genomics UK (COG-UK) Consortium
hCoV-19/England/LOND-D3929/2020	EPI_ISL_441009	GISAID	-	Homo Sapiens	Complete	United Kingdom / England	2020-04-03	University College London, Great Ormond Street Hospital for Children NHS Foundation Trust, Imperial College Healthcare NHS Trust	2020-05-12	COVID-19 Genomics UK (COG-UK) Consortium
hCoV-19/England/LOND-D3938/2020	EPI_ISL_441010	GISAID	-	Homo Sapiens	Complete	United Kingdom / England	2020-04-03	University College London, Great Ormond Street Hospital for Children NHS Foundation Trust, Imperial College Healthcare NHS Trust	2020-05-12	COVID-19 Genomics UK (COG-UK) Consortium
hCoV-19/England/LOND-D3947/2020	EPI_ISL_441011	GISAID	-	Homo Sapiens	Complete	United Kingdom / England	2020-04-03	University College London, Great Ormond Street Hospital for Children NHS Foundation Trust, Imperial College Healthcare NHS Trust	2020-05-12	COVID-19 Genomics UK (COG-UK) Consortium
hCoV-19/England/LOND-D3956/2020	EPI_ISL_441012	GISAID	-	Homo Sapiens	Complete	United Kingdom / England	2020-04-03	University College London, Great Ormond Street Hospital for Children NHS Foundation Trust, Imperial College Healthcare NHS Trust	2020-05-12	COVID-19 Genomics UK (COG-UK) Consortium
hCoV-19/England/LOND-D3965/2020	EPI_ISL_441013	GISAID	-	Homo Sapiens	Complete	United Kingdom / England	2020-04-03	University College London, Great Ormond Street Hospital for Children NHS Foundation Trust, Imperial College Healthcare NHS Trust	2020-05-12	COVID-19 Genomics UK (COG-UK) Consortium
hCoV-19/England/LOND-D3974/2020	EPI_ISL_441014	GISAID	-	Homo Sapiens	Complete	United Kingdom / England	2020-04-03	University College London, Great Ormond Street Hospital for Children NHS Foundation Trust, Imperial College Healthcare NHS Trust	2020-05-12	COVID-19 Genomics UK (COG-UK) Consortium
hCoV-19/England/LOND-D3983/2020	EPI_ISL_441015	GISAID	-	Homo Sapiens	Complete	United Kingdom / England	2020-04-03	University College London, Great Ormond Street Hospital for Children NHS Foundation Trust, Imperial College Healthcare NHS Trust	2020-05-12	COVID-19 Genomics UK (COG-UK) Consortium
hCoV-19/England/CAMB-78B02/2020	EPI_ISL_441111	GISAID	-	Homo Sapiens	Complete	United Kingdom / England	2020-04-03	Department of Pathology, University of Cambridge	2020-05-12	Wellcome Sanger Institute for the COVID-19 Genomics UK Consortium
hCoV-19/England/CAMB-7A7A2/2020	EPI_ISL_441255	GISAID	-	Homo Sapiens	Complete	United Kingdom / England	2020-04-03	Department of Pathology, University of Cambridge	2020-05-12	Wellcome Sanger Institute for the COVID-19 Genomics UK Consortium
hCoV-19/England/CAMB-7B783/2020	EPI_ISL_442283	GISAID	-	Homo Sapiens	Complete	United Kingdom / England	2020-04-03	Department of Pathology, University of Cambridge	2020-05-12	Wellcome Sanger Institute for the COVID-19 Genomics UK Consortium
hCoV-19/France/BFC5011/2020	EPI_ISL_443261	GISAID	-	Homo Sapiens	Complete	France / Bourgogne / Dijon	2020-04-03	CHU de Dijon - Laboratoire de Virologie	2020-05-12	National Reference Center for Viruses of Respiratory Infections, Institut Pasteur, Paris
hCoV-19/France/B5310/2020	EPI_ISL_443265	GISAID	-	Homo Sapiens	Complete	France / Bretagne / Brest	2020-04-03	CHU - Hôpital Cavale Blanche - Labo. de Virologie	2020-05-12	National Reference Center for Viruses of Respiratory Infections, Institut Pasteur, Paris
hCoV-19/France/B5456/2020	EPI_ISL_443281	GISAID	-	Homo Sapiens	Complete	France / Bretagne / Brest	2020-04-03	CHU - Hôpital Cavale Blanche - Labo. de Virologie	2020-05-12	National Reference Center for Viruses of Respiratory Infections, Institut Pasteur, Paris
hCoV-19/France/IDF5662/2020	EPI_ISL_443287	GISAID	-	Homo Sapiens	Complete	France / Hauts de France / Pontoise	2020-04-03	Laboratoire de Microbiologie - Bât A - CH René Dubois	2020-05-12	National Reference Center for Viruses of Respiratory Infections, Institut Pasteur, Paris
hCoV-19/France/IDF5666/2020	EPI_ISL_443288	GISAID	-	Homo Sapiens	Complete	France / Hauts de France / Pontoise	2020-04-03	Laboratoire de Microbiologie - Bât A - CH René Dubois	2020-05-12	National Reference Center for Viruses of Respiratory Infections, Institut Pasteur, Paris
hCoV-19/France/B5687/2020	EPI_ISL_443292	GISAID	-	Homo Sapiens	Complete	France / Bretagne / Rennes	2020-04-03	CHRU Pontchaillou - Laboratoire de Virologie	2020-05-12	National Reference Center for Viruses of Respiratory Infections, Institut Pasteur, Paris
hCoV-19/France/B5688/2020	EPI_ISL_443293	GISAID	-	Homo Sapiens	Complete	France / Bretagne / Rennes	2020-04-03	CHRU Pontchaillou - Laboratoire de Virologie	2020-05-12	National Reference Center for Viruses of Respiratory Infections, Institut Pasteur, Paris
hCoV-19/England/BRIS-122535/2020	EPI_ISL_440670	GISAID	-	Homo Sapiens	Complete	United Kingdom / England	2020-04-04	PHE South West Regional Laboratory, National Infection Service	2020-05-12	Wellcome Sanger Institute for the COVID-19 Genomics UK Consortium
hCoV-19/England/LOND-D3DE1/2020	EPI_ISL_441035	GISAID	-	Homo Sapiens	Complete	United Kingdom / England	2020-04-04	University College London, Great Ormond Street Hospital for Children NHS Foundation Trust, Imperial College Healthcare NHS Trust	2020-05-12	COVID-19 Genomics UK (COG-UK) Consortium
hCoV-19/England/LOND-D3DF0/2020	EPI_ISL_441036	GISAID	-	Homo Sapiens	Complete	United Kingdom / England	2020-04-04	University College London, Great Ormond Street Hospital for Children NHS Foundation Trust, Imperial College Healthcare NHS Trust	2020-05-12	COVID-19 Genomics UK (COG-UK) Consortium
hCoV-19/England/LOND-D3E0C/2020	EPI_ISL_441037	GISAID	-	Homo Sapiens	Complete	United Kingdom / England	2020-04-04	University College London, Great Ormond Street Hospital for Children NHS Foundation Trust, Imperial College Healthcare NHS Trust	2020-05-12	COVID-19 Genomics UK (COG-UK) Consortium
hCoV-19/England/LOND-D3E1B/2020	EPI_ISL_441038	GISAID	-	Homo Sapiens	Complete	United Kingdom / England	2020-04-04	University College London, Great Ormond Street Hospital for Children NHS Foundation Trust, Imperial College Healthcare NHS Trust	2020-05-12	COVID-19 Genomics UK (COG-UK) Consortium
hCoV-19/England/LOND-D3E39/2020	EPI_ISL_441039	GISAID	-	Homo Sapiens	Complete	United Kingdom / England	2020-04-04	University College London, Great Ormond Street Hospital for Children NHS Foundation Trust, Imperial College Healthcare NHS Trust	2020-05-12	COVID-19 Genomics UK (COG-UK) Consortium
hCoV-19/England/LOND-D3E48/2020	EPI_ISL_441040	GISAID	-	Homo Sapiens	Complete	United Kingdom / England	2020-04-04	University College London, Great Ormond Street Hospital for Children NHS Foundation Trust, Imperial College Healthcare NHS Trust	2020-05-12	COVID-19 Genomics UK (COG-UK) Consortium
hCoV-19/England/LOND-D3E57/2020	EPI_ISL_441041	GISAID	-	Homo Sapiens	Complete	United Kingdom / England	2020-04-04	University College London, Great Ormond Street Hospital for Children NHS Foundation Trust, Imperial College Healthcare NHS Trust	2020-05-12	COVID-19 Genomics UK (COG-UK) Consortium
hCoV-19/England/LOND-D3E66/2020	EPI_ISL_441042	GISAID	-	Homo Sapiens	Complete	United Kingdom / England	2020-04-04	University College London, Great Ormond Street Hospital for Children NHS Foundation Trust, Imperial College Healthcare NHS Trust	2020-05-12	COVID-19 Genomics UK (COG-UK) Consortium
hCoV-19/England/LOND-D3E75/2020	EPI_ISL_441043	GISAID	-	Homo Sapiens	Complete	United Kingdom / England	2020-04-04	University College London, Great Ormond Street Hospital for Children NHS Foundation Trust, Imperial College Healthcare NHS Trust	2020-05-12	COVID-19 Genomics UK (COG-UK) Consortium
hCoV-19/England/LOND-D3EA2/2020	EPI_ISL_441045	GISAID	-	Homo Sapiens	Complete	United Kingdom / England	2020-04-04	University College London, Great Ormond Street Hospital for Children NHS Foundation Trust, Imperial College Healthcare NHS Trust	2020-05-12	COVID-19 Genomics UK (COG-UK) Consortium
hCoV-19/England/LOND-D3EB1/2020	EPI_ISL_441046	GISAID	-	Homo Sapiens	Complete	United Kingdom / England	2020-04-04	University College London, Great Ormond Street Hospital for Children NHS Foundation Trust, Imperial College Healthcare NHS Trust	2020-05-12	COVID-19 Genomics UK (COG-UK) Consortium
hCoV-19/England/LOND-D3EFD/2020	EPI_ISL_441047	GISAID	-	Homo Sapiens	Complete	United Kingdom / England	2020-04-04	University College London, Great Ormond Street Hospital for Children NHS Foundation Trust, Imperial College Healthcare NHS Trust	2020-05-12	COVID-19 Genomics UK (COG-UK) Consortium
hCoV-19/England/LOND-D3F90/2020	EPI_ISL_441049	GISAID	-	Homo Sapiens	Complete	United Kingdom / England	2020-04-04	University College London, Great Ormond Street Hospital for Children NHS Foundation Trust, Imperial College Healthcare NHS Trust	2020-05-12	COVID-19 Genomics UK (COG-UK) Consortium
hCoV-19/England/LOND-D3FAF/2020	EPI_ISL_441050	GISAID	-	Homo Sapiens	Complete	United Kingdom / England	2020-04-04	University College London, Great Ormond Street Hospital for Children NHS Foundation Trust, Imperial College Healthcare NHS Trust	2020-05-12	COVID-19 Genomics UK (COG-UK) Consortium
hCoV-19/England/LOND-D3FBE/2020	EPI_ISL_441051	GISAID	-	Homo Sapiens	Complete	United Kingdom / England	2020-04-04	University College London, Great Ormond Street Hospital for Children NHS Foundation Trust, Imperial College Healthcare NHS Trust	2020-05-12	COVID-19 Genomics UK (COG-UK) Consortium
hCoV-19/England/CAMB-7B871/2020	EPI_ISL_442066	GISAID	-	Homo Sapiens	Complete	United Kingdom / England	2020-04-04	Department of Pathology, University of Cambridge	2020-05-12	Wellcome Sanger Institute for the COVID-19 Genomics UK Consortium
hCoV-19/England/CAMB-7BC93/2020	EPI_ISL_442094	GISAID	-	Homo Sapiens	Complete	United Kingdom / England	2020-04-04	Department of Pathology, University of Cambridge	2020-05-12	Wellcome Sanger Institute for the COVID-19 Genomics UK Consortium
hCoV-19/England/CAMB-7BCEE/2020	EPI_ISL_442097	GISAID	-	Homo Sapiens	Complete	United Kingdom / England	2020-04-04	Department of Pathology, University of Cambridge	2020-05-12	Wellcome Sanger Institute for the COVID-19 Genomics UK Consortium
hCoV-19/England/CAMB-7BDDC/2020	EPI_ISL_442155	GISAID	-	Homo Sapiens	Complete	United Kingdom / England	2020-04-04	Department of Pathology, University of Cambridge	2020-05-12	Wellcome Sanger Institute for the COVID-19 Genomics UK Consortium
hCoV-19/England/CAMB-7C97D/2020	EPI_ISL_442192	GISAID	-	Homo Sapiens	Complete	United Kingdom / England	2020-04-04	Department of Pathology, University of Cambridge	2020-05-12	Wellcome Sanger Institute for the COVID-19 Genomics UK Consortium
hCoV-19/England/CAMB-7BCC0/2020	EPI_ISL_442193	GISAID	-	Homo Sapiens	Complete	United Kingdom / England	2020-04-04	Department of Pathology, University of Cambridge	2020-05-12	Wellcome Sanger Institute for the COVID-19 Genomics UK Consortium
hCoV-19/England/CAMB-80CB9/2020	EPI_ISL_442954	GISAID	-	Homo Sapiens	Complete	United Kingdom / England	2020-04-04	Department of Pathology, University of Cambridge	2020-05-12	Wellcome Sanger Institute for the COVID-19 Genomics UK Consortium
hCoV-19/USA/MN-UMGC-2/2020	EPI_ISL_443253	GISAID	-	Homo Sapiens	Complete	United States / Minnesota	2020-04-04	M Health Fairview	2020-05-12	University of Minnesota Genomics Center
SARS-CoV-2/human/SRB/Novi Pazar-363/2020	MT459979	GenBank	-	Homo sapiens	Complete	Serbia / Novi Pazar	2020-04-04	-	2020-05-12	Laboratory Diagnostic, Veterinary Specialized Institute Kraljevo, Zicka 34, Kraljevo 360103, Serbia
hCoV-19/England/CAMB-7D5B4/2020	EPI_ISL_441695	GISAID	-	Homo Sapiens	Complete	United Kingdom / England	2020-04-05	Department of Pathology, University of Cambridge	2020-05-12	Wellcome Sanger Institute for the COVID-19 Genomics UK Consortium
hCoV-19/England/CAMB-7D9C7/2020	EPI_ISL_441735	GISAID	-	Homo Sapiens	Complete	United Kingdom / England	2020-04-05	Department of Pathology, University of Cambridge	2020-05-12	Wellcome Sanger Institute for the COVID-19 Genomics UK Consortium
hCoV-19/England/CAMB-7C7A0/2020	EPI_ISL_442048	GISAID	-	Homo Sapiens	Complete	United Kingdom / England	2020-04-05	Department of Pathology, University of Cambridge	2020-05-12	Wellcome Sanger Institute for the COVID-19 Genomics UK Consortium
hCoV-19/England/CAMB-7D059/2020	EPI_ISL_442059	GISAID	-	Homo Sapiens	Complete	United Kingdom / England	2020-04-05	Department of Pathology, University of Cambridge	2020-05-12	Wellcome Sanger Institute for the COVID-19 Genomics UK Consortium
hCoV-19/England/CAMB-7CAA7/2020	EPI_ISL_442064	GISAID	-	Homo Sapiens	Complete	United Kingdom / England	2020-04-05	Department of Pathology, University of Cambridge	2020-05-12	Wellcome Sanger Institute for the COVID-19 Genomics UK Consortium
hCoV-19/England/CAMB-7CB77/2020	EPI_ISL_442121	GISAID	-	Homo Sapiens	Complete	United Kingdom / England	2020-04-05	Department of Pathology, University of Cambridge	2020-05-12	Wellcome Sanger Institute for the COVID-19 Genomics UK Consortium
hCoV-19/England/CAMB-7BE33/2020	EPI_ISL_442126	GISAID	-	Homo Sapiens	Complete	United Kingdom / England	2020-04-05	Department of Pathology, University of Cambridge	2020-05-12	Wellcome Sanger Institute for the COVID-19 Genomics UK Consortium
hCoV-19/England/CAMB-7BDEB/2020	EPI_ISL_442134	GISAID	-	Homo Sapiens	Complete	United Kingdom / England	2020-04-05	Department of Pathology, University of Cambridge	2020-05-12	Wellcome Sanger Institute for the COVID-19 Genomics UK Consortium
hCoV-19/England/CAMB-7B853/2020	EPI_ISL_442170	GISAID	-	Homo Sapiens	Complete	United Kingdom / England	2020-04-05	Department of Pathology, University of Cambridge	2020-05-12	Wellcome Sanger Institute for the COVID-19 Genomics UK Consortium
hCoV-19/England/CAMB-7CB95/2020	EPI_ISL_442188	GISAID	-	Homo Sapiens	Complete	United Kingdom / England	2020-04-05	Department of Pathology, University of Cambridge	2020-05-12	Wellcome Sanger Institute for the COVID-19 Genomics UK Consortium
hCoV-19/England/CAMB-7CE50/2020	EPI_ISL_442254	GISAID	-	Homo Sapiens	Complete	United Kingdom / England	2020-04-05	Department of Pathology, University of Cambridge	2020-05-12	Wellcome Sanger Institute for the COVID-19 Genomics UK Consortium
hCoV-19/England/BRIS-1235BC/2020	EPI_ISL_442641	GISAID	-	Homo Sapiens	Complete	United Kingdom / England	2020-04-05	PHE South West Regional Laboratory, National Infection Service	2020-05-12	Wellcome Sanger Institute for the COVID-19 Genomics UK Consortium
hCoV-19/England/BRIS-123103/2020	EPI_ISL_442719	GISAID	-	Homo Sapiens	Complete	United Kingdom / England	2020-04-05	PHE South West Regional Laboratory, National Infection Service	2020-05-12	Wellcome Sanger Institute for the COVID-19 Genomics UK Consortium
hCoV-19/England/BRIS-123051/2020	EPI_ISL_442736	GISAID	-	Homo Sapiens	Complete	United Kingdom / England	2020-04-05	PHE South West Regional Laboratory, National Infection Service	2020-05-12	Wellcome Sanger Institute for the COVID-19 Genomics UK Consortium
hCoV-19/England/BRIS-1232B5/2020	EPI_ISL_442754	GISAID	-	Homo Sapiens	Complete	United Kingdom / England	2020-04-05	PHE South West Regional Laboratory, National Infection Service	2020-05-12	Wellcome Sanger Institute for the COVID-19 Genomics UK Consortium
hCoV-19/USA/MN-UMGC-1/2020	EPI_ISL_443183	GISAID	-	Homo Sapiens	Complete	United States / Minnesota	2020-04-05	M Health Fairview	2020-05-12	University of Minnesota Genomics Center
hCoV-19/Austria/CeMM0067/2020	EPI_ISL_437939	GISAID	-	Homo Sapiens	Complete	Austria / Strass im Zillertal	2020-04-06	Universitaetsklinik für Innere Medizin II Innsbruck	2020-05-12	Bergthaler laboratory, CeMM Research Center for Molecular Medicine of the Austrian Academy of Sciences
hCoV-19/Japan/Donner2/2020	EPI_ISL_438947	GISAID	-	Homo Sapiens	Complete	Japan/ Kanto	2020-04-06	Keio University School of Medicine	2020-05-12	Keio University School of Medicine
hCoV-19/Japan/Donner6/2020	EPI_ISL_438951	GISAID	-	Homo Sapiens	Complete	Japan/ Kanto	2020-04-06	Keio University School of Medicine	2020-05-12	Keio University School of Medicine
hCoV-19/Japan/Donner8/2020	EPI_ISL_438953	GISAID	-	Homo Sapiens	Complete	Japan/ Kanto	2020-04-06	Keio University School of Medicine	2020-05-12	Keio University School of Medicine
hCoV-19/Scotland/EDB1059/2020	EPI_ISL_439145	GISAID	-	Homo Sapiens	Complete	United Kingdom / Scotland	2020-04-06	Virology Department, Royal Infirmary of Edinburgh, NHS Lothian / School of Biological Sciences, University of Edinburgh / Institute of Genetics and Molecular Medicine, University of Edinburgh	2020-05-12	COVID-19 Genomics UK (COG-UK) Consortium
hCoV-19/England/LIVE-98F00/2020	EPI_ISL_439672	GISAID	-	Homo Sapiens	Complete	United Kingdom / England	2020-04-06	Liverpool Clinical Laboratories	2020-05-12	COVID-19 Genomics UK (COG-UK) Consortium
hCoV-19/England/LIVE-9929D/2020	EPI_ISL_439706	GISAID	-	Homo Sapiens	Complete	United Kingdom / England	2020-04-06	Liverpool Clinical Laboratories	2020-05-12	COVID-19 Genomics UK (COG-UK) Consortium
hCoV-19/England/LOND-D3992/2020	EPI_ISL_441016	GISAID	-	Homo Sapiens	Complete	United Kingdom / England	2020-04-06	University College London, Great Ormond Street Hospital for Children NHS Foundation Trust, Imperial College Healthcare NHS Trust	2020-05-12	COVID-19 Genomics UK (COG-UK) Consortium
hCoV-19/England/LOND-D39A1/2020	EPI_ISL_441017	GISAID	-	Homo Sapiens	Complete	United Kingdom / England	2020-04-06	University College London, Great Ormond Street Hospital for Children NHS Foundation Trust, Imperial College Healthcare NHS Trust	2020-05-12	COVID-19 Genomics UK (COG-UK) Consortium
hCoV-19/England/LOND-D39B0/2020	EPI_ISL_441018	GISAID	-	Homo Sapiens	Complete	United Kingdom / England	2020-04-06	University College London, Great Ormond Street Hospital for Children NHS Foundation Trust, Imperial College Healthcare NHS Trust	2020-05-12	COVID-19 Genomics UK (COG-UK) Consortium
hCoV-19/England/LOND-D39CF/2020	EPI_ISL_441019	GISAID	-	Homo Sapiens	Complete	United Kingdom / England	2020-04-06	University College London, Great Ormond Street Hospital for Children NHS Foundation Trust, Imperial College Healthcare NHS Trust	2020-05-12	COVID-19 Genomics UK (COG-UK) Consortium
hCoV-19/England/LOND-D39DE/2020	EPI_ISL_441020	GISAID	-	Homo Sapiens	Complete	United Kingdom / England	2020-04-06	University College London, Great Ormond Street Hospital for Children NHS Foundation Trust, Imperial College Healthcare NHS Trust	2020-05-12	COVID-19 Genomics UK (COG-UK) Consortium
hCoV-19/England/LOND-D39FC/2020	EPI_ISL_441021	GISAID	-	Homo Sapiens	Complete	United Kingdom / England	2020-04-06	University College London, Great Ormond Street Hospital for Children NHS Foundation Trust, Imperial College Healthcare NHS Trust	2020-05-12	COVID-19 Genomics UK (COG-UK) Consortium
hCoV-19/England/LOND-D3A08/2020	EPI_ISL_441022	GISAID	-	Homo Sapiens	Complete	United Kingdom / England	2020-04-06	University College London, Great Ormond Street Hospital for Children NHS Foundation Trust, Imperial College Healthcare NHS Trust	2020-05-12	COVID-19 Genomics UK (COG-UK) Consortium
hCoV-19/England/LOND-D3A17/2020	EPI_ISL_441023	GISAID	-	Homo Sapiens	Complete	United Kingdom / England	2020-04-06	University College London, Great Ormond Street Hospital for Children NHS Foundation Trust, Imperial College Healthcare NHS Trust	2020-05-12	COVID-19 Genomics UK (COG-UK) Consortium
hCoV-19/England/LOND-D3A26/2020	EPI_ISL_441024	GISAID	-	Homo Sapiens	Complete	United Kingdom / England	2020-04-06	University College London, Great Ormond Street Hospital for Children NHS Foundation Trust, Imperial College Healthcare NHS Trust	2020-05-12	COVID-19 Genomics UK (COG-UK) Consortium
hCoV-19/England/LOND-D3A35/2020	EPI_ISL_441025	GISAID	-	Homo Sapiens	Complete	United Kingdom / England	2020-04-06	University College London, Great Ormond Street Hospital for Children NHS Foundation Trust, Imperial College Healthcare NHS Trust	2020-05-12	COVID-19 Genomics UK (COG-UK) Consortium
hCoV-19/England/LOND-D3A44/2020	EPI_ISL_441026	GISAID	-	Homo Sapiens	Complete	United Kingdom / England	2020-04-06	University College London, Great Ormond Street Hospital for Children NHS Foundation Trust, Imperial College Healthcare NHS Trust	2020-05-12	COVID-19 Genomics UK (COG-UK) Consortium
hCoV-19/England/LOND-D3A53/2020	EPI_ISL_441027	GISAID	-	Homo Sapiens	Complete	United Kingdom / England	2020-04-06	University College London, Great Ormond Street Hospital for Children NHS Foundation Trust, Imperial College Healthcare NHS Trust	2020-05-12	COVID-19 Genomics UK (COG-UK) Consortium
hCoV-19/England/LOND-D3A62/2020	EPI_ISL_441028	GISAID	-	Homo Sapiens	Complete	United Kingdom / England	2020-04-06	University College London, Great Ormond Street Hospital for Children NHS Foundation Trust, Imperial College Healthcare NHS Trust	2020-05-12	COVID-19 Genomics UK (COG-UK) Consortium
hCoV-19/England/LOND-D3A71/2020	EPI_ISL_441029	GISAID	-	Homo Sapiens	Complete	United Kingdom / England	2020-04-06	University College London, Great Ormond Street Hospital for Children NHS Foundation Trust, Imperial College Healthcare NHS Trust	2020-05-12	COVID-19 Genomics UK (COG-UK) Consortium
hCoV-19/England/LOND-D3A80/2020	EPI_ISL_441030	GISAID	-	Homo Sapiens	Complete	United Kingdom / England	2020-04-06	University College London, Great Ormond Street Hospital for Children NHS Foundation Trust, Imperial College Healthcare NHS Trust	2020-05-12	COVID-19 Genomics UK (COG-UK) Consortium
hCoV-19/England/LOND-D3A9F/2020	EPI_ISL_441031	GISAID	-	Homo Sapiens	Complete	United Kingdom / England	2020-04-06	University College London, Great Ormond Street Hospital for Children NHS Foundation Trust, Imperial College Healthcare NHS Trust	2020-05-12	COVID-19 Genomics UK (COG-UK) Consortium
hCoV-19/England/LOND-D3AAE/2020	EPI_ISL_441032	GISAID	-	Homo Sapiens	Complete	United Kingdom / England	2020-04-06	University College London, Great Ormond Street Hospital for Children NHS Foundation Trust, Imperial College Healthcare NHS Trust	2020-05-12	COVID-19 Genomics UK (COG-UK) Consortium
hCoV-19/England/LOND-D3ABD/2020	EPI_ISL_441033	GISAID	-	Homo Sapiens	Complete	United Kingdom / England	2020-04-06	University College London, Great Ormond Street Hospital for Children NHS Foundation Trust, Imperial College Healthcare NHS Trust	2020-05-12	COVID-19 Genomics UK (COG-UK) Consortium
hCoV-19/England/LOND-D3ACC/2020	EPI_ISL_441034	GISAID	-	Homo Sapiens	Complete	United Kingdom / England	2020-04-06	University College London, Great Ormond Street Hospital for Children NHS Foundation Trust, Imperial College Healthcare NHS Trust	2020-05-12	COVID-19 Genomics UK (COG-UK) Consortium
hCoV-19/England/CAMB-7CEBA/2020	EPI_ISL_441564	GISAID	-	Homo Sapiens	Complete	United Kingdom / England	2020-04-06	Department of Pathology, University of Cambridge	2020-05-12	Wellcome Sanger Institute for the COVID-19 Genomics UK Consortium
hCoV-19/England/CAMB-7DF4D/2020	EPI_ISL_441602	GISAID	-	Homo Sapiens	Complete	United Kingdom / England	2020-04-06	Department of Pathology, University of Cambridge	2020-05-12	Wellcome Sanger Institute for the COVID-19 Genomics UK Consortium
hCoV-19/England/CAMB-7D745/2020	EPI_ISL_441711	GISAID	-	Homo Sapiens	Complete	United Kingdom / England	2020-04-06	Department of Pathology, University of Cambridge	2020-05-12	Wellcome Sanger Institute for the COVID-19 Genomics UK Consortium
hCoV-19/England/CAMB-7D97C/2020	EPI_ISL_441773	GISAID	-	Homo Sapiens	Complete	United Kingdom / England	2020-04-06	Department of Pathology, University of Cambridge	2020-05-12	Wellcome Sanger Institute for the COVID-19 Genomics UK Consortium
hCoV-19/England/CAMB-7DAF1/2020	EPI_ISL_441774	GISAID	-	Homo Sapiens	Complete	United Kingdom / England	2020-04-06	Department of Pathology, University of Cambridge	2020-05-12	Wellcome Sanger Institute for the COVID-19 Genomics UK Consortium
hCoV-19/England/CAMB-7E058/2020	EPI_ISL_442194	GISAID	-	Homo Sapiens	Complete	United Kingdom / England	2020-04-06	Department of Pathology, University of Cambridge	2020-05-12	Wellcome Sanger Institute for the COVID-19 Genomics UK Consortium
hCoV-19/England/CAMB-7CED8/2020	EPI_ISL_442208	GISAID	-	Homo Sapiens	Complete	United Kingdom / England	2020-04-06	Department of Pathology, University of Cambridge	2020-05-12	Wellcome Sanger Institute for the COVID-19 Genomics UK Consortium
hCoV-19/England/CAMB-7D3E7/2020	EPI_ISL_442240	GISAID	-	Homo Sapiens	Complete	United Kingdom / England	2020-04-06	Department of Pathology, University of Cambridge	2020-05-12	Wellcome Sanger Institute for the COVID-19 Genomics UK Consortium
hCoV-19/England/BRIS-12375C/2020	EPI_ISL_442689	GISAID	-	Homo Sapiens	Complete	United Kingdom / England	2020-04-06	PHE South West Regional Laboratory, National Infection Service	2020-05-12	Wellcome Sanger Institute for the COVID-19 Genomics UK Consortium
hCoV-19/England/BRIS-123BE7/2020	EPI_ISL_442700	GISAID	-	Homo Sapiens	Complete	United Kingdom / England	2020-04-06	PHE South West Regional Laboratory, National Infection Service	2020-05-12	Wellcome Sanger Institute for the COVID-19 Genomics UK Consortium
hCoV-19/England/BRIS-123877/2020	EPI_ISL_442704	GISAID	-	Homo Sapiens	Complete	United Kingdom / England	2020-04-06	PHE South West Regional Laboratory, National Infection Service	2020-05-12	Wellcome Sanger Institute for the COVID-19 Genomics UK Consortium
hCoV-19/France/B5689/2020	EPI_ISL_443294	GISAID	-	Homo Sapiens	Complete	France / Bretagne / Rennes	2020-04-06	CHRU Pontchaillou - Laboratoire de Virologie	2020-05-12	National Reference Center for Viruses of Respiratory Infections, Institut Pasteur, Paris
hCoV-19/Scotland/CVR1951/2020	EPI_ISL_438860	GISAID	-	Homo Sapiens	Complete	United Kingdom / Scotland	2020-04-07	West of Scotland Specialist Virology Centre, NHSGGC / MRC-University of Glasgow Centre for Virus Research	2020-05-12	COVID-19 Genomics UK (COG-UK) Consortium
hCoV-19/Scotland/EDB1014/2020	EPI_ISL_439144	GISAID	-	Homo Sapiens	Complete	United Kingdom / Scotland	2020-04-07	Virology Department, Royal Infirmary of Edinburgh, NHS Lothian / School of Biological Sciences, University of Edinburgh / Institute of Genetics and Molecular Medicine, University of Edinburgh	2020-05-12	COVID-19 Genomics UK (COG-UK) Consortium
hCoV-19/Scotland/EDB1080/2020	EPI_ISL_439146	GISAID	-	Homo Sapiens	Complete	United Kingdom / Scotland	2020-04-07	Virology Department, Royal Infirmary of Edinburgh, NHS Lothian / School of Biological Sciences, University of Edinburgh / Institute of Genetics and Molecular Medicine, University of Edinburgh	2020-05-12	COVID-19 Genomics UK (COG-UK) Consortium
hCoV-19/England/LIVE-98F2E/2020	EPI_ISL_439673	GISAID	-	Homo Sapiens	Complete	United Kingdom / England	2020-04-07	Liverpool Clinical Laboratories	2020-05-12	COVID-19 Genomics UK (COG-UK) Consortium
hCoV-19/England/LIVE-98F79/2020	EPI_ISL_439677	GISAID	-	Homo Sapiens	Complete	United Kingdom / England	2020-04-07	Liverpool Clinical Laboratories	2020-05-12	COVID-19 Genomics UK (COG-UK) Consortium
hCoV-19/England/LIVE-98FD3/2020	EPI_ISL_439681	GISAID	-	Homo Sapiens	Complete	United Kingdom / England	2020-04-07	Liverpool Clinical Laboratories	2020-05-12	COVID-19 Genomics UK (COG-UK) Consortium
hCoV-19/England/LIVE-98FF1/2020	EPI_ISL_439682	GISAID	-	Homo Sapiens	Complete	United Kingdom / England	2020-04-07	Liverpool Clinical Laboratories	2020-05-12	COVID-19 Genomics UK (COG-UK) Consortium
hCoV-19/England/LIVE-9900C/2020	EPI_ISL_439683	GISAID	-	Homo Sapiens	Complete	United Kingdom / England	2020-04-07	Liverpool Clinical Laboratories	2020-05-12	COVID-19 Genomics UK (COG-UK) Consortium
hCoV-19/England/LIVE-9901B/2020	EPI_ISL_439684	GISAID	-	Homo Sapiens	Complete	United Kingdom / England	2020-04-07	Liverpool Clinical Laboratories	2020-05-12	COVID-19 Genomics UK (COG-UK) Consortium
hCoV-19/England/LIVE-99048/2020	EPI_ISL_439687	GISAID	-	Homo Sapiens	Complete	United Kingdom / England	2020-04-07	Liverpool Clinical Laboratories	2020-05-12	COVID-19 Genomics UK (COG-UK) Consortium
hCoV-19/England/LIVE-9927F/2020	EPI_ISL_439704	GISAID	-	Homo Sapiens	Complete	United Kingdom / England	2020-04-07	Liverpool Clinical Laboratories	2020-05-12	COVID-19 Genomics UK (COG-UK) Consortium
hCoV-19/England/CAMB-7D54B/2020	EPI_ISL_441728	GISAID	-	Homo Sapiens	Complete	United Kingdom / England	2020-04-07	Department of Pathology, University of Cambridge	2020-05-12	Wellcome Sanger Institute for the COVID-19 Genomics UK Consortium
hCoV-19/England/CAMB-7E0C1/2020	EPI_ISL_442179	GISAID	-	Homo Sapiens	Complete	United Kingdom / England	2020-04-07	Department of Pathology, University of Cambridge	2020-05-12	Wellcome Sanger Institute for the COVID-19 Genomics UK Consortium
hCoV-19/England/BRIS-1236B9/2020	EPI_ISL_442640	GISAID	-	Homo Sapiens	Complete	United Kingdom / England	2020-04-07	PHE South West Regional Laboratory, National Infection Service	2020-05-12	Wellcome Sanger Institute for the COVID-19 Genomics UK Consortium
hCoV-19/England/BRIS-123B05/2020	EPI_ISL_442745	GISAID	-	Homo Sapiens	Complete	United Kingdom / England	2020-04-07	PHE South West Regional Laboratory, National Infection Service	2020-05-12	Wellcome Sanger Institute for the COVID-19 Genomics UK Consortium
hCoV-19/England/CAMB-7EC45/2020	EPI_ISL_442999	GISAID	-	Homo Sapiens	Complete	United Kingdom / England	2020-04-07	Department of Pathology, University of Cambridge	2020-05-12	Wellcome Sanger Institute for the COVID-19 Genomics UK Consortium
hCoV-19/England/CAMB-7EC27/2020	EPI_ISL_443041	GISAID	-	Homo Sapiens	Complete	United Kingdom / England	2020-04-07	Department of Pathology, University of Cambridge	2020-05-12	Wellcome Sanger Institute for the COVID-19 Genomics UK Consortium
hCoV-19/England/CAMB-7EA96/2020	EPI_ISL_443118	GISAID	-	Homo Sapiens	Complete	United Kingdom / England	2020-04-07	Department of Pathology, University of Cambridge	2020-05-12	Wellcome Sanger Institute for the COVID-19 Genomics UK Consortium
hCoV-19/England/LIVE-992AC/2020	EPI_ISL_439707	GISAID	-	Homo Sapiens	Complete	United Kingdom / England	2020-04-08	Liverpool Clinical Laboratories	2020-05-12	COVID-19 Genomics UK (COG-UK) Consortium
hCoV-19/England/LIVE-992CA/2020	EPI_ISL_439709	GISAID	-	Homo Sapiens	Complete	United Kingdom / England	2020-04-08	Liverpool Clinical Laboratories	2020-05-12	COVID-19 Genomics UK (COG-UK) Consortium
hCoV-19/England/LIVE-992D9/2020	EPI_ISL_439710	GISAID	-	Homo Sapiens	Complete	United Kingdom / England	2020-04-08	Liverpool Clinical Laboratories	2020-05-12	COVID-19 Genomics UK (COG-UK) Consortium
hCoV-19/England/LIVE-9939A/2020	EPI_ISL_439714	GISAID	-	Homo Sapiens	Complete	United Kingdom / England	2020-04-08	Liverpool Clinical Laboratories	2020-05-12	COVID-19 Genomics UK (COG-UK) Consortium
hCoV-19/England/LIVE-993B8/2020	EPI_ISL_439715	GISAID	-	Homo Sapiens	Complete	United Kingdom / England	2020-04-08	Liverpool Clinical Laboratories	2020-05-12	COVID-19 Genomics UK (COG-UK) Consortium
hCoV-19/England/LIVE-993E5/2020	EPI_ISL_439718	GISAID	-	Homo Sapiens	Complete	United Kingdom / England	2020-04-08	Liverpool Clinical Laboratories	2020-05-12	COVID-19 Genomics UK (COG-UK) Consortium
hCoV-19/England/LIVE-993F4/2020	EPI_ISL_439719	GISAID	-	Homo Sapiens	Complete	United Kingdom / England	2020-04-08	Liverpool Clinical Laboratories	2020-05-12	COVID-19 Genomics UK (COG-UK) Consortium
hCoV-19/England/LIVE-99400/2020	EPI_ISL_439720	GISAID	-	Homo Sapiens	Complete	United Kingdom / England	2020-04-08	Liverpool Clinical Laboratories	2020-05-12	COVID-19 Genomics UK (COG-UK) Consortium
hCoV-19/England/LIVE-9941F/2020	EPI_ISL_439721	GISAID	-	Homo Sapiens	Complete	United Kingdom / England	2020-04-08	Liverpool Clinical Laboratories	2020-05-12	COVID-19 Genomics UK (COG-UK) Consortium
hCoV-19/England/LIVE-9942E/2020	EPI_ISL_439722	GISAID	-	Homo Sapiens	Complete	United Kingdom / England	2020-04-08	Liverpool Clinical Laboratories	2020-05-12	COVID-19 Genomics UK (COG-UK) Consortium
hCoV-19/England/LIVE-9944C/2020	EPI_ISL_439724	GISAID	-	Homo Sapiens	Complete	United Kingdom / England	2020-04-08	Liverpool Clinical Laboratories	2020-05-12	COVID-19 Genomics UK (COG-UK) Consortium
hCoV-19/England/LIVE-9945B/2020	EPI_ISL_439725	GISAID	-	Homo Sapiens	Complete	United Kingdom / England	2020-04-08	Liverpool Clinical Laboratories	2020-05-12	COVID-19 Genomics UK (COG-UK) Consortium
hCoV-19/England/LIVE-9993E/2020	EPI_ISL_439775	GISAID	-	Homo Sapiens	Complete	United Kingdom / England	2020-04-08	Liverpool Clinical Laboratories	2020-05-12	COVID-19 Genomics UK (COG-UK) Consortium
hCoV-19/England/LIVE-9995C/2020	EPI_ISL_439777	GISAID	-	Homo Sapiens	Complete	United Kingdom / England	2020-04-08	Liverpool Clinical Laboratories	2020-05-12	COVID-19 Genomics UK (COG-UK) Consortium
hCoV-19/England/SHEF-C291E/2020	EPI_ISL_441932	GISAID	-	Homo Sapiens	Complete	United Kingdom / England	2020-04-08	Virology Department, Sheffield Teaching Hospitals NHS Foundation Trust/Department of Infection, Immunity and Cardiovascular Disease, The Medical School, University of Sheffield	2020-05-12	COVID-19 Genomics UK (COG-UK) Consortium
hCoV-19/England/SHEF-C3B62/2020	EPI_ISL_441952	GISAID	-	Homo Sapiens	Complete	United Kingdom / England	2020-04-08	Virology Department, Sheffield Teaching Hospitals NHS Foundation Trust/Department of Infection, Immunity and Cardiovascular Disease, The Medical School, University of Sheffield	2020-05-12	COVID-19 Genomics UK (COG-UK) Consortium
hCoV-19/England/SHEF-CAE08/2020	EPI_ISL_442372	GISAID	-	Homo Sapiens	Complete	United Kingdom / England	2020-04-08	Virology Department, Sheffield Teaching Hospitals NHS Foundation Trust/Department of Infection, Immunity and Cardiovascular Disease, The Medical School, University of Sheffield	2020-05-12	COVID-19 Genomics UK (COG-UK) Consortium
hCoV-19/England/SHEF-CB1E0/2020	EPI_ISL_442380	GISAID	-	Homo Sapiens	Complete	United Kingdom / England	2020-04-08	Virology Department, Sheffield Teaching Hospitals NHS Foundation Trust/Department of Infection, Immunity and Cardiovascular Disease, The Medical School, University of Sheffield	2020-05-12	COVID-19 Genomics UK (COG-UK) Consortium
hCoV-19/England/SHEF-D0EB4/2020	EPI_ISL_442481	GISAID	-	Homo Sapiens	Complete	United Kingdom / England	2020-04-08	Virology Department, Sheffield Teaching Hospitals NHS Foundation Trust/Department of Infection, Immunity and Cardiovascular Disease, The Medical School, University of Sheffield	2020-05-12	COVID-19 Genomics UK (COG-UK) Consortium
hCoV-19/England/CAMB-80A19/2020	EPI_ISL_442981	GISAID	-	Homo Sapiens	Complete	United Kingdom / England	2020-04-08	Department of Pathology, University of Cambridge	2020-05-12	Wellcome Sanger Institute for the COVID-19 Genomics UK Consortium
hCoV-19/England/CAMB-7F4A6/2020	EPI_ISL_443047	GISAID	-	Homo Sapiens	Complete	United Kingdom / England	2020-04-08	Department of Pathology, University of Cambridge	2020-05-12	Wellcome Sanger Institute for the COVID-19 Genomics UK Consortium
hCoV-19/Singapore/120/2020	EPI_ISL_443212	GISAID	-	Homo Sapiens	Complete	Singapore	2020-04-08	National Public Health Laboratory, National Centre for Infectious Diseases	2020-05-12	National Public Health Laboratory, National Centre for Infectious Diseases
hCoV-19/Singapore/121/2020	EPI_ISL_443213	GISAID	-	Homo Sapiens	Complete	Singapore	2020-04-08	National Public Health Laboratory, National Centre for Infectious Diseases	2020-05-12	National Public Health Laboratory, National Centre for Infectious Diseases
hCoV-19/Singapore/152/2020	EPI_ISL_443244	GISAID	-	Homo Sapiens	Complete	Singapore	2020-04-08	National Public Health Laboratory, National Centre for Infectious Diseases	2020-05-12	National Public Health Laboratory, National Centre for Infectious Diseases
hCoV-19/Singapore/153/2020	EPI_ISL_443245	GISAID	-	Homo Sapiens	Complete	Singapore	2020-04-08	National Public Health Laboratory, National Centre for Infectious Diseases	2020-05-12	National Public Health Laboratory, National Centre for Infectious Diseases
hCoV-19/Singapore/154/2020	EPI_ISL_443246	GISAID	-	Homo Sapiens	Complete	Singapore	2020-04-08	National Public Health Laboratory, National Centre for Infectious Diseases	2020-05-12	National Public Health Laboratory, National Centre for Infectious Diseases
hCoV-19/Scotland/CVR1997/2020	EPI_ISL_438868	GISAID	-	Homo Sapiens	Complete	United Kingdom / Scotland	2020-04-09	West of Scotland Specialist Virology Centre, NHSGGC / MRC-University of Glasgow Centre for Virus Research	2020-05-12	COVID-19 Genomics UK (COG-UK) Consortium
hCoV-19/Japan/Donner12/2020	EPI_ISL_438956	GISAID	-	Homo Sapiens	Complete	Japan/ Kanto	2020-04-09	Keio University School of Medicine	2020-05-12	Keio University School of Medicine
hCoV-19/Scotland/EDB1247/2020	EPI_ISL_439147	GISAID	-	Homo Sapiens	Complete	United Kingdom / Scotland	2020-04-09	Virology Department, Royal Infirmary of Edinburgh, NHS Lothian / School of Biological Sciences, University of Edinburgh / Institute of Genetics and Molecular Medicine, University of Edinburgh	2020-05-12	COVID-19 Genomics UK (COG-UK) Consortium
hCoV-19/England/LIVE-99725/2020	EPI_ISL_439753	GISAID	-	Homo Sapiens	Complete	United Kingdom / England	2020-04-09	Liverpool Clinical Laboratories	2020-05-12	COVID-19 Genomics UK (COG-UK) Consortium
hCoV-19/England/LIVE-99998/2020	EPI_ISL_439780	GISAID	-	Homo Sapiens	Complete	United Kingdom / England	2020-04-09	Liverpool Clinical Laboratories	2020-05-12	COVID-19 Genomics UK (COG-UK) Consortium
hCoV-19/England/SHEF-C342B/2020	EPI_ISL_441942	GISAID	-	Homo Sapiens	Complete	United Kingdom / England	2020-04-09	Virology Department, Sheffield Teaching Hospitals NHS Foundation Trust/Department of Infection, Immunity and Cardiovascular Disease, The Medical School, University of Sheffield	2020-05-12	COVID-19 Genomics UK (COG-UK) Consortium
hCoV-19/England/SHEF-C6C20/2020	EPI_ISL_441999	GISAID	-	Homo Sapiens	Complete	United Kingdom / England	2020-04-09	Virology Department, Sheffield Teaching Hospitals NHS Foundation Trust/Department of Infection, Immunity and Cardiovascular Disease, The Medical School, University of Sheffield	2020-05-12	COVID-19 Genomics UK (COG-UK) Consortium
hCoV-19/England/SHEF-C9DFD/2020	EPI_ISL_442350	GISAID	-	Homo Sapiens	Complete	United Kingdom / England	2020-04-09	Virology Department, Sheffield Teaching Hospitals NHS Foundation Trust/Department of Infection, Immunity and Cardiovascular Disease, The Medical School, University of Sheffield	2020-05-12	COVID-19 Genomics UK (COG-UK) Consortium
hCoV-19/England/SHEF-C9FF7/2020	EPI_ISL_442354	GISAID	-	Homo Sapiens	Complete	United Kingdom / England	2020-04-09	Virology Department, Sheffield Teaching Hospitals NHS Foundation Trust/Department of Infection, Immunity and Cardiovascular Disease, The Medical School, University of Sheffield	2020-05-12	COVID-19 Genomics UK (COG-UK) Consortium
hCoV-19/England/SHEF-CD55B/2020	EPI_ISL_442432	GISAID	-	Homo Sapiens	Complete	United Kingdom / England	2020-04-09	Virology Department, Sheffield Teaching Hospitals NHS Foundation Trust/Department of Infection, Immunity and Cardiovascular Disease, The Medical School, University of Sheffield	2020-05-12	COVID-19 Genomics UK (COG-UK) Consortium
hCoV-19/England/SHEF-CEC19/2020	EPI_ISL_442448	GISAID	-	Homo Sapiens	Complete	United Kingdom / England	2020-04-09	Virology Department, Sheffield Teaching Hospitals NHS Foundation Trust/Department of Infection, Immunity and Cardiovascular Disease, The Medical School, University of Sheffield	2020-05-12	COVID-19 Genomics UK (COG-UK) Consortium
hCoV-19/England/SHEF-D0CF6/2020	EPI_ISL_442479	GISAID	-	Homo Sapiens	Complete	United Kingdom / England	2020-04-09	Virology Department, Sheffield Teaching Hospitals NHS Foundation Trust/Department of Infection, Immunity and Cardiovascular Disease, The Medical School, University of Sheffield	2020-05-12	COVID-19 Genomics UK (COG-UK) Consortium
hCoV-19/England/SHEF-D1F74/2020	EPI_ISL_442502	GISAID	-	Homo Sapiens	Complete	United Kingdom / England	2020-04-09	Virology Department, Sheffield Teaching Hospitals NHS Foundation Trust/Department of Infection, Immunity and Cardiovascular Disease, The Medical School, University of Sheffield	2020-05-12	COVID-19 Genomics UK (COG-UK) Consortium
hCoV-19/France/IDF5577/2020	EPI_ISL_443303	GISAID	-	Homo Sapiens	Complete	France / Ile de France / Asnieres sur Seine	2020-04-09	Résidence Les Marines	2020-05-12	National Reference Center for Viruses of Respiratory Infections, Institut Pasteur, Paris
hCoV-19/France/BFC6053/2020	EPI_ISL_443307	GISAID	-	Homo Sapiens	Complete	France / Bourgogne Franche comte / Chalon sur Saone	2020-04-09	La Villa Papyri	2020-05-12	National Reference Center for Viruses of Respiratory Infections, Institut Pasteur, Paris
hCoV-19/Scotland/CVR2124/2020	EPI_ISL_438875	GISAID	-	Homo Sapiens	Complete	United Kingdom / Scotland	2020-04-10	West of Scotland Specialist Virology Centre, NHSGGC / MRC-University of Glasgow Centre for Virus Research	2020-05-12	COVID-19 Genomics UK (COG-UK) Consortium
hCoV-19/England/SHEF-C095C/2020	EPI_ISL_441898	GISAID	-	Homo Sapiens	Complete	United Kingdom / England	2020-04-10	Virology Department, Sheffield Teaching Hospitals NHS Foundation Trust/Department of Infection, Immunity and Cardiovascular Disease, The Medical School, University of Sheffield	2020-05-12	COVID-19 Genomics UK (COG-UK) Consortium
hCoV-19/England/SHEF-C1C8F/2020	EPI_ISL_441916	GISAID	-	Homo Sapiens	Complete	United Kingdom / England	2020-04-10	Virology Department, Sheffield Teaching Hospitals NHS Foundation Trust/Department of Infection, Immunity and Cardiovascular Disease, The Medical School, University of Sheffield	2020-05-12	COVID-19 Genomics UK (COG-UK) Consortium
hCoV-19/England/SHEF-CA345/2020	EPI_ISL_442358	GISAID	-	Homo Sapiens	Complete	United Kingdom / England	2020-04-10	Virology Department, Sheffield Teaching Hospitals NHS Foundation Trust/Department of Infection, Immunity and Cardiovascular Disease, The Medical School, University of Sheffield	2020-05-12	COVID-19 Genomics UK (COG-UK) Consortium
hCoV-19/England/SHEF-CAD1A/2020	EPI_ISL_442370	GISAID	-	Homo Sapiens	Complete	United Kingdom / England	2020-04-10	Virology Department, Sheffield Teaching Hospitals NHS Foundation Trust/Department of Infection, Immunity and Cardiovascular Disease, The Medical School, University of Sheffield	2020-05-12	COVID-19 Genomics UK (COG-UK) Consortium
hCoV-19/England/SHEF-CB61E/2020	EPI_ISL_442387	GISAID	-	Homo Sapiens	Complete	United Kingdom / England	2020-04-10	Virology Department, Sheffield Teaching Hospitals NHS Foundation Trust/Department of Infection, Immunity and Cardiovascular Disease, The Medical School, University of Sheffield	2020-05-12	COVID-19 Genomics UK (COG-UK) Consortium
hCoV-19/England/SHEF-CC0D3/2020	EPI_ISL_442407	GISAID	-	Homo Sapiens	Complete	United Kingdom / England	2020-04-10	Virology Department, Sheffield Teaching Hospitals NHS Foundation Trust/Department of Infection, Immunity and Cardiovascular Disease, The Medical School, University of Sheffield	2020-05-12	COVID-19 Genomics UK (COG-UK) Consortium
hCoV-19/England/SHEF-CC6D1/2020	EPI_ISL_442413	GISAID	-	Homo Sapiens	Complete	United Kingdom / England	2020-04-10	Virology Department, Sheffield Teaching Hospitals NHS Foundation Trust/Department of Infection, Immunity and Cardiovascular Disease, The Medical School, University of Sheffield	2020-05-12	COVID-19 Genomics UK (COG-UK) Consortium
hCoV-19/England/SHEF-CD9C8/2020	EPI_ISL_442438	GISAID	-	Homo Sapiens	Complete	United Kingdom / England	2020-04-10	Virology Department, Sheffield Teaching Hospitals NHS Foundation Trust/Department of Infection, Immunity and Cardiovascular Disease, The Medical School, University of Sheffield	2020-05-12	COVID-19 Genomics UK (COG-UK) Consortium
hCoV-19/England/SHEF-D01F7/2020	EPI_ISL_442468	GISAID	-	Homo Sapiens	Complete	United Kingdom / England	2020-04-10	Virology Department, Sheffield Teaching Hospitals NHS Foundation Trust/Department of Infection, Immunity and Cardiovascular Disease, The Medical School, University of Sheffield	2020-05-12	COVID-19 Genomics UK (COG-UK) Consortium
hCoV-19/England/CAMB-806AC/2020	EPI_ISL_442562	GISAID	-	Homo Sapiens	Complete	United Kingdom / England	2020-04-10	Department of Pathology, University of Cambridge	2020-05-12	Wellcome Sanger Institute for the COVID-19 Genomics UK Consortium
hCoV-19/England/CAMB-80C8C/2020	EPI_ISL_442886	GISAID	-	Homo Sapiens	Complete	United Kingdom / England	2020-04-10	Department of Pathology, University of Cambridge	2020-05-12	Wellcome Sanger Institute for the COVID-19 Genomics UK Consortium
hCoV-19/England/CAMB-80DD4/2020	EPI_ISL_442996	GISAID	-	Homo Sapiens	Complete	United Kingdom / England	2020-04-10	Department of Pathology, University of Cambridge	2020-05-12	Wellcome Sanger Institute for the COVID-19 Genomics UK Consortium
hCoV-19/England/CAMB-8124D/2020	EPI_ISL_443038	GISAID	-	Homo Sapiens	Complete	United Kingdom / England	2020-04-10	Department of Pathology, University of Cambridge	2020-05-12	Wellcome Sanger Institute for the COVID-19 Genomics UK Consortium
hCoV-19/Scotland/CVR2153/2020	EPI_ISL_438877	GISAID	-	Homo Sapiens	Complete	United Kingdom / Scotland	2020-04-11	West of Scotland Specialist Virology Centre, NHSGGC / MRC-University of Glasgow Centre for Virus Research	2020-05-12	COVID-19 Genomics UK (COG-UK) Consortium
hCoV-19/Scotland/EDB3454/2020	EPI_ISL_439266	GISAID	-	Homo Sapiens	Complete	United Kingdom / Scotland	2020-04-11	Virology Department, Royal Infirmary of Edinburgh, NHS Lothian / School of Biological Sciences, University of Edinburgh / Institute of Genetics and Molecular Medicine, University of Edinburgh	2020-05-12	COVID-19 Genomics UK (COG-UK) Consortium
hCoV-19/Scotland/EDB3456/2020	EPI_ISL_439267	GISAID	-	Homo Sapiens	Complete	United Kingdom / Scotland	2020-04-11	Virology Department, Royal Infirmary of Edinburgh, NHS Lothian / School of Biological Sciences, University of Edinburgh / Institute of Genetics and Molecular Medicine, University of Edinburgh	2020-05-12	COVID-19 Genomics UK (COG-UK) Consortium
hCoV-19/Scotland/EDB3497/2020	EPI_ISL_439270	GISAID	-	Homo Sapiens	Complete	United Kingdom / Scotland	2020-04-11	Virology Department, Royal Infirmary of Edinburgh, NHS Lothian / School of Biological Sciences, University of Edinburgh / Institute of Genetics and Molecular Medicine, University of Edinburgh	2020-05-12	COVID-19 Genomics UK (COG-UK) Consortium
hCoV-19/England/SHEF-C18F4/2020	EPI_ISL_441913	GISAID	-	Homo Sapiens	Complete	United Kingdom / England	2020-04-11	Virology Department, Sheffield Teaching Hospitals NHS Foundation Trust/Department of Infection, Immunity and Cardiovascular Disease, The Medical School, University of Sheffield	2020-05-12	COVID-19 Genomics UK (COG-UK) Consortium
hCoV-19/England/SHEF-C2D8B/2020	EPI_ISL_441935	GISAID	-	Homo Sapiens	Complete	United Kingdom / England	2020-04-11	Virology Department, Sheffield Teaching Hospitals NHS Foundation Trust/Department of Infection, Immunity and Cardiovascular Disease, The Medical School, University of Sheffield	2020-05-12	COVID-19 Genomics UK (COG-UK) Consortium
hCoV-19/England/SHEF-C9FBB/2020	EPI_ISL_442353	GISAID	-	Homo Sapiens	Complete	United Kingdom / England	2020-04-11	Virology Department, Sheffield Teaching Hospitals NHS Foundation Trust/Department of Infection, Immunity and Cardiovascular Disease, The Medical School, University of Sheffield	2020-05-12	COVID-19 Genomics UK (COG-UK) Consortium
hCoV-19/England/SHEF-CB687/2020	EPI_ISL_442390	GISAID	-	Homo Sapiens	Complete	United Kingdom / England	2020-04-11	Virology Department, Sheffield Teaching Hospitals NHS Foundation Trust/Department of Infection, Immunity and Cardiovascular Disease, The Medical School, University of Sheffield	2020-05-12	COVID-19 Genomics UK (COG-UK) Consortium
hCoV-19/England/SHEF-CC880/2020	EPI_ISL_442418	GISAID	-	Homo Sapiens	Complete	United Kingdom / England	2020-04-11	Virology Department, Sheffield Teaching Hospitals NHS Foundation Trust/Department of Infection, Immunity and Cardiovascular Disease, The Medical School, University of Sheffield	2020-05-12	COVID-19 Genomics UK (COG-UK) Consortium
hCoV-19/England/SHEF-D077D/2020	EPI_ISL_442472	GISAID	-	Homo Sapiens	Complete	United Kingdom / England	2020-04-11	Virology Department, Sheffield Teaching Hospitals NHS Foundation Trust/Department of Infection, Immunity and Cardiovascular Disease, The Medical School, University of Sheffield	2020-05-12	COVID-19 Genomics UK (COG-UK) Consortium
hCoV-19/England/SHEF-D14DF/2020	EPI_ISL_442489	GISAID	-	Homo Sapiens	Complete	United Kingdom / England	2020-04-11	Virology Department, Sheffield Teaching Hospitals NHS Foundation Trust/Department of Infection, Immunity and Cardiovascular Disease, The Medical School, University of Sheffield	2020-05-12	COVID-19 Genomics UK (COG-UK) Consortium
hCoV-19/England/CAMB-812C5/2020	EPI_ISL_442862	GISAID	-	Homo Sapiens	Complete	United Kingdom / England	2020-04-11	Department of Pathology, University of Cambridge	2020-05-12	Wellcome Sanger Institute for the COVID-19 Genomics UK Consortium
hCoV-19/England/CAMB-81210/2020	EPI_ISL_442905	GISAID	-	Homo Sapiens	Complete	United Kingdom / England	2020-04-11	Department of Pathology, University of Cambridge	2020-05-12	Wellcome Sanger Institute for the COVID-19 Genomics UK Consortium
hCoV-19/Scotland/CVR2215/2020	EPI_ISL_438879	GISAID	-	Homo Sapiens	Complete	United Kingdom / Scotland	2020-04-12	West of Scotland Specialist Virology Centre, NHSGGC / MRC-University of Glasgow Centre for Virus Research	2020-05-12	COVID-19 Genomics UK (COG-UK) Consortium
hCoV-19/England/LIVE-99AA4/2020	EPI_ISL_439793	GISAID	-	Homo Sapiens	Complete	United Kingdom / England	2020-04-12	Liverpool Clinical Laboratories	2020-05-12	COVID-19 Genomics UK (COG-UK) Consortium
hCoV-19/England/LIVE-99BED/2020	EPI_ISL_439807	GISAID	-	Homo Sapiens	Complete	United Kingdom / England	2020-04-12	Liverpool Clinical Laboratories	2020-05-12	COVID-19 Genomics UK (COG-UK) Consortium
hCoV-19/England/NOTT-110163/2020	EPI_ISL_441478	GISAID	-	Homo Sapiens	Complete	United Kingdom / England	2020-04-12	Queens Medical Centre, Clinical Microbiology Department / DeepSeq Nottingham	2020-05-12	COVID-19 Genomics UK (COG-UK) Consortium
hCoV-19/England/NOTT-110172/2020	EPI_ISL_441479	GISAID	-	Homo Sapiens	Complete	United Kingdom / England	2020-04-12	Queens Medical Centre, Clinical Microbiology Department / DeepSeq Nottingham	2020-05-12	COVID-19 Genomics UK (COG-UK) Consortium
hCoV-19/England/SHEF-C6798/2020	EPI_ISL_441991	GISAID	-	Homo Sapiens	Complete	United Kingdom / England	2020-04-12	Virology Department, Sheffield Teaching Hospitals NHS Foundation Trust/Department of Infection, Immunity and Cardiovascular Disease, The Medical School, University of Sheffield	2020-05-12	COVID-19 Genomics UK (COG-UK) Consortium
hCoV-19/England/SHEF-C9935/2020	EPI_ISL_442043	GISAID	-	Homo Sapiens	Complete	United Kingdom / England	2020-04-12	Virology Department, Sheffield Teaching Hospitals NHS Foundation Trust/Department of Infection, Immunity and Cardiovascular Disease, The Medical School, University of Sheffield	2020-05-12	COVID-19 Genomics UK (COG-UK) Consortium
hCoV-19/England/CAMB-818D2/2020	EPI_ISL_442524	GISAID	-	Homo Sapiens	Complete	United Kingdom / England	2020-04-12	Department of Pathology, University of Cambridge	2020-05-12	Wellcome Sanger Institute for the COVID-19 Genomics UK Consortium
hCoV-19/England/CAMB-816AB/2020	EPI_ISL_442578	GISAID	-	Homo Sapiens	Complete	United Kingdom / England	2020-04-12	Department of Pathology, University of Cambridge	2020-05-12	Wellcome Sanger Institute for the COVID-19 Genomics UK Consortium
hCoV-19/England/CAMB-81BE8/2020	EPI_ISL_443051	GISAID	-	Homo Sapiens	Complete	United Kingdom / England	2020-04-12	Department of Pathology, University of Cambridge	2020-05-12	Wellcome Sanger Institute for the COVID-19 Genomics UK Consortium
hCoV-19/England/CAMB-8192A/2020	EPI_ISL_443080	GISAID	-	Homo Sapiens	Complete	United Kingdom / England	2020-04-12	Department of Pathology, University of Cambridge	2020-05-12	Wellcome Sanger Institute for the COVID-19 Genomics UK Consortium
hCoV-19/Scotland/CVR2349/2020	EPI_ISL_438891	GISAID	-	Homo Sapiens	Complete	United Kingdom / Scotland	2020-04-13	West of Scotland Specialist Virology Centre, NHSGGC / MRC-University of Glasgow Centre for Virus Research	2020-05-12	COVID-19 Genomics UK (COG-UK) Consortium
hCoV-19/Scotland/CVR2378/2020	EPI_ISL_438895	GISAID	-	Homo Sapiens	Complete	United Kingdom / Scotland	2020-04-13	West of Scotland Specialist Virology Centre, NHSGGC / MRC-University of Glasgow Centre for Virus Research	2020-05-12	COVID-19 Genomics UK (COG-UK) Consortium
hCoV-19/Scotland/CVR2403/2020	EPI_ISL_438900	GISAID	-	Homo Sapiens	Complete	United Kingdom / Scotland	2020-04-13	West of Scotland Specialist Virology Centre, NHSGGC / MRC-University of Glasgow Centre for Virus Research	2020-05-12	COVID-19 Genomics UK (COG-UK) Consortium
hCoV-19/Scotland/CVR2404/2020	EPI_ISL_438901	GISAID	-	Homo Sapiens	Complete	United Kingdom / Scotland	2020-04-13	West of Scotland Specialist Virology Centre, NHSGGC / MRC-University of Glasgow Centre for Virus Research	2020-05-12	COVID-19 Genomics UK (COG-UK) Consortium
hCoV-19/Scotland/EDB3495/2020	EPI_ISL_439268	GISAID	-	Homo Sapiens	Complete	United Kingdom / Scotland	2020-04-13	Virology Department, Royal Infirmary of Edinburgh, NHS Lothian / School of Biological Sciences, University of Edinburgh / Institute of Genetics and Molecular Medicine, University of Edinburgh	2020-05-12	COVID-19 Genomics UK (COG-UK) Consortium
hCoV-19/Scotland/EDB3496/2020	EPI_ISL_439269	GISAID	-	Homo Sapiens	Complete	United Kingdom / Scotland	2020-04-13	Virology Department, Royal Infirmary of Edinburgh, NHS Lothian / School of Biological Sciences, University of Edinburgh / Institute of Genetics and Molecular Medicine, University of Edinburgh	2020-05-12	COVID-19 Genomics UK (COG-UK) Consortium
hCoV-19/Scotland/EDB3498/2020	EPI_ISL_439271	GISAID	-	Homo Sapiens	Complete	United Kingdom / Scotland	2020-04-13	Virology Department, Royal Infirmary of Edinburgh, NHS Lothian / School of Biological Sciences, University of Edinburgh / Institute of Genetics and Molecular Medicine, University of Edinburgh	2020-05-12	COVID-19 Genomics UK (COG-UK) Consortium
hCoV-19/Scotland/EDB3500/2020	EPI_ISL_439273	GISAID	-	Homo Sapiens	Complete	United Kingdom / Scotland	2020-04-13	Virology Department, Royal Infirmary of Edinburgh, NHS Lothian / School of Biological Sciences, University of Edinburgh / Institute of Genetics and Molecular Medicine, University of Edinburgh	2020-05-12	COVID-19 Genomics UK (COG-UK) Consortium
hCoV-19/Scotland/EDB3501/2020	EPI_ISL_439274	GISAID	-	Homo Sapiens	Complete	United Kingdom / Scotland	2020-04-13	Virology Department, Royal Infirmary of Edinburgh, NHS Lothian / School of Biological Sciences, University of Edinburgh / Institute of Genetics and Molecular Medicine, University of Edinburgh	2020-05-12	COVID-19 Genomics UK (COG-UK) Consortium
hCoV-19/Scotland/EDB3502/2020	EPI_ISL_439275	GISAID	-	Homo Sapiens	Complete	United Kingdom / Scotland	2020-04-13	Virology Department, Royal Infirmary of Edinburgh, NHS Lothian / School of Biological Sciences, University of Edinburgh / Institute of Genetics and Molecular Medicine, University of Edinburgh	2020-05-12	COVID-19 Genomics UK (COG-UK) Consortium
hCoV-19/Scotland/EDB3503/2020	EPI_ISL_439276	GISAID	-	Homo Sapiens	Complete	United Kingdom / Scotland	2020-04-13	Virology Department, Royal Infirmary of Edinburgh, NHS Lothian / School of Biological Sciences, University of Edinburgh / Institute of Genetics and Molecular Medicine, University of Edinburgh	2020-05-12	COVID-19 Genomics UK (COG-UK) Consortium
hCoV-19/Scotland/EDB3518/2020	EPI_ISL_439277	GISAID	-	Homo Sapiens	Complete	United Kingdom / Scotland	2020-04-13	Virology Department, Royal Infirmary of Edinburgh, NHS Lothian / School of Biological Sciences, University of Edinburgh / Institute of Genetics and Molecular Medicine, University of Edinburgh	2020-05-12	COVID-19 Genomics UK (COG-UK) Consortium
hCoV-19/Scotland/EDB3520/2020	EPI_ISL_439278	GISAID	-	Homo Sapiens	Complete	United Kingdom / Scotland	2020-04-13	Virology Department, Royal Infirmary of Edinburgh, NHS Lothian / School of Biological Sciences, University of Edinburgh / Institute of Genetics and Molecular Medicine, University of Edinburgh	2020-05-12	COVID-19 Genomics UK (COG-UK) Consortium
hCoV-19/Scotland/EDB3530/2020	EPI_ISL_439279	GISAID	-	Homo Sapiens	Complete	United Kingdom / Scotland	2020-04-13	Virology Department, Royal Infirmary of Edinburgh, NHS Lothian / School of Biological Sciences, University of Edinburgh / Institute of Genetics and Molecular Medicine, University of Edinburgh	2020-05-12	COVID-19 Genomics UK (COG-UK) Consortium
hCoV-19/Scotland/EDB3531/2020	EPI_ISL_439280	GISAID	-	Homo Sapiens	Complete	United Kingdom / Scotland	2020-04-13	Virology Department, Royal Infirmary of Edinburgh, NHS Lothian / School of Biological Sciences, University of Edinburgh / Institute of Genetics and Molecular Medicine, University of Edinburgh	2020-05-12	COVID-19 Genomics UK (COG-UK) Consortium
hCoV-19/Scotland/EDB3532/2020	EPI_ISL_439281	GISAID	-	Homo Sapiens	Complete	United Kingdom / Scotland	2020-04-13	Virology Department, Royal Infirmary of Edinburgh, NHS Lothian / School of Biological Sciences, University of Edinburgh / Institute of Genetics and Molecular Medicine, University of Edinburgh	2020-05-12	COVID-19 Genomics UK (COG-UK) Consortium
hCoV-19/England/LIVE-99A77/2020	EPI_ISL_439791	GISAID	-	Homo Sapiens	Complete	United Kingdom / England	2020-04-13	Liverpool Clinical Laboratories	2020-05-12	COVID-19 Genomics UK (COG-UK) Consortium
hCoV-19/England/LIVE-99C44/2020	EPI_ISL_439810	GISAID	-	Homo Sapiens	Complete	United Kingdom / England	2020-04-13	Liverpool Clinical Laboratories	2020-05-12	COVID-19 Genomics UK (COG-UK) Consortium
hCoV-19/England/LIVE-99D7E/2020	EPI_ISL_439817	GISAID	-	Homo Sapiens	Complete	United Kingdom / England	2020-04-13	Liverpool Clinical Laboratories	2020-05-12	COVID-19 Genomics UK (COG-UK) Consortium
hCoV-19/France/IDF5986/2020	EPI_ISL_443305	GISAID	-	Homo Sapiens	Complete	France / Ile de France / Longjumeau	2020-04-13	LABM GH nord Essonne de Longjumeau - BP 125	2020-05-12	National Reference Center for Viruses of Respiratory Infections, Institut Pasteur, Paris
hCoV-19/England/CAMB-82570/2020	EPI_ISL_443562	GISAID	-	Homo Sapiens	Complete	United Kingdom / England	2020-04-13	Department of Pathology, University of Cambridge	2020-05-12	Wellcome Sanger Institute for the COVID-19 Genomics UK Consortium
hCoV-19/Scotland/CVR2437/2020	EPI_ISL_438905	GISAID	-	Homo Sapiens	Complete	United Kingdom / Scotland	2020-04-14	West of Scotland Specialist Virology Centre, NHSGGC / MRC-University of Glasgow Centre for Virus Research	2020-05-12	COVID-19 Genomics UK (COG-UK) Consortium
hCoV-19/Scotland/CVR2447/2020	EPI_ISL_438908	GISAID	-	Homo Sapiens	Complete	United Kingdom / Scotland	2020-04-14	West of Scotland Specialist Virology Centre, NHSGGC / MRC-University of Glasgow Centre for Virus Research	2020-05-12	COVID-19 Genomics UK (COG-UK) Consortium
hCoV-19/Scotland/CVR2450/2020	EPI_ISL_438910	GISAID	-	Homo Sapiens	Complete	United Kingdom / Scotland	2020-04-14	West of Scotland Specialist Virology Centre, NHSGGC / MRC-University of Glasgow Centre for Virus Research	2020-05-12	COVID-19 Genomics UK (COG-UK) Consortium
hCoV-19/Scotland/CVR2496/2020	EPI_ISL_438916	GISAID	-	Homo Sapiens	Complete	United Kingdom / Scotland	2020-04-14	West of Scotland Specialist Virology Centre, NHSGGC / MRC-University of Glasgow Centre for Virus Research	2020-05-12	COVID-19 Genomics UK (COG-UK) Consortium
hCoV-19/Japan/Donner21/2020	EPI_ISL_438965	GISAID	-	Homo Sapiens	Complete	Japan/ Kanto	2020-04-14	Keio University School of Medicine	2020-05-12	Keio University School of Medicine
hCoV-19/Scotland/EDB3554/2020	EPI_ISL_439282	GISAID	-	Homo Sapiens	Complete	United Kingdom / Scotland	2020-04-14	Virology Department, Royal Infirmary of Edinburgh, NHS Lothian / School of Biological Sciences, University of Edinburgh / Institute of Genetics and Molecular Medicine, University of Edinburgh	2020-05-12	COVID-19 Genomics UK (COG-UK) Consortium
hCoV-19/Scotland/EDB3555/2020	EPI_ISL_439283	GISAID	-	Homo Sapiens	Complete	United Kingdom / Scotland	2020-04-14	Virology Department, Royal Infirmary of Edinburgh, NHS Lothian / School of Biological Sciences, University of Edinburgh / Institute of Genetics and Molecular Medicine, University of Edinburgh	2020-05-12	COVID-19 Genomics UK (COG-UK) Consortium
hCoV-19/Scotland/EDB3557/2020	EPI_ISL_439284	GISAID	-	Homo Sapiens	Complete	United Kingdom / Scotland	2020-04-14	Virology Department, Royal Infirmary of Edinburgh, NHS Lothian / School of Biological Sciences, University of Edinburgh / Institute of Genetics and Molecular Medicine, University of Edinburgh	2020-05-12	COVID-19 Genomics UK (COG-UK) Consortium
hCoV-19/Scotland/EDB3558/2020	EPI_ISL_439285	GISAID	-	Homo Sapiens	Complete	United Kingdom / Scotland	2020-04-14	Virology Department, Royal Infirmary of Edinburgh, NHS Lothian / School of Biological Sciences, University of Edinburgh / Institute of Genetics and Molecular Medicine, University of Edinburgh	2020-05-12	COVID-19 Genomics UK (COG-UK) Consortium
hCoV-19/Scotland/EDB3559/2020	EPI_ISL_439286	GISAID	-	Homo Sapiens	Complete	United Kingdom / Scotland	2020-04-14	Virology Department, Royal Infirmary of Edinburgh, NHS Lothian / School of Biological Sciences, University of Edinburgh / Institute of Genetics and Molecular Medicine, University of Edinburgh	2020-05-12	COVID-19 Genomics UK (COG-UK) Consortium
hCoV-19/Scotland/EDB3566/2020	EPI_ISL_439287	GISAID	-	Homo Sapiens	Complete	United Kingdom / Scotland	2020-04-14	Virology Department, Royal Infirmary of Edinburgh, NHS Lothian / School of Biological Sciences, University of Edinburgh / Institute of Genetics and Molecular Medicine, University of Edinburgh	2020-05-12	COVID-19 Genomics UK (COG-UK) Consortium
hCoV-19/England/LIVE-99F69/2020	EPI_ISL_439832	GISAID	-	Homo Sapiens	Complete	United Kingdom / England	2020-04-14	Liverpool Clinical Laboratories	2020-05-12	COVID-19 Genomics UK (COG-UK) Consortium
hCoV-19/France/IDF6073/2020	EPI_ISL_443314	GISAID	-	Homo Sapiens	Complete	France / Ile de France / Longjumeau	2020-04-14	LABM GH nord Essonne de Longjumeau - BP 125	2020-05-12	National Reference Center for Viruses of Respiratory Infections, Institut Pasteur, Paris
hCoV-19/England/CAMB-82701/2020	EPI_ISL_443586	GISAID	-	Homo Sapiens	Complete	United Kingdom / England	2020-04-14	Department of Pathology, University of Cambridge	2020-05-12	Wellcome Sanger Institute for the COVID-19 Genomics UK Consortium
hCoV-19/England/CAMB-80F83/2020	EPI_ISL_438550	GISAID	-	Homo Sapiens	Complete	United Kingdom / England	2020-04-15	Department of Pathology, University of Cambridge	2020-05-12	COVID-19 Genomics UK (COG-UK) Consortium
hCoV-19/England/CAMB-80FB0/2020	EPI_ISL_438551	GISAID	-	Homo Sapiens	Complete	United Kingdom / England	2020-04-15	Department of Pathology, University of Cambridge	2020-05-12	COVID-19 Genomics UK (COG-UK) Consortium
hCoV-19/Scotland/CVR2512/2020	EPI_ISL_438920	GISAID	-	Homo Sapiens	Complete	United Kingdom / Scotland	2020-04-15	West of Scotland Specialist Virology Centre, NHSGGC / MRC-University of Glasgow Centre for Virus Research	2020-05-12	COVID-19 Genomics UK (COG-UK) Consortium
hCoV-19/Scotland/CVR2515/2020	EPI_ISL_438921	GISAID	-	Homo Sapiens	Complete	United Kingdom / Scotland	2020-04-15	West of Scotland Specialist Virology Centre, NHSGGC / MRC-University of Glasgow Centre for Virus Research	2020-05-12	COVID-19 Genomics UK (COG-UK) Consortium
hCoV-19/England/LIVE-99EE4/2020	EPI_ISL_439827	GISAID	-	Homo Sapiens	Complete	United Kingdom / England	2020-04-15	Liverpool Clinical Laboratories	2020-05-12	COVID-19 Genomics UK (COG-UK) Consortium
hCoV-19/England/NOTT-110084/2020	EPI_ISL_441465	GISAID	-	Homo Sapiens	Complete	United Kingdom / England	2020-04-15	Queens Medical Centre, Clinical Microbiology Department / DeepSeq Nottingham	2020-05-12	COVID-19 Genomics UK (COG-UK) Consortium
hCoV-19/Singapore/155/2020	EPI_ISL_443247	GISAID	-	Homo Sapiens	Complete	Singapore	2020-04-15	National Public Health Laboratory, National Centre for Infectious Diseases	2020-05-12	National Public Health Laboratory, National Centre for Infectious Diseases
hCoV-19/England/CAMB-81131/2020	EPI_ISL_438571	GISAID	-	Homo Sapiens	Complete	United Kingdom / England	2020-04-16	Department of Pathology, University of Cambridge	2020-05-12	COVID-19 Genomics UK (COG-UK) Consortium
hCoV-19/Scotland/CVR2738/2020	EPI_ISL_438937	GISAID	-	Homo Sapiens	Complete	United Kingdom / Scotland	2020-04-16	West of Scotland Specialist Virology Centre, NHSGGC / MRC-University of Glasgow Centre for Virus Research	2020-05-12	COVID-19 Genomics UK (COG-UK) Consortium
hCoV-19/Japan/Donner22/2020	EPI_ISL_438966	GISAID	-	Homo Sapiens	Complete	Japan/ Kanto	2020-04-16	Keio University School of Medicine	2020-05-12	Keio University School of Medicine
hCoV-19/Japan/Donner23/2020	EPI_ISL_438967	GISAID	-	Homo Sapiens	Complete	Japan/ Kanto	2020-04-16	Keio University School of Medicine	2020-05-12	Keio University School of Medicine
hCoV-19/England/CAMB-8430B/2020	EPI_ISL_443489	GISAID	-	Homo Sapiens	Complete	United Kingdom / England	2020-04-16	Department of Pathology, University of Cambridge	2020-05-12	Wellcome Sanger Institute for the COVID-19 Genomics UK Consortium
hCoV-19/Scotland/EDB1992/2020	EPI_ISL_439150	GISAID	-	Homo Sapiens	Complete	United Kingdom / Scotland	2020-04-17	Virology Department, Royal Infirmary of Edinburgh, NHS Lothian / School of Biological Sciences, University of Edinburgh / Institute of Genetics and Molecular Medicine, University of Edinburgh	2020-05-12	COVID-19 Genomics UK (COG-UK) Consortium
hCoV-19/Scotland/EDB2125/2020	EPI_ISL_439160	GISAID	-	Homo Sapiens	Complete	United Kingdom / Scotland	2020-04-17	Virology Department, Royal Infirmary of Edinburgh, NHS Lothian / School of Biological Sciences, University of Edinburgh / Institute of Genetics and Molecular Medicine, University of Edinburgh	2020-05-12	COVID-19 Genomics UK (COG-UK) Consortium
hCoV-19/England/LIVE-9A1AE/2020	EPI_ISL_439855	GISAID	-	Homo Sapiens	Complete	United Kingdom / England	2020-04-17	Liverpool Clinical Laboratories	2020-05-12	COVID-19 Genomics UK (COG-UK) Consortium
hCoV-19/England/LIVE-9A1CC/2020	EPI_ISL_439857	GISAID	-	Homo Sapiens	Complete	United Kingdom / England	2020-04-17	Liverpool Clinical Laboratories	2020-05-12	COVID-19 Genomics UK (COG-UK) Consortium
hCoV-19/England/LIVE-9A2C9/2020	EPI_ISL_440854	GISAID	-	Homo Sapiens	Complete	United Kingdom / England	2020-04-17	Liverpool Clinical Laboratories	2020-05-12	COVID-19 Genomics UK (COG-UK) Consortium
hCoV-19/England/SHEF-D12C6/2020	EPI_ISL_442487	GISAID	-	Homo Sapiens	Complete	United Kingdom / England	2020-04-17	Virology Department, Sheffield Teaching Hospitals NHS Foundation Trust/Department of Infection, Immunity and Cardiovascular Disease, The Medical School, University of Sheffield	2020-05-12	COVID-19 Genomics UK (COG-UK) Consortium
hCoV-19/England/CAMB-1AA4ED/2020	EPI_ISL_443441	GISAID	-	Homo Sapiens	Complete	United Kingdom / England	2020-04-17	Department of Pathology, University of Cambridge	2020-05-12	Wellcome Sanger Institute for the COVID-19 Genomics UK Consortium
hCoV-19/England/CAMB-1AA526/2020	EPI_ISL_443649	GISAID	-	Homo Sapiens	Complete	United Kingdom / England	2020-04-17	Department of Pathology, University of Cambridge	2020-05-12	Wellcome Sanger Institute for the COVID-19 Genomics UK Consortium
hCoV-19/England/CAMB-1AA368/2020	EPI_ISL_443663	GISAID	-	Homo Sapiens	Complete	United Kingdom / England	2020-04-17	Department of Pathology, University of Cambridge	2020-05-12	Wellcome Sanger Institute for the COVID-19 Genomics UK Consortium
hCoV-19/England/CAMB-8115F/2020	EPI_ISL_438573	GISAID	-	Homo Sapiens	Complete	United Kingdom / England	2020-04-18	Department of Pathology, University of Cambridge	2020-05-12	COVID-19 Genomics UK (COG-UK) Consortium
hCoV-19/Scotland/CVR2746/2020	EPI_ISL_438944	GISAID	-	Homo Sapiens	Complete	United Kingdom / Scotland	2020-04-18	West of Scotland Specialist Virology Centre, NHSGGC / MRC-University of Glasgow Centre for Virus Research	2020-05-12	COVID-19 Genomics UK (COG-UK) Consortium
hCoV-19/Scotland/CVR2751/2020	EPI_ISL_438975	GISAID	-	Homo Sapiens	Complete	United Kingdom / Scotland	2020-04-18	West of Scotland Specialist Virology Centre, NHSGGC / MRC-University of Glasgow Centre for Virus Research	2020-05-12	COVID-19 Genomics UK (COG-UK) Consortium
hCoV-19/England/LIVE-9A26F/2020	EPI_ISL_439861	GISAID	-	Homo Sapiens	Complete	United Kingdom / England	2020-04-18	Liverpool Clinical Laboratories	2020-05-12	COVID-19 Genomics UK (COG-UK) Consortium
hCoV-19/England/LIVE-9A29C/2020	EPI_ISL_440853	GISAID	-	Homo Sapiens	Complete	United Kingdom / England	2020-04-18	Liverpool Clinical Laboratories	2020-05-12	COVID-19 Genomics UK (COG-UK) Consortium
hCoV-19/England/LIVE-9B93C/2020	EPI_ISL_440887	GISAID	-	Homo Sapiens	Complete	United Kingdom / England	2020-04-18	Liverpool Clinical Laboratories	2020-05-12	COVID-19 Genomics UK (COG-UK) Consortium
hCoV-19/England/CAMB-81061/2020	EPI_ISL_438560	GISAID	-	Homo Sapiens	Complete	United Kingdom / England	2020-04-19	Department of Pathology, University of Cambridge	2020-05-12	COVID-19 Genomics UK (COG-UK) Consortium
hCoV-19/England/CAMB-810BC/2020	EPI_ISL_438565	GISAID	-	Homo Sapiens	Complete	United Kingdom / England	2020-04-19	Department of Pathology, University of Cambridge	2020-05-12	COVID-19 Genomics UK (COG-UK) Consortium
hCoV-19/England/CAMB-810E9/2020	EPI_ISL_438567	GISAID	-	Homo Sapiens	Complete	United Kingdom / England	2020-04-19	Department of Pathology, University of Cambridge	2020-05-12	COVID-19 Genomics UK (COG-UK) Consortium
hCoV-19/England/CAMB-811C8/2020	EPI_ISL_438579	GISAID	-	Homo Sapiens	Complete	United Kingdom / England	2020-04-19	Department of Pathology, University of Cambridge	2020-05-12	COVID-19 Genomics UK (COG-UK) Consortium
hCoV-19/Scotland/EDB2100/2020	EPI_ISL_439151	GISAID	-	Homo Sapiens	Complete	United Kingdom / Scotland	2020-04-19	Virology Department, Royal Infirmary of Edinburgh, NHS Lothian / School of Biological Sciences, University of Edinburgh / Institute of Genetics and Molecular Medicine, University of Edinburgh	2020-05-12	COVID-19 Genomics UK (COG-UK) Consortium
hCoV-19/Scotland/EDB2101/2020	EPI_ISL_439152	GISAID	-	Homo Sapiens	Complete	United Kingdom / Scotland	2020-04-19	Virology Department, Royal Infirmary of Edinburgh, NHS Lothian / School of Biological Sciences, University of Edinburgh / Institute of Genetics and Molecular Medicine, University of Edinburgh	2020-05-12	COVID-19 Genomics UK (COG-UK) Consortium
hCoV-19/England/LIVE-9B8D5/2020	EPI_ISL_440884	GISAID	-	Homo Sapiens	Complete	United Kingdom / England	2020-04-19	Liverpool Clinical Laboratories	2020-05-12	COVID-19 Genomics UK (COG-UK) Consortium
hCoV-19/England/LIVE-9BA1B/2020	EPI_ISL_440894	GISAID	-	Homo Sapiens	Complete	United Kingdom / England	2020-04-19	Liverpool Clinical Laboratories	2020-05-12	COVID-19 Genomics UK (COG-UK) Consortium
hCoV-19/England/SHEF-C87A5/2020	EPI_ISL_442032	GISAID	-	Homo Sapiens	Complete	United Kingdom / England	2020-04-19	Virology Department, Sheffield Teaching Hospitals NHS Foundation Trust/Department of Infection, Immunity and Cardiovascular Disease, The Medical School, University of Sheffield	2020-05-12	COVID-19 Genomics UK (COG-UK) Consortium
hCoV-19/England/CAMB-80FFC/2020	EPI_ISL_438554	GISAID	-	Homo Sapiens	Complete	United Kingdom / England	2020-04-20	Department of Pathology, University of Cambridge	2020-05-12	COVID-19 Genomics UK (COG-UK) Consortium
hCoV-19/England/CAMB-81025/2020	EPI_ISL_438557	GISAID	-	Homo Sapiens	Complete	United Kingdom / England	2020-04-20	Department of Pathology, University of Cambridge	2020-05-12	COVID-19 Genomics UK (COG-UK) Consortium
hCoV-19/England/CAMB-81034/2020	EPI_ISL_438558	GISAID	-	Homo Sapiens	Complete	United Kingdom / England	2020-04-20	Department of Pathology, University of Cambridge	2020-05-12	COVID-19 Genomics UK (COG-UK) Consortium
hCoV-19/England/CAMB-81043/2020	EPI_ISL_438559	GISAID	-	Homo Sapiens	Complete	United Kingdom / England	2020-04-20	Department of Pathology, University of Cambridge	2020-05-12	COVID-19 Genomics UK (COG-UK) Consortium
hCoV-19/England/CAMB-81070/2020	EPI_ISL_438561	GISAID	-	Homo Sapiens	Complete	United Kingdom / England	2020-04-20	Department of Pathology, University of Cambridge	2020-05-12	COVID-19 Genomics UK (COG-UK) Consortium
hCoV-19/England/CAMB-8109E/2020	EPI_ISL_438563	GISAID	-	Homo Sapiens	Complete	United Kingdom / England	2020-04-20	Department of Pathology, University of Cambridge	2020-05-12	COVID-19 Genomics UK (COG-UK) Consortium
hCoV-19/England/CAMB-810AD/2020	EPI_ISL_438564	GISAID	-	Homo Sapiens	Complete	United Kingdom / England	2020-04-20	Department of Pathology, University of Cambridge	2020-05-12	COVID-19 Genomics UK (COG-UK) Consortium
hCoV-19/England/CAMB-810CB/2020	EPI_ISL_438566	GISAID	-	Homo Sapiens	Complete	United Kingdom / England	2020-04-20	Department of Pathology, University of Cambridge	2020-05-12	COVID-19 Genomics UK (COG-UK) Consortium
hCoV-19/England/CAMB-81104/2020	EPI_ISL_438568	GISAID	-	Homo Sapiens	Complete	United Kingdom / England	2020-04-20	Department of Pathology, University of Cambridge	2020-05-12	COVID-19 Genomics UK (COG-UK) Consortium
hCoV-19/England/CAMB-8117D/2020	EPI_ISL_438574	GISAID	-	Homo Sapiens	Complete	United Kingdom / England	2020-04-20	Department of Pathology, University of Cambridge	2020-05-12	COVID-19 Genomics UK (COG-UK) Consortium
hCoV-19/England/CAMB-8118C/2020	EPI_ISL_438575	GISAID	-	Homo Sapiens	Complete	United Kingdom / England	2020-04-20	Department of Pathology, University of Cambridge	2020-05-12	COVID-19 Genomics UK (COG-UK) Consortium
hCoV-19/England/CAMB-8119B/2020	EPI_ISL_438576	GISAID	-	Homo Sapiens	Complete	United Kingdom / England	2020-04-20	Department of Pathology, University of Cambridge	2020-05-12	COVID-19 Genomics UK (COG-UK) Consortium
hCoV-19/England/CAMB-811AA/2020	EPI_ISL_438577	GISAID	-	Homo Sapiens	Complete	United Kingdom / England	2020-04-20	Department of Pathology, University of Cambridge	2020-05-12	COVID-19 Genomics UK (COG-UK) Consortium
hCoV-19/England/CAMB-811B9/2020	EPI_ISL_438578	GISAID	-	Homo Sapiens	Complete	United Kingdom / England	2020-04-20	Department of Pathology, University of Cambridge	2020-05-12	COVID-19 Genomics UK (COG-UK) Consortium
hCoV-19/England/CAMB-811E6/2020	EPI_ISL_438580	GISAID	-	Homo Sapiens	Complete	United Kingdom / England	2020-04-20	Department of Pathology, University of Cambridge	2020-05-12	COVID-19 Genomics UK (COG-UK) Consortium
hCoV-19/England/CAMB-81FA0/2020	EPI_ISL_438602	GISAID	-	Homo Sapiens	Complete	United Kingdom / England	2020-04-20	Department of Pathology, University of Cambridge	2020-05-12	COVID-19 Genomics UK (COG-UK) Consortium
hCoV-19/England/CAMB-81FCE/2020	EPI_ISL_438604	GISAID	-	Homo Sapiens	Complete	United Kingdom / England	2020-04-20	Department of Pathology, University of Cambridge	2020-05-12	COVID-19 Genomics UK (COG-UK) Consortium
hCoV-19/England/CAMB-82006/2020	EPI_ISL_438608	GISAID	-	Homo Sapiens	Complete	United Kingdom / England	2020-04-20	Department of Pathology, University of Cambridge	2020-05-12	COVID-19 Genomics UK (COG-UK) Consortium
hCoV-19/England/CAMB-8216D/2020	EPI_ISL_438624	GISAID	-	Homo Sapiens	Complete	United Kingdom / England	2020-04-20	Department of Pathology, University of Cambridge	2020-05-12	COVID-19 Genomics UK (COG-UK) Consortium
hCoV-19/England/CAMB-8218B/2020	EPI_ISL_438626	GISAID	-	Homo Sapiens	Complete	United Kingdom / England	2020-04-20	Department of Pathology, University of Cambridge	2020-05-12	COVID-19 Genomics UK (COG-UK) Consortium
hCoV-19/England/CAMB-821A9/2020	EPI_ISL_438628	GISAID	-	Homo Sapiens	Complete	United Kingdom / England	2020-04-20	Department of Pathology, University of Cambridge	2020-05-12	COVID-19 Genomics UK (COG-UK) Consortium
hCoV-19/Scotland/CVR2757/2020	EPI_ISL_438976	GISAID	-	Homo Sapiens	Complete	United Kingdom / Scotland	2020-04-20	West of Scotland Specialist Virology Centre, NHSGGC / MRC-University of Glasgow Centre for Virus Research	2020-05-12	COVID-19 Genomics UK (COG-UK) Consortium
hCoV-19/Scotland/CVR2770/2020	EPI_ISL_438978	GISAID	-	Homo Sapiens	Complete	United Kingdom / Scotland	2020-04-20	West of Scotland Specialist Virology Centre, NHSGGC / MRC-University of Glasgow Centre for Virus Research	2020-05-12	COVID-19 Genomics UK (COG-UK) Consortium
hCoV-19/Scotland/CVR2819/2020	EPI_ISL_438986	GISAID	-	Homo Sapiens	Complete	United Kingdom / Scotland	2020-04-20	West of Scotland Specialist Virology Centre, NHSGGC / MRC-University of Glasgow Centre for Virus Research	2020-05-12	COVID-19 Genomics UK (COG-UK) Consortium
hCoV-19/Scotland/EDB2105/2020	EPI_ISL_439154	GISAID	-	Homo Sapiens	Complete	United Kingdom / Scotland	2020-04-20	Virology Department, Royal Infirmary of Edinburgh, NHS Lothian / School of Biological Sciences, University of Edinburgh / Institute of Genetics and Molecular Medicine, University of Edinburgh	2020-05-12	COVID-19 Genomics UK (COG-UK) Consortium
hCoV-19/Scotland/EDB2106/2020	EPI_ISL_439155	GISAID	-	Homo Sapiens	Complete	United Kingdom / Scotland	2020-04-20	Virology Department, Royal Infirmary of Edinburgh, NHS Lothian / School of Biological Sciences, University of Edinburgh / Institute of Genetics and Molecular Medicine, University of Edinburgh	2020-05-12	COVID-19 Genomics UK (COG-UK) Consortium
hCoV-19/Scotland/EDB2114/2020	EPI_ISL_439159	GISAID	-	Homo Sapiens	Complete	United Kingdom / Scotland	2020-04-20	Virology Department, Royal Infirmary of Edinburgh, NHS Lothian / School of Biological Sciences, University of Edinburgh / Institute of Genetics and Molecular Medicine, University of Edinburgh	2020-05-12	COVID-19 Genomics UK (COG-UK) Consortium
hCoV-19/Scotland/EDB2128/2020	EPI_ISL_439161	GISAID	-	Homo Sapiens	Complete	United Kingdom / Scotland	2020-04-20	Virology Department, Royal Infirmary of Edinburgh, NHS Lothian / School of Biological Sciences, University of Edinburgh / Institute of Genetics and Molecular Medicine, University of Edinburgh	2020-05-12	COVID-19 Genomics UK (COG-UK) Consortium
hCoV-19/Scotland/EDB2130/2020	EPI_ISL_439162	GISAID	-	Homo Sapiens	Complete	United Kingdom / Scotland	2020-04-20	Virology Department, Royal Infirmary of Edinburgh, NHS Lothian / School of Biological Sciences, University of Edinburgh / Institute of Genetics and Molecular Medicine, University of Edinburgh	2020-05-12	COVID-19 Genomics UK (COG-UK) Consortium
hCoV-19/Scotland/EDB2132/2020	EPI_ISL_439164	GISAID	-	Homo Sapiens	Complete	United Kingdom / Scotland	2020-04-20	Virology Department, Royal Infirmary of Edinburgh, NHS Lothian / School of Biological Sciences, University of Edinburgh / Institute of Genetics and Molecular Medicine, University of Edinburgh	2020-05-12	COVID-19 Genomics UK (COG-UK) Consortium
hCoV-19/Scotland/EDB2136/2020	EPI_ISL_439166	GISAID	-	Homo Sapiens	Complete	United Kingdom / Scotland	2020-04-20	Virology Department, Royal Infirmary of Edinburgh, NHS Lothian / School of Biological Sciences, University of Edinburgh / Institute of Genetics and Molecular Medicine, University of Edinburgh	2020-05-12	COVID-19 Genomics UK (COG-UK) Consortium
hCoV-19/Scotland/EDB2141/2020	EPI_ISL_439168	GISAID	-	Homo Sapiens	Complete	United Kingdom / Scotland	2020-04-20	Virology Department, Royal Infirmary of Edinburgh, NHS Lothian / School of Biological Sciences, University of Edinburgh / Institute of Genetics and Molecular Medicine, University of Edinburgh	2020-05-12	COVID-19 Genomics UK (COG-UK) Consortium
hCoV-19/Scotland/EDB2168/2020	EPI_ISL_439171	GISAID	-	Homo Sapiens	Complete	United Kingdom / Scotland	2020-04-20	Virology Department, Royal Infirmary of Edinburgh, NHS Lothian / School of Biological Sciences, University of Edinburgh / Institute of Genetics and Molecular Medicine, University of Edinburgh	2020-05-12	COVID-19 Genomics UK (COG-UK) Consortium
hCoV-19/Scotland/EDB2176/2020	EPI_ISL_439172	GISAID	-	Homo Sapiens	Complete	United Kingdom / Scotland	2020-04-20	Virology Department, Royal Infirmary of Edinburgh, NHS Lothian / School of Biological Sciences, University of Edinburgh / Institute of Genetics and Molecular Medicine, University of Edinburgh	2020-05-12	COVID-19 Genomics UK (COG-UK) Consortium
hCoV-19/England/LIVE-99DE7/2020	EPI_ISL_439821	GISAID	-	Homo Sapiens	Complete	United Kingdom / England	2020-04-20	Liverpool Clinical Laboratories	2020-05-12	COVID-19 Genomics UK (COG-UK) Consortium
hCoV-19/England/LIVE-9B662/2020	EPI_ISL_440867	GISAID	-	Homo Sapiens	Complete	United Kingdom / England	2020-04-20	Liverpool Clinical Laboratories	2020-05-12	COVID-19 Genomics UK (COG-UK) Consortium
hCoV-19/Singapore/100/2020	EPI_ISL_443192	GISAID	-	Homo Sapiens	Complete	Singapore	2020-04-20	National Public Health Laboratory, National Centre for Infectious Diseases	2020-05-12	National Public Health Laboratory, National Centre for Infectious Diseases
hCoV-19/England/CAMB-8108F/2020	EPI_ISL_438562	GISAID	-	Homo Sapiens	Complete	United Kingdom / England	2020-04-21	Department of Pathology, University of Cambridge	2020-05-12	COVID-19 Genomics UK (COG-UK) Consortium
hCoV-19/England/CAMB-81E1C/2020	EPI_ISL_438581	GISAID	-	Homo Sapiens	Complete	United Kingdom / England	2020-04-21	Department of Pathology, University of Cambridge	2020-05-12	COVID-19 Genomics UK (COG-UK) Consortium
hCoV-19/England/CAMB-81E3A/2020	EPI_ISL_438583	GISAID	-	Homo Sapiens	Complete	United Kingdom / England	2020-04-21	Department of Pathology, University of Cambridge	2020-05-12	COVID-19 Genomics UK (COG-UK) Consortium
hCoV-19/England/CAMB-81F46/2020	EPI_ISL_438597	GISAID	-	Homo Sapiens	Complete	United Kingdom / England	2020-04-21	Department of Pathology, University of Cambridge	2020-05-12	COVID-19 Genomics UK (COG-UK) Consortium
hCoV-19/England/CAMB-81F82/2020	EPI_ISL_438600	GISAID	-	Homo Sapiens	Complete	United Kingdom / England	2020-04-21	Department of Pathology, University of Cambridge	2020-05-12	COVID-19 Genomics UK (COG-UK) Consortium
hCoV-19/England/CAMB-81F91/2020	EPI_ISL_438601	GISAID	-	Homo Sapiens	Complete	United Kingdom / England	2020-04-21	Department of Pathology, University of Cambridge	2020-05-12	COVID-19 Genomics UK (COG-UK) Consortium
hCoV-19/England/CAMB-82024/2020	EPI_ISL_438610	GISAID	-	Homo Sapiens	Complete	United Kingdom / England	2020-04-21	Department of Pathology, University of Cambridge	2020-05-12	COVID-19 Genomics UK (COG-UK) Consortium
hCoV-19/England/CAMB-820AC/2020	EPI_ISL_438618	GISAID	-	Homo Sapiens	Complete	United Kingdom / England	2020-04-21	Department of Pathology, University of Cambridge	2020-05-12	COVID-19 Genomics UK (COG-UK) Consortium
hCoV-19/England/CAMB-820CA/2020	EPI_ISL_438619	GISAID	-	Homo Sapiens	Complete	United Kingdom / England	2020-04-21	Department of Pathology, University of Cambridge	2020-05-12	COVID-19 Genomics UK (COG-UK) Consortium
hCoV-19/England/CAMB-82103/2020	EPI_ISL_438620	GISAID	-	Homo Sapiens	Complete	United Kingdom / England	2020-04-21	Department of Pathology, University of Cambridge	2020-05-12	COVID-19 Genomics UK (COG-UK) Consortium
hCoV-19/England/CAMB-82121/2020	EPI_ISL_438621	GISAID	-	Homo Sapiens	Complete	United Kingdom / England	2020-04-21	Department of Pathology, University of Cambridge	2020-05-12	COVID-19 Genomics UK (COG-UK) Consortium
hCoV-19/England/CAMB-82130/2020	EPI_ISL_438622	GISAID	-	Homo Sapiens	Complete	United Kingdom / England	2020-04-21	Department of Pathology, University of Cambridge	2020-05-12	COVID-19 Genomics UK (COG-UK) Consortium
hCoV-19/England/CAMB-8214F/2020	EPI_ISL_438623	GISAID	-	Homo Sapiens	Complete	United Kingdom / England	2020-04-21	Department of Pathology, University of Cambridge	2020-05-12	COVID-19 Genomics UK (COG-UK) Consortium
hCoV-19/England/CAMB-8217C/2020	EPI_ISL_438625	GISAID	-	Homo Sapiens	Complete	United Kingdom / England	2020-04-21	Department of Pathology, University of Cambridge	2020-05-12	COVID-19 Genomics UK (COG-UK) Consortium
hCoV-19/England/CAMB-821C7/2020	EPI_ISL_438630	GISAID	-	Homo Sapiens	Complete	United Kingdom / England	2020-04-21	Department of Pathology, University of Cambridge	2020-05-12	COVID-19 Genomics UK (COG-UK) Consortium
hCoV-19/England/CAMB-821E5/2020	EPI_ISL_438631	GISAID	-	Homo Sapiens	Complete	United Kingdom / England	2020-04-21	Department of Pathology, University of Cambridge	2020-05-12	COVID-19 Genomics UK (COG-UK) Consortium
hCoV-19/England/CAMB-82200/2020	EPI_ISL_438633	GISAID	-	Homo Sapiens	Complete	United Kingdom / England	2020-04-21	Department of Pathology, University of Cambridge	2020-05-12	COVID-19 Genomics UK (COG-UK) Consortium
hCoV-19/Scotland/CVR2803/2020	EPI_ISL_438981	GISAID	-	Homo Sapiens	Complete	United Kingdom / Scotland	2020-04-21	West of Scotland Specialist Virology Centre, NHSGGC / MRC-University of Glasgow Centre for Virus Research	2020-05-12	COVID-19 Genomics UK (COG-UK) Consortium
hCoV-19/Scotland/CVR2812/2020	EPI_ISL_438984	GISAID	-	Homo Sapiens	Complete	United Kingdom / Scotland	2020-04-21	West of Scotland Specialist Virology Centre, NHSGGC / MRC-University of Glasgow Centre for Virus Research	2020-05-12	COVID-19 Genomics UK (COG-UK) Consortium
hCoV-19/Scotland/EDB2144/2020	EPI_ISL_439170	GISAID	-	Homo Sapiens	Complete	United Kingdom / Scotland	2020-04-21	Virology Department, Royal Infirmary of Edinburgh, NHS Lothian / School of Biological Sciences, University of Edinburgh / Institute of Genetics and Molecular Medicine, University of Edinburgh	2020-05-12	COVID-19 Genomics UK (COG-UK) Consortium
hCoV-19/Scotland/EDB2234/2020	EPI_ISL_439173	GISAID	-	Homo Sapiens	Complete	United Kingdom / Scotland	2020-04-21	Virology Department, Royal Infirmary of Edinburgh, NHS Lothian / School of Biological Sciences, University of Edinburgh / Institute of Genetics and Molecular Medicine, University of Edinburgh	2020-05-12	COVID-19 Genomics UK (COG-UK) Consortium
hCoV-19/Scotland/EDB2242/2020	EPI_ISL_439174	GISAID	-	Homo Sapiens	Complete	United Kingdom / Scotland	2020-04-21	Virology Department, Royal Infirmary of Edinburgh, NHS Lothian / School of Biological Sciences, University of Edinburgh / Institute of Genetics and Molecular Medicine, University of Edinburgh	2020-05-12	COVID-19 Genomics UK (COG-UK) Consortium
hCoV-19/Scotland/EDB2243/2020	EPI_ISL_439175	GISAID	-	Homo Sapiens	Complete	United Kingdom / Scotland	2020-04-21	Virology Department, Royal Infirmary of Edinburgh, NHS Lothian / School of Biological Sciences, University of Edinburgh / Institute of Genetics and Molecular Medicine, University of Edinburgh	2020-05-12	COVID-19 Genomics UK (COG-UK) Consortium
hCoV-19/Scotland/EDB2244/2020	EPI_ISL_439176	GISAID	-	Homo Sapiens	Complete	United Kingdom / Scotland	2020-04-21	Virology Department, Royal Infirmary of Edinburgh, NHS Lothian / School of Biological Sciences, University of Edinburgh / Institute of Genetics and Molecular Medicine, University of Edinburgh	2020-05-12	COVID-19 Genomics UK (COG-UK) Consortium
hCoV-19/Scotland/EDB2268/2020	EPI_ISL_439178	GISAID	-	Homo Sapiens	Complete	United Kingdom / Scotland	2020-04-21	Virology Department, Royal Infirmary of Edinburgh, NHS Lothian / School of Biological Sciences, University of Edinburgh / Institute of Genetics and Molecular Medicine, University of Edinburgh	2020-05-12	COVID-19 Genomics UK (COG-UK) Consortium
hCoV-19/Scotland/EDB2290/2020	EPI_ISL_439180	GISAID	-	Homo Sapiens	Complete	United Kingdom / Scotland	2020-04-21	Virology Department, Royal Infirmary of Edinburgh, NHS Lothian / School of Biological Sciences, University of Edinburgh / Institute of Genetics and Molecular Medicine, University of Edinburgh	2020-05-12	COVID-19 Genomics UK (COG-UK) Consortium
hCoV-19/Scotland/EDB2335/2020	EPI_ISL_439182	GISAID	-	Homo Sapiens	Complete	United Kingdom / Scotland	2020-04-21	Virology Department, Royal Infirmary of Edinburgh, NHS Lothian / School of Biological Sciences, University of Edinburgh / Institute of Genetics and Molecular Medicine, University of Edinburgh	2020-05-12	COVID-19 Genomics UK (COG-UK) Consortium
hCoV-19/Scotland/EDB2337/2020	EPI_ISL_439183	GISAID	-	Homo Sapiens	Complete	United Kingdom / Scotland	2020-04-21	Virology Department, Royal Infirmary of Edinburgh, NHS Lothian / School of Biological Sciences, University of Edinburgh / Institute of Genetics and Molecular Medicine, University of Edinburgh	2020-05-12	COVID-19 Genomics UK (COG-UK) Consortium
hCoV-19/England/LIVE-9B626/2020	EPI_ISL_440864	GISAID	-	Homo Sapiens	Complete	United Kingdom / England	2020-04-21	Liverpool Clinical Laboratories	2020-05-12	COVID-19 Genomics UK (COG-UK) Consortium
hCoV-19/England/LIVE-9B723/2020	EPI_ISL_440873	GISAID	-	Homo Sapiens	Complete	United Kingdom / England	2020-04-21	Liverpool Clinical Laboratories	2020-05-12	COVID-19 Genomics UK (COG-UK) Consortium
hCoV-19/England/LIVE-9B83F/2020	EPI_ISL_440878	GISAID	-	Homo Sapiens	Complete	United Kingdom / England	2020-04-21	Liverpool Clinical Laboratories	2020-05-12	COVID-19 Genomics UK (COG-UK) Consortium
hCoV-19/England/LIVE-9B9C3/2020	EPI_ISL_440892	GISAID	-	Homo Sapiens	Complete	United Kingdom / England	2020-04-21	Liverpool Clinical Laboratories	2020-05-12	COVID-19 Genomics UK (COG-UK) Consortium
hCoV-19/England/LIVE-9BA84/2020	EPI_ISL_440897	GISAID	-	Homo Sapiens	Complete	United Kingdom / England	2020-04-21	Liverpool Clinical Laboratories	2020-05-12	COVID-19 Genomics UK (COG-UK) Consortium
hCoV-19/England/LIVE-9BBFA/2020	EPI_ISL_440903	GISAID	-	Homo Sapiens	Complete	United Kingdom / England	2020-04-21	Liverpool Clinical Laboratories	2020-05-12	COVID-19 Genomics UK (COG-UK) Consortium
hCoV-19/England/CAMB-81E85/2020	EPI_ISL_438587	GISAID	-	Homo Sapiens	Complete	United Kingdom / England	2020-04-22	Department of Pathology, University of Cambridge	2020-05-12	COVID-19 Genomics UK (COG-UK) Consortium
hCoV-19/England/CAMB-81E94/2020	EPI_ISL_438588	GISAID	-	Homo Sapiens	Complete	United Kingdom / England	2020-04-22	Department of Pathology, University of Cambridge	2020-05-12	COVID-19 Genomics UK (COG-UK) Consortium
hCoV-19/England/CAMB-81ED0/2020	EPI_ISL_438592	GISAID	-	Homo Sapiens	Complete	United Kingdom / England	2020-04-22	Department of Pathology, University of Cambridge	2020-05-12	COVID-19 Genomics UK (COG-UK) Consortium
hCoV-19/England/CAMB-81EEF/2020	EPI_ISL_438593	GISAID	-	Homo Sapiens	Complete	United Kingdom / England	2020-04-22	Department of Pathology, University of Cambridge	2020-05-12	COVID-19 Genomics UK (COG-UK) Consortium
hCoV-19/England/CAMB-81F73/2020	EPI_ISL_438599	GISAID	-	Homo Sapiens	Complete	United Kingdom / England	2020-04-22	Department of Pathology, University of Cambridge	2020-05-12	COVID-19 Genomics UK (COG-UK) Consortium
hCoV-19/England/CAMB-81FDD/2020	EPI_ISL_438605	GISAID	-	Homo Sapiens	Complete	United Kingdom / England	2020-04-22	Department of Pathology, University of Cambridge	2020-05-12	COVID-19 Genomics UK (COG-UK) Consortium
hCoV-19/England/CAMB-82B50/2020	EPI_ISL_438663	GISAID	-	Homo Sapiens	Complete	United Kingdom / England	2020-04-22	Department of Pathology, University of Cambridge	2020-05-12	COVID-19 Genomics UK (COG-UK) Consortium
hCoV-19/England/CAMB-82B6F/2020	EPI_ISL_438664	GISAID	-	Homo Sapiens	Complete	United Kingdom / England	2020-04-22	Department of Pathology, University of Cambridge	2020-05-12	COVID-19 Genomics UK (COG-UK) Consortium
hCoV-19/England/CAMB-82B7E/2020	EPI_ISL_438665	GISAID	-	Homo Sapiens	Complete	United Kingdom / England	2020-04-22	Department of Pathology, University of Cambridge	2020-05-12	COVID-19 Genomics UK (COG-UK) Consortium
hCoV-19/England/CAMB-82C8A/2020	EPI_ISL_438676	GISAID	-	Homo Sapiens	Complete	United Kingdom / England	2020-04-22	Department of Pathology, University of Cambridge	2020-05-12	COVID-19 Genomics UK (COG-UK) Consortium
hCoV-19/England/CAMB-82CC6/2020	EPI_ISL_438679	GISAID	-	Homo Sapiens	Complete	United Kingdom / England	2020-04-22	Department of Pathology, University of Cambridge	2020-05-12	COVID-19 Genomics UK (COG-UK) Consortium
hCoV-19/England/CAMB-83D1D/2020	EPI_ISL_438684	GISAID	-	Homo Sapiens	Complete	United Kingdom / England	2020-04-22	Department of Pathology, University of Cambridge	2020-05-12	COVID-19 Genomics UK (COG-UK) Consortium
hCoV-19/Scotland/CVR2937/2020	EPI_ISL_438999	GISAID	-	Homo Sapiens	Complete	United Kingdom / Scotland	2020-04-22	West of Scotland Specialist Virology Centre, NHSGGC / MRC-University of Glasgow Centre for Virus Research	2020-05-12	COVID-19 Genomics UK (COG-UK) Consortium
hCoV-19/Scotland/EDB2341/2020	EPI_ISL_439185	GISAID	-	Homo Sapiens	Complete	United Kingdom / Scotland	2020-04-22	Virology Department, Royal Infirmary of Edinburgh, NHS Lothian / School of Biological Sciences, University of Edinburgh / Institute of Genetics and Molecular Medicine, University of Edinburgh	2020-05-12	COVID-19 Genomics UK (COG-UK) Consortium
hCoV-19/Scotland/EDB2357/2020	EPI_ISL_439187	GISAID	-	Homo Sapiens	Complete	United Kingdom / Scotland	2020-04-22	Virology Department, Royal Infirmary of Edinburgh, NHS Lothian / School of Biological Sciences, University of Edinburgh / Institute of Genetics and Molecular Medicine, University of Edinburgh	2020-05-12	COVID-19 Genomics UK (COG-UK) Consortium
hCoV-19/Scotland/EDB2358/2020	EPI_ISL_439188	GISAID	-	Homo Sapiens	Complete	United Kingdom / Scotland	2020-04-22	Virology Department, Royal Infirmary of Edinburgh, NHS Lothian / School of Biological Sciences, University of Edinburgh / Institute of Genetics and Molecular Medicine, University of Edinburgh	2020-05-12	COVID-19 Genomics UK (COG-UK) Consortium
hCoV-19/Scotland/EDB2359/2020	EPI_ISL_439189	GISAID	-	Homo Sapiens	Complete	United Kingdom / Scotland	2020-04-22	Virology Department, Royal Infirmary of Edinburgh, NHS Lothian / School of Biological Sciences, University of Edinburgh / Institute of Genetics and Molecular Medicine, University of Edinburgh	2020-05-12	COVID-19 Genomics UK (COG-UK) Consortium
hCoV-19/Scotland/EDB2361/2020	EPI_ISL_439190	GISAID	-	Homo Sapiens	Complete	United Kingdom / Scotland	2020-04-22	Virology Department, Royal Infirmary of Edinburgh, NHS Lothian / School of Biological Sciences, University of Edinburgh / Institute of Genetics and Molecular Medicine, University of Edinburgh	2020-05-12	COVID-19 Genomics UK (COG-UK) Consortium
hCoV-19/Scotland/EDB2362/2020	EPI_ISL_439191	GISAID	-	Homo Sapiens	Complete	United Kingdom / Scotland	2020-04-22	Virology Department, Royal Infirmary of Edinburgh, NHS Lothian / School of Biological Sciences, University of Edinburgh / Institute of Genetics and Molecular Medicine, University of Edinburgh	2020-05-12	COVID-19 Genomics UK (COG-UK) Consortium
hCoV-19/Scotland/EDB2372/2020	EPI_ISL_439193	GISAID	-	Homo Sapiens	Complete	United Kingdom / Scotland	2020-04-22	Virology Department, Royal Infirmary of Edinburgh, NHS Lothian / School of Biological Sciences, University of Edinburgh / Institute of Genetics and Molecular Medicine, University of Edinburgh	2020-05-12	COVID-19 Genomics UK (COG-UK) Consortium
hCoV-19/Scotland/EDB2373/2020	EPI_ISL_439194	GISAID	-	Homo Sapiens	Complete	United Kingdom / Scotland	2020-04-22	Virology Department, Royal Infirmary of Edinburgh, NHS Lothian / School of Biological Sciences, University of Edinburgh / Institute of Genetics and Molecular Medicine, University of Edinburgh	2020-05-12	COVID-19 Genomics UK (COG-UK) Consortium
hCoV-19/Scotland/EDB2377/2020	EPI_ISL_439195	GISAID	-	Homo Sapiens	Complete	United Kingdom / Scotland	2020-04-22	Virology Department, Royal Infirmary of Edinburgh, NHS Lothian / School of Biological Sciences, University of Edinburgh / Institute of Genetics and Molecular Medicine, University of Edinburgh	2020-05-12	COVID-19 Genomics UK (COG-UK) Consortium
hCoV-19/Scotland/EDB2385/2020	EPI_ISL_439197	GISAID	-	Homo Sapiens	Complete	United Kingdom / Scotland	2020-04-22	Virology Department, Royal Infirmary of Edinburgh, NHS Lothian / School of Biological Sciences, University of Edinburgh / Institute of Genetics and Molecular Medicine, University of Edinburgh	2020-05-12	COVID-19 Genomics UK (COG-UK) Consortium
hCoV-19/Scotland/EDB2389/2020	EPI_ISL_439198	GISAID	-	Homo Sapiens	Complete	United Kingdom / Scotland	2020-04-22	Virology Department, Royal Infirmary of Edinburgh, NHS Lothian / School of Biological Sciences, University of Edinburgh / Institute of Genetics and Molecular Medicine, University of Edinburgh	2020-05-12	COVID-19 Genomics UK (COG-UK) Consortium
hCoV-19/Scotland/EDB2398/2020	EPI_ISL_439199	GISAID	-	Homo Sapiens	Complete	United Kingdom / Scotland	2020-04-22	Virology Department, Royal Infirmary of Edinburgh, NHS Lothian / School of Biological Sciences, University of Edinburgh / Institute of Genetics and Molecular Medicine, University of Edinburgh	2020-05-12	COVID-19 Genomics UK (COG-UK) Consortium
hCoV-19/Scotland/EDB2403/2020	EPI_ISL_439200	GISAID	-	Homo Sapiens	Complete	United Kingdom / Scotland	2020-04-22	Virology Department, Royal Infirmary of Edinburgh, NHS Lothian / School of Biological Sciences, University of Edinburgh / Institute of Genetics and Molecular Medicine, University of Edinburgh	2020-05-12	COVID-19 Genomics UK (COG-UK) Consortium
hCoV-19/Scotland/EDB2405/2020	EPI_ISL_439201	GISAID	-	Homo Sapiens	Complete	United Kingdom / Scotland	2020-04-22	Virology Department, Royal Infirmary of Edinburgh, NHS Lothian / School of Biological Sciences, University of Edinburgh / Institute of Genetics and Molecular Medicine, University of Edinburgh	2020-05-12	COVID-19 Genomics UK (COG-UK) Consortium
hCoV-19/Scotland/EDB2409/2020	EPI_ISL_439202	GISAID	-	Homo Sapiens	Complete	United Kingdom / Scotland	2020-04-22	Virology Department, Royal Infirmary of Edinburgh, NHS Lothian / School of Biological Sciences, University of Edinburgh / Institute of Genetics and Molecular Medicine, University of Edinburgh	2020-05-12	COVID-19 Genomics UK (COG-UK) Consortium
hCoV-19/Scotland/EDB2412/2020	EPI_ISL_439203	GISAID	-	Homo Sapiens	Complete	United Kingdom / Scotland	2020-04-22	Virology Department, Royal Infirmary of Edinburgh, NHS Lothian / School of Biological Sciences, University of Edinburgh / Institute of Genetics and Molecular Medicine, University of Edinburgh	2020-05-12	COVID-19 Genomics UK (COG-UK) Consortium
hCoV-19/Scotland/EDB2416/2020	EPI_ISL_439204	GISAID	-	Homo Sapiens	Complete	United Kingdom / Scotland	2020-04-22	Virology Department, Royal Infirmary of Edinburgh, NHS Lothian / School of Biological Sciences, University of Edinburgh / Institute of Genetics and Molecular Medicine, University of Edinburgh	2020-05-12	COVID-19 Genomics UK (COG-UK) Consortium
hCoV-19/Scotland/EDB2419/2020	EPI_ISL_439205	GISAID	-	Homo Sapiens	Complete	United Kingdom / Scotland	2020-04-22	Virology Department, Royal Infirmary of Edinburgh, NHS Lothian / School of Biological Sciences, University of Edinburgh / Institute of Genetics and Molecular Medicine, University of Edinburgh	2020-05-12	COVID-19 Genomics UK (COG-UK) Consortium
hCoV-19/Scotland/EDB2463/2020	EPI_ISL_439215	GISAID	-	Homo Sapiens	Complete	United Kingdom / Scotland	2020-04-22	Virology Department, Royal Infirmary of Edinburgh, NHS Lothian / School of Biological Sciences, University of Edinburgh / Institute of Genetics and Molecular Medicine, University of Edinburgh	2020-05-12	COVID-19 Genomics UK (COG-UK) Consortium
hCoV-19/Scotland/EDB2659/2020	EPI_ISL_439251	GISAID	-	Homo Sapiens	Complete	United Kingdom / Scotland	2020-04-22	Virology Department, Royal Infirmary of Edinburgh, NHS Lothian / School of Biological Sciences, University of Edinburgh / Institute of Genetics and Molecular Medicine, University of Edinburgh	2020-05-12	COVID-19 Genomics UK (COG-UK) Consortium
hCoV-19/England/LIVE-9BAA2/2020	EPI_ISL_440898	GISAID	-	Homo Sapiens	Complete	United Kingdom / England	2020-04-22	Liverpool Clinical Laboratories	2020-05-12	COVID-19 Genomics UK (COG-UK) Consortium
hCoV-19/England/CAMB-81F0A/2020	EPI_ISL_438594	GISAID	-	Homo Sapiens	Complete	United Kingdom / England	2020-04-23	Department of Pathology, University of Cambridge	2020-05-12	COVID-19 Genomics UK (COG-UK) Consortium
hCoV-19/England/CAMB-829DE/2020	EPI_ISL_438644	GISAID	-	Homo Sapiens	Complete	United Kingdom / England	2020-04-23	Department of Pathology, University of Cambridge	2020-05-12	COVID-19 Genomics UK (COG-UK) Consortium
hCoV-19/England/CAMB-829FC/2020	EPI_ISL_438645	GISAID	-	Homo Sapiens	Complete	United Kingdom / England	2020-04-23	Department of Pathology, University of Cambridge	2020-05-12	COVID-19 Genomics UK (COG-UK) Consortium
hCoV-19/England/CAMB-82A17/2020	EPI_ISL_438647	GISAID	-	Homo Sapiens	Complete	United Kingdom / England	2020-04-23	Department of Pathology, University of Cambridge	2020-05-12	COVID-19 Genomics UK (COG-UK) Consortium
hCoV-19/England/CAMB-82A44/2020	EPI_ISL_438649	GISAID	-	Homo Sapiens	Complete	United Kingdom / England	2020-04-23	Department of Pathology, University of Cambridge	2020-05-12	COVID-19 Genomics UK (COG-UK) Consortium
hCoV-19/England/CAMB-82A53/2020	EPI_ISL_438650	GISAID	-	Homo Sapiens	Complete	United Kingdom / England	2020-04-23	Department of Pathology, University of Cambridge	2020-05-12	COVID-19 Genomics UK (COG-UK) Consortium
hCoV-19/England/CAMB-82A71/2020	EPI_ISL_438652	GISAID	-	Homo Sapiens	Complete	United Kingdom / England	2020-04-23	Department of Pathology, University of Cambridge	2020-05-12	COVID-19 Genomics UK (COG-UK) Consortium
hCoV-19/England/CAMB-82ABD/2020	EPI_ISL_438656	GISAID	-	Homo Sapiens	Complete	United Kingdom / England	2020-04-23	Department of Pathology, University of Cambridge	2020-05-12	COVID-19 Genomics UK (COG-UK) Consortium
hCoV-19/England/CAMB-82ADB/2020	EPI_ISL_438658	GISAID	-	Homo Sapiens	Complete	United Kingdom / England	2020-04-23	Department of Pathology, University of Cambridge	2020-05-12	COVID-19 Genomics UK (COG-UK) Consortium
hCoV-19/England/CAMB-82B14/2020	EPI_ISL_438660	GISAID	-	Homo Sapiens	Complete	United Kingdom / England	2020-04-23	Department of Pathology, University of Cambridge	2020-05-12	COVID-19 Genomics UK (COG-UK) Consortium
hCoV-19/England/CAMB-82B32/2020	EPI_ISL_438662	GISAID	-	Homo Sapiens	Complete	United Kingdom / England	2020-04-23	Department of Pathology, University of Cambridge	2020-05-12	COVID-19 Genomics UK (COG-UK) Consortium
hCoV-19/England/CAMB-82C20/2020	EPI_ISL_438671	GISAID	-	Homo Sapiens	Complete	United Kingdom / England	2020-04-23	Department of Pathology, University of Cambridge	2020-05-12	COVID-19 Genomics UK (COG-UK) Consortium
hCoV-19/England/CAMB-82C99/2020	EPI_ISL_438677	GISAID	-	Homo Sapiens	Complete	United Kingdom / England	2020-04-23	Department of Pathology, University of Cambridge	2020-05-12	COVID-19 Genomics UK (COG-UK) Consortium
hCoV-19/England/CAMB-83CF2/2020	EPI_ISL_438682	GISAID	-	Homo Sapiens	Complete	United Kingdom / England	2020-04-23	Department of Pathology, University of Cambridge	2020-05-12	COVID-19 Genomics UK (COG-UK) Consortium
hCoV-19/England/CAMB-83D68/2020	EPI_ISL_438687	GISAID	-	Homo Sapiens	Complete	United Kingdom / England	2020-04-23	Department of Pathology, University of Cambridge	2020-05-12	COVID-19 Genomics UK (COG-UK) Consortium
hCoV-19/England/CAMB-83D86/2020	EPI_ISL_438689	GISAID	-	Homo Sapiens	Complete	United Kingdom / England	2020-04-23	Department of Pathology, University of Cambridge	2020-05-12	COVID-19 Genomics UK (COG-UK) Consortium
hCoV-19/England/CAMB-83E74/2020	EPI_ISL_438702	GISAID	-	Homo Sapiens	Complete	United Kingdom / England	2020-04-23	Department of Pathology, University of Cambridge	2020-05-12	COVID-19 Genomics UK (COG-UK) Consortium
hCoV-19/Scotland/CVR2987/2020	EPI_ISL_439003	GISAID	-	Homo Sapiens	Complete	United Kingdom / Scotland	2020-04-23	West of Scotland Specialist Virology Centre, NHSGGC / MRC-University of Glasgow Centre for Virus Research	2020-05-12	COVID-19 Genomics UK (COG-UK) Consortium
hCoV-19/Scotland/CVR2989/2020	EPI_ISL_439005	GISAID	-	Homo Sapiens	Complete	United Kingdom / Scotland	2020-04-23	West of Scotland Specialist Virology Centre, NHSGGC / MRC-University of Glasgow Centre for Virus Research	2020-05-12	COVID-19 Genomics UK (COG-UK) Consortium
hCoV-19/Scotland/EDB2432/2020	EPI_ISL_439206	GISAID	-	Homo Sapiens	Complete	United Kingdom / Scotland	2020-04-23	Virology Department, Royal Infirmary of Edinburgh, NHS Lothian / School of Biological Sciences, University of Edinburgh / Institute of Genetics and Molecular Medicine, University of Edinburgh	2020-05-12	COVID-19 Genomics UK (COG-UK) Consortium
hCoV-19/Scotland/EDB2435/2020	EPI_ISL_439207	GISAID	-	Homo Sapiens	Complete	United Kingdom / Scotland	2020-04-23	Virology Department, Royal Infirmary of Edinburgh, NHS Lothian / School of Biological Sciences, University of Edinburgh / Institute of Genetics and Molecular Medicine, University of Edinburgh	2020-05-12	COVID-19 Genomics UK (COG-UK) Consortium
hCoV-19/Scotland/EDB2440/2020	EPI_ISL_439208	GISAID	-	Homo Sapiens	Complete	United Kingdom / Scotland	2020-04-23	Virology Department, Royal Infirmary of Edinburgh, NHS Lothian / School of Biological Sciences, University of Edinburgh / Institute of Genetics and Molecular Medicine, University of Edinburgh	2020-05-12	COVID-19 Genomics UK (COG-UK) Consortium
hCoV-19/Scotland/EDB2446/2020	EPI_ISL_439210	GISAID	-	Homo Sapiens	Complete	United Kingdom / Scotland	2020-04-23	Virology Department, Royal Infirmary of Edinburgh, NHS Lothian / School of Biological Sciences, University of Edinburgh / Institute of Genetics and Molecular Medicine, University of Edinburgh	2020-05-12	COVID-19 Genomics UK (COG-UK) Consortium
hCoV-19/Scotland/EDB2451/2020	EPI_ISL_439211	GISAID	-	Homo Sapiens	Complete	United Kingdom / Scotland	2020-04-23	Virology Department, Royal Infirmary of Edinburgh, NHS Lothian / School of Biological Sciences, University of Edinburgh / Institute of Genetics and Molecular Medicine, University of Edinburgh	2020-05-12	COVID-19 Genomics UK (COG-UK) Consortium
hCoV-19/Scotland/EDB2458/2020	EPI_ISL_439213	GISAID	-	Homo Sapiens	Complete	United Kingdom / Scotland	2020-04-23	Virology Department, Royal Infirmary of Edinburgh, NHS Lothian / School of Biological Sciences, University of Edinburgh / Institute of Genetics and Molecular Medicine, University of Edinburgh	2020-05-12	COVID-19 Genomics UK (COG-UK) Consortium
hCoV-19/Scotland/EDB2462/2020	EPI_ISL_439214	GISAID	-	Homo Sapiens	Complete	United Kingdom / Scotland	2020-04-23	Virology Department, Royal Infirmary of Edinburgh, NHS Lothian / School of Biological Sciences, University of Edinburgh / Institute of Genetics and Molecular Medicine, University of Edinburgh	2020-05-12	COVID-19 Genomics UK (COG-UK) Consortium
hCoV-19/Scotland/EDB2466/2020	EPI_ISL_439216	GISAID	-	Homo Sapiens	Complete	United Kingdom / Scotland	2020-04-23	Virology Department, Royal Infirmary of Edinburgh, NHS Lothian / School of Biological Sciences, University of Edinburgh / Institute of Genetics and Molecular Medicine, University of Edinburgh	2020-05-12	COVID-19 Genomics UK (COG-UK) Consortium
hCoV-19/Scotland/EDB2467/2020	EPI_ISL_439217	GISAID	-	Homo Sapiens	Complete	United Kingdom / Scotland	2020-04-23	Virology Department, Royal Infirmary of Edinburgh, NHS Lothian / School of Biological Sciences, University of Edinburgh / Institute of Genetics and Molecular Medicine, University of Edinburgh	2020-05-12	COVID-19 Genomics UK (COG-UK) Consortium
hCoV-19/Scotland/EDB2468/2020	EPI_ISL_439218	GISAID	-	Homo Sapiens	Complete	United Kingdom / Scotland	2020-04-23	Virology Department, Royal Infirmary of Edinburgh, NHS Lothian / School of Biological Sciences, University of Edinburgh / Institute of Genetics and Molecular Medicine, University of Edinburgh	2020-05-12	COVID-19 Genomics UK (COG-UK) Consortium
hCoV-19/Scotland/EDB2471/2020	EPI_ISL_439219	GISAID	-	Homo Sapiens	Complete	United Kingdom / Scotland	2020-04-23	Virology Department, Royal Infirmary of Edinburgh, NHS Lothian / School of Biological Sciences, University of Edinburgh / Institute of Genetics and Molecular Medicine, University of Edinburgh	2020-05-12	COVID-19 Genomics UK (COG-UK) Consortium
hCoV-19/Scotland/EDB2476/2020	EPI_ISL_439220	GISAID	-	Homo Sapiens	Complete	United Kingdom / Scotland	2020-04-23	Virology Department, Royal Infirmary of Edinburgh, NHS Lothian / School of Biological Sciences, University of Edinburgh / Institute of Genetics and Molecular Medicine, University of Edinburgh	2020-05-12	COVID-19 Genomics UK (COG-UK) Consortium
hCoV-19/Scotland/EDB2483/2020	EPI_ISL_439221	GISAID	-	Homo Sapiens	Complete	United Kingdom / Scotland	2020-04-23	Virology Department, Royal Infirmary of Edinburgh, NHS Lothian / School of Biological Sciences, University of Edinburgh / Institute of Genetics and Molecular Medicine, University of Edinburgh	2020-05-12	COVID-19 Genomics UK (COG-UK) Consortium
hCoV-19/Scotland/EDB2488/2020	EPI_ISL_439222	GISAID	-	Homo Sapiens	Complete	United Kingdom / Scotland	2020-04-23	Virology Department, Royal Infirmary of Edinburgh, NHS Lothian / School of Biological Sciences, University of Edinburgh / Institute of Genetics and Molecular Medicine, University of Edinburgh	2020-05-12	COVID-19 Genomics UK (COG-UK) Consortium
hCoV-19/Scotland/EDB2518/2020	EPI_ISL_439223	GISAID	-	Homo Sapiens	Complete	United Kingdom / Scotland	2020-04-23	Virology Department, Royal Infirmary of Edinburgh, NHS Lothian / School of Biological Sciences, University of Edinburgh / Institute of Genetics and Molecular Medicine, University of Edinburgh	2020-05-12	COVID-19 Genomics UK (COG-UK) Consortium
hCoV-19/Scotland/EDB2533/2020	EPI_ISL_439224	GISAID	-	Homo Sapiens	Complete	United Kingdom / Scotland	2020-04-23	Virology Department, Royal Infirmary of Edinburgh, NHS Lothian / School of Biological Sciences, University of Edinburgh / Institute of Genetics and Molecular Medicine, University of Edinburgh	2020-05-12	COVID-19 Genomics UK (COG-UK) Consortium
hCoV-19/Scotland/EDB2554/2020	EPI_ISL_439228	GISAID	-	Homo Sapiens	Complete	United Kingdom / Scotland	2020-04-23	Virology Department, Royal Infirmary of Edinburgh, NHS Lothian / School of Biological Sciences, University of Edinburgh / Institute of Genetics and Molecular Medicine, University of Edinburgh	2020-05-12	COVID-19 Genomics UK (COG-UK) Consortium
hCoV-19/Scotland/EDB2563/2020	EPI_ISL_439231	GISAID	-	Homo Sapiens	Complete	United Kingdom / Scotland	2020-04-23	Virology Department, Royal Infirmary of Edinburgh, NHS Lothian / School of Biological Sciences, University of Edinburgh / Institute of Genetics and Molecular Medicine, University of Edinburgh	2020-05-12	COVID-19 Genomics UK (COG-UK) Consortium
hCoV-19/England/CAMB-82BD8/2020	EPI_ISL_438669	GISAID	-	Homo Sapiens	Complete	United Kingdom / England	2020-04-24	Department of Pathology, University of Cambridge	2020-05-12	COVID-19 Genomics UK (COG-UK) Consortium
hCoV-19/England/CAMB-82C11/2020	EPI_ISL_438670	GISAID	-	Homo Sapiens	Complete	United Kingdom / England	2020-04-24	Department of Pathology, University of Cambridge	2020-05-12	COVID-19 Genomics UK (COG-UK) Consortium
hCoV-19/England/CAMB-82C3F/2020	EPI_ISL_438672	GISAID	-	Homo Sapiens	Complete	United Kingdom / England	2020-04-24	Department of Pathology, University of Cambridge	2020-05-12	COVID-19 Genomics UK (COG-UK) Consortium
hCoV-19/England/CAMB-82CA8/2020	EPI_ISL_438678	GISAID	-	Homo Sapiens	Complete	United Kingdom / England	2020-04-24	Department of Pathology, University of Cambridge	2020-05-12	COVID-19 Genomics UK (COG-UK) Consortium
hCoV-19/England/CAMB-83D95/2020	EPI_ISL_438690	GISAID	-	Homo Sapiens	Complete	United Kingdom / England	2020-04-24	Department of Pathology, University of Cambridge	2020-05-12	COVID-19 Genomics UK (COG-UK) Consortium
hCoV-19/England/CAMB-83DA4/2020	EPI_ISL_438691	GISAID	-	Homo Sapiens	Complete	United Kingdom / England	2020-04-24	Department of Pathology, University of Cambridge	2020-05-12	COVID-19 Genomics UK (COG-UK) Consortium
hCoV-19/England/CAMB-83DB3/2020	EPI_ISL_438692	GISAID	-	Homo Sapiens	Complete	United Kingdom / England	2020-04-24	Department of Pathology, University of Cambridge	2020-05-12	COVID-19 Genomics UK (COG-UK) Consortium
hCoV-19/England/CAMB-83DC2/2020	EPI_ISL_438693	GISAID	-	Homo Sapiens	Complete	United Kingdom / England	2020-04-24	Department of Pathology, University of Cambridge	2020-05-12	COVID-19 Genomics UK (COG-UK) Consortium
hCoV-19/England/CAMB-83E47/2020	EPI_ISL_438700	GISAID	-	Homo Sapiens	Complete	United Kingdom / England	2020-04-24	Department of Pathology, University of Cambridge	2020-05-12	COVID-19 Genomics UK (COG-UK) Consortium
hCoV-19/England/CAMB-8413E/2020	EPI_ISL_438740	GISAID	-	Homo Sapiens	Complete	United Kingdom / England	2020-04-24	Department of Pathology, University of Cambridge	2020-05-12	COVID-19 Genomics UK (COG-UK) Consortium
hCoV-19/Japan/Donner27/2020	EPI_ISL_438971	GISAID	-	Homo Sapiens	Complete	Japan/ Kanto	2020-04-24	Keio University School of Medicine	2020-05-12	Keio University School of Medicine
hCoV-19/Scotland/CVR3024/2020	EPI_ISL_439014	GISAID	-	Homo Sapiens	Complete	United Kingdom / Scotland	2020-04-24	West of Scotland Specialist Virology Centre, NHSGGC / MRC-University of Glasgow Centre for Virus Research	2020-05-12	COVID-19 Genomics UK (COG-UK) Consortium
hCoV-19/Scotland/CVR3030/2020	EPI_ISL_439020	GISAID	-	Homo Sapiens	Complete	United Kingdom / Scotland	2020-04-24	West of Scotland Specialist Virology Centre, NHSGGC / MRC-University of Glasgow Centre for Virus Research	2020-05-12	COVID-19 Genomics UK (COG-UK) Consortium
hCoV-19/Scotland/EDB2534/2020	EPI_ISL_439225	GISAID	-	Homo Sapiens	Complete	United Kingdom / Scotland	2020-04-24	Virology Department, Royal Infirmary of Edinburgh, NHS Lothian / School of Biological Sciences, University of Edinburgh / Institute of Genetics and Molecular Medicine, University of Edinburgh	2020-05-12	COVID-19 Genomics UK (COG-UK) Consortium
hCoV-19/Scotland/EDB2540/2020	EPI_ISL_439226	GISAID	-	Homo Sapiens	Complete	United Kingdom / Scotland	2020-04-24	Virology Department, Royal Infirmary of Edinburgh, NHS Lothian / School of Biological Sciences, University of Edinburgh / Institute of Genetics and Molecular Medicine, University of Edinburgh	2020-05-12	COVID-19 Genomics UK (COG-UK) Consortium
hCoV-19/Scotland/EDB2543/2020	EPI_ISL_439227	GISAID	-	Homo Sapiens	Complete	United Kingdom / Scotland	2020-04-24	Virology Department, Royal Infirmary of Edinburgh, NHS Lothian / School of Biological Sciences, University of Edinburgh / Institute of Genetics and Molecular Medicine, University of Edinburgh	2020-05-12	COVID-19 Genomics UK (COG-UK) Consortium
hCoV-19/Scotland/EDB2557/2020	EPI_ISL_439229	GISAID	-	Homo Sapiens	Complete	United Kingdom / Scotland	2020-04-24	Virology Department, Royal Infirmary of Edinburgh, NHS Lothian / School of Biological Sciences, University of Edinburgh / Institute of Genetics and Molecular Medicine, University of Edinburgh	2020-05-12	COVID-19 Genomics UK (COG-UK) Consortium
hCoV-19/Scotland/EDB2561/2020	EPI_ISL_439230	GISAID	-	Homo Sapiens	Complete	United Kingdom / Scotland	2020-04-24	Virology Department, Royal Infirmary of Edinburgh, NHS Lothian / School of Biological Sciences, University of Edinburgh / Institute of Genetics and Molecular Medicine, University of Edinburgh	2020-05-12	COVID-19 Genomics UK (COG-UK) Consortium
hCoV-19/Scotland/EDB2567/2020	EPI_ISL_439232	GISAID	-	Homo Sapiens	Complete	United Kingdom / Scotland	2020-04-24	Virology Department, Royal Infirmary of Edinburgh, NHS Lothian / School of Biological Sciences, University of Edinburgh / Institute of Genetics and Molecular Medicine, University of Edinburgh	2020-05-12	COVID-19 Genomics UK (COG-UK) Consortium
hCoV-19/Scotland/EDB2579/2020	EPI_ISL_439233	GISAID	-	Homo Sapiens	Complete	United Kingdom / Scotland	2020-04-24	Virology Department, Royal Infirmary of Edinburgh, NHS Lothian / School of Biological Sciences, University of Edinburgh / Institute of Genetics and Molecular Medicine, University of Edinburgh	2020-05-12	COVID-19 Genomics UK (COG-UK) Consortium
hCoV-19/Scotland/EDB2592/2020	EPI_ISL_439234	GISAID	-	Homo Sapiens	Complete	United Kingdom / Scotland	2020-04-24	Virology Department, Royal Infirmary of Edinburgh, NHS Lothian / School of Biological Sciences, University of Edinburgh / Institute of Genetics and Molecular Medicine, University of Edinburgh	2020-05-12	COVID-19 Genomics UK (COG-UK) Consortium
hCoV-19/Scotland/EDB2594/2020	EPI_ISL_439235	GISAID	-	Homo Sapiens	Complete	United Kingdom / Scotland	2020-04-24	Virology Department, Royal Infirmary of Edinburgh, NHS Lothian / School of Biological Sciences, University of Edinburgh / Institute of Genetics and Molecular Medicine, University of Edinburgh	2020-05-12	COVID-19 Genomics UK (COG-UK) Consortium
hCoV-19/Scotland/EDB2597/2020	EPI_ISL_439236	GISAID	-	Homo Sapiens	Complete	United Kingdom / Scotland	2020-04-24	Virology Department, Royal Infirmary of Edinburgh, NHS Lothian / School of Biological Sciences, University of Edinburgh / Institute of Genetics and Molecular Medicine, University of Edinburgh	2020-05-12	COVID-19 Genomics UK (COG-UK) Consortium
hCoV-19/Scotland/EDB2599/2020	EPI_ISL_439237	GISAID	-	Homo Sapiens	Complete	United Kingdom / Scotland	2020-04-24	Virology Department, Royal Infirmary of Edinburgh, NHS Lothian / School of Biological Sciences, University of Edinburgh / Institute of Genetics and Molecular Medicine, University of Edinburgh	2020-05-12	COVID-19 Genomics UK (COG-UK) Consortium
hCoV-19/England/LIVE-9C93B/2020	EPI_ISL_440923	GISAID	-	Homo Sapiens	Complete	United Kingdom / England	2020-04-24	Liverpool Clinical Laboratories	2020-05-12	COVID-19 Genomics UK (COG-UK) Consortium
hCoV-19/England/LIVE-9C959/2020	EPI_ISL_440924	GISAID	-	Homo Sapiens	Complete	United Kingdom / England	2020-04-24	Liverpool Clinical Laboratories	2020-05-12	COVID-19 Genomics UK (COG-UK) Consortium
hCoV-19/England/LIVE-9CA29/2020	EPI_ISL_440930	GISAID	-	Homo Sapiens	Complete	United Kingdom / England	2020-04-24	Liverpool Clinical Laboratories	2020-05-12	COVID-19 Genomics UK (COG-UK) Consortium
hCoV-19/England/CAMB-82BAB/2020	EPI_ISL_438666	GISAID	-	Homo Sapiens	Complete	United Kingdom / England	2020-04-25	Department of Pathology, University of Cambridge	2020-05-12	COVID-19 Genomics UK (COG-UK) Consortium
hCoV-19/England/CAMB-82BBA/2020	EPI_ISL_438667	GISAID	-	Homo Sapiens	Complete	United Kingdom / England	2020-04-25	Department of Pathology, University of Cambridge	2020-05-12	COVID-19 Genomics UK (COG-UK) Consortium
hCoV-19/England/CAMB-83481/2020	EPI_ISL_438681	GISAID	-	Homo Sapiens	Complete	United Kingdom / England	2020-04-25	Department of Pathology, University of Cambridge	2020-05-12	COVID-19 Genomics UK (COG-UK) Consortium
hCoV-19/England/CAMB-83E0B/2020	EPI_ISL_438696	GISAID	-	Homo Sapiens	Complete	United Kingdom / England	2020-04-25	Department of Pathology, University of Cambridge	2020-05-12	COVID-19 Genomics UK (COG-UK) Consortium
hCoV-19/England/CAMB-83E29/2020	EPI_ISL_438698	GISAID	-	Homo Sapiens	Complete	United Kingdom / England	2020-04-25	Department of Pathology, University of Cambridge	2020-05-12	COVID-19 Genomics UK (COG-UK) Consortium
hCoV-19/England/CAMB-83E83/2020	EPI_ISL_438703	GISAID	-	Homo Sapiens	Complete	United Kingdom / England	2020-04-25	Department of Pathology, University of Cambridge	2020-05-12	COVID-19 Genomics UK (COG-UK) Consortium
hCoV-19/England/CAMB-83EA1/2020	EPI_ISL_438704	GISAID	-	Homo Sapiens	Complete	United Kingdom / England	2020-04-25	Department of Pathology, University of Cambridge	2020-05-12	COVID-19 Genomics UK (COG-UK) Consortium
hCoV-19/England/CAMB-83EB0/2020	EPI_ISL_438705	GISAID	-	Homo Sapiens	Complete	United Kingdom / England	2020-04-25	Department of Pathology, University of Cambridge	2020-05-12	COVID-19 Genomics UK (COG-UK) Consortium
hCoV-19/England/CAMB-83EDE/2020	EPI_ISL_438707	GISAID	-	Homo Sapiens	Complete	United Kingdom / England	2020-04-25	Department of Pathology, University of Cambridge	2020-05-12	COVID-19 Genomics UK (COG-UK) Consortium
hCoV-19/England/CAMB-83F17/2020	EPI_ISL_438710	GISAID	-	Homo Sapiens	Complete	United Kingdom / England	2020-04-25	Department of Pathology, University of Cambridge	2020-05-12	COVID-19 Genomics UK (COG-UK) Consortium
hCoV-19/England/CAMB-83F53/2020	EPI_ISL_438713	GISAID	-	Homo Sapiens	Complete	United Kingdom / England	2020-04-25	Department of Pathology, University of Cambridge	2020-05-12	COVID-19 Genomics UK (COG-UK) Consortium
hCoV-19/England/CAMB-83F71/2020	EPI_ISL_438715	GISAID	-	Homo Sapiens	Complete	United Kingdom / England	2020-04-25	Department of Pathology, University of Cambridge	2020-05-12	COVID-19 Genomics UK (COG-UK) Consortium
hCoV-19/England/CAMB-83FAE/2020	EPI_ISL_438717	GISAID	-	Homo Sapiens	Complete	United Kingdom / England	2020-04-25	Department of Pathology, University of Cambridge	2020-05-12	COVID-19 Genomics UK (COG-UK) Consortium
hCoV-19/England/CAMB-83FCC/2020	EPI_ISL_438719	GISAID	-	Homo Sapiens	Complete	United Kingdom / England	2020-04-25	Department of Pathology, University of Cambridge	2020-05-12	COVID-19 Genomics UK (COG-UK) Consortium
hCoV-19/England/CAMB-83FDB/2020	EPI_ISL_438720	GISAID	-	Homo Sapiens	Complete	United Kingdom / England	2020-04-25	Department of Pathology, University of Cambridge	2020-05-12	COVID-19 Genomics UK (COG-UK) Consortium
hCoV-19/England/CAMB-83FF9/2020	EPI_ISL_438722	GISAID	-	Homo Sapiens	Complete	United Kingdom / England	2020-04-25	Department of Pathology, University of Cambridge	2020-05-12	COVID-19 Genomics UK (COG-UK) Consortium
hCoV-19/Scotland/EDB2605/2020	EPI_ISL_439238	GISAID	-	Homo Sapiens	Complete	United Kingdom / Scotland	2020-04-25	Virology Department, Royal Infirmary of Edinburgh, NHS Lothian / School of Biological Sciences, University of Edinburgh / Institute of Genetics and Molecular Medicine, University of Edinburgh	2020-05-12	COVID-19 Genomics UK (COG-UK) Consortium
hCoV-19/Scotland/EDB2606/2020	EPI_ISL_439239	GISAID	-	Homo Sapiens	Complete	United Kingdom / Scotland	2020-04-25	Virology Department, Royal Infirmary of Edinburgh, NHS Lothian / School of Biological Sciences, University of Edinburgh / Institute of Genetics and Molecular Medicine, University of Edinburgh	2020-05-12	COVID-19 Genomics UK (COG-UK) Consortium
hCoV-19/Scotland/EDB2607/2020	EPI_ISL_439240	GISAID	-	Homo Sapiens	Complete	United Kingdom / Scotland	2020-04-25	Virology Department, Royal Infirmary of Edinburgh, NHS Lothian / School of Biological Sciences, University of Edinburgh / Institute of Genetics and Molecular Medicine, University of Edinburgh	2020-05-12	COVID-19 Genomics UK (COG-UK) Consortium
hCoV-19/Scotland/EDB2608/2020	EPI_ISL_439241	GISAID	-	Homo Sapiens	Complete	United Kingdom / Scotland	2020-04-25	Virology Department, Royal Infirmary of Edinburgh, NHS Lothian / School of Biological Sciences, University of Edinburgh / Institute of Genetics and Molecular Medicine, University of Edinburgh	2020-05-12	COVID-19 Genomics UK (COG-UK) Consortium
hCoV-19/Scotland/EDB2609/2020	EPI_ISL_439242	GISAID	-	Homo Sapiens	Complete	United Kingdom / Scotland	2020-04-25	Virology Department, Royal Infirmary of Edinburgh, NHS Lothian / School of Biological Sciences, University of Edinburgh / Institute of Genetics and Molecular Medicine, University of Edinburgh	2020-05-12	COVID-19 Genomics UK (COG-UK) Consortium
hCoV-19/Scotland/EDB2614/2020	EPI_ISL_439243	GISAID	-	Homo Sapiens	Complete	United Kingdom / Scotland	2020-04-25	Virology Department, Royal Infirmary of Edinburgh, NHS Lothian / School of Biological Sciences, University of Edinburgh / Institute of Genetics and Molecular Medicine, University of Edinburgh	2020-05-12	COVID-19 Genomics UK (COG-UK) Consortium
hCoV-19/Scotland/EDB2620/2020	EPI_ISL_439244	GISAID	-	Homo Sapiens	Complete	United Kingdom / Scotland	2020-04-25	Virology Department, Royal Infirmary of Edinburgh, NHS Lothian / School of Biological Sciences, University of Edinburgh / Institute of Genetics and Molecular Medicine, University of Edinburgh	2020-05-12	COVID-19 Genomics UK (COG-UK) Consortium
hCoV-19/Scotland/EDB2627/2020	EPI_ISL_439245	GISAID	-	Homo Sapiens	Complete	United Kingdom / Scotland	2020-04-25	Virology Department, Royal Infirmary of Edinburgh, NHS Lothian / School of Biological Sciences, University of Edinburgh / Institute of Genetics and Molecular Medicine, University of Edinburgh	2020-05-12	COVID-19 Genomics UK (COG-UK) Consortium
hCoV-19/Scotland/EDB2631/2020	EPI_ISL_439246	GISAID	-	Homo Sapiens	Complete	United Kingdom / Scotland	2020-04-25	Virology Department, Royal Infirmary of Edinburgh, NHS Lothian / School of Biological Sciences, University of Edinburgh / Institute of Genetics and Molecular Medicine, University of Edinburgh	2020-05-12	COVID-19 Genomics UK (COG-UK) Consortium
hCoV-19/Scotland/EDB2635/2020	EPI_ISL_439247	GISAID	-	Homo Sapiens	Complete	United Kingdom / Scotland	2020-04-25	Virology Department, Royal Infirmary of Edinburgh, NHS Lothian / School of Biological Sciences, University of Edinburgh / Institute of Genetics and Molecular Medicine, University of Edinburgh	2020-05-12	COVID-19 Genomics UK (COG-UK) Consortium
hCoV-19/Scotland/EDB2638/2020	EPI_ISL_439248	GISAID	-	Homo Sapiens	Complete	United Kingdom / Scotland	2020-04-25	Virology Department, Royal Infirmary of Edinburgh, NHS Lothian / School of Biological Sciences, University of Edinburgh / Institute of Genetics and Molecular Medicine, University of Edinburgh	2020-05-12	COVID-19 Genomics UK (COG-UK) Consortium
hCoV-19/Scotland/EDB2661/2020	EPI_ISL_439253	GISAID	-	Homo Sapiens	Complete	United Kingdom / Scotland	2020-04-25	Virology Department, Royal Infirmary of Edinburgh, NHS Lothian / School of Biological Sciences, University of Edinburgh / Institute of Genetics and Molecular Medicine, University of Edinburgh	2020-05-12	COVID-19 Genomics UK (COG-UK) Consortium
hCoV-19/England/LIVE-9CC05/2020	EPI_ISL_440939	GISAID	-	Homo Sapiens	Complete	United Kingdom / England	2020-04-25	Liverpool Clinical Laboratories	2020-05-12	COVID-19 Genomics UK (COG-UK) Consortium
hCoV-19/England/CAMB-83E1A/2020	EPI_ISL_438697	GISAID	-	Homo Sapiens	Complete	United Kingdom / England	2020-04-26	Department of Pathology, University of Cambridge	2020-05-12	COVID-19 Genomics UK (COG-UK) Consortium
hCoV-19/England/CAMB-83EED/2020	EPI_ISL_438708	GISAID	-	Homo Sapiens	Complete	United Kingdom / England	2020-04-26	Department of Pathology, University of Cambridge	2020-05-12	COVID-19 Genomics UK (COG-UK) Consortium
hCoV-19/England/CAMB-83EFC/2020	EPI_ISL_438709	GISAID	-	Homo Sapiens	Complete	United Kingdom / England	2020-04-26	Department of Pathology, University of Cambridge	2020-05-12	COVID-19 Genomics UK (COG-UK) Consortium
hCoV-19/England/CAMB-83F44/2020	EPI_ISL_438712	GISAID	-	Homo Sapiens	Complete	United Kingdom / England	2020-04-26	Department of Pathology, University of Cambridge	2020-05-12	COVID-19 Genomics UK (COG-UK) Consortium
hCoV-19/England/CAMB-83F62/2020	EPI_ISL_438714	GISAID	-	Homo Sapiens	Complete	United Kingdom / England	2020-04-26	Department of Pathology, University of Cambridge	2020-05-12	COVID-19 Genomics UK (COG-UK) Consortium
hCoV-19/England/CAMB-83F80/2020	EPI_ISL_438716	GISAID	-	Homo Sapiens	Complete	United Kingdom / England	2020-04-26	Department of Pathology, University of Cambridge	2020-05-12	COVID-19 Genomics UK (COG-UK) Consortium
hCoV-19/England/CAMB-84031/2020	EPI_ISL_438726	GISAID	-	Homo Sapiens	Complete	United Kingdom / England	2020-04-26	Department of Pathology, University of Cambridge	2020-05-12	COVID-19 Genomics UK (COG-UK) Consortium
hCoV-19/England/CAMB-840B9/2020	EPI_ISL_438733	GISAID	-	Homo Sapiens	Complete	United Kingdom / England	2020-04-26	Department of Pathology, University of Cambridge	2020-05-12	COVID-19 Genomics UK (COG-UK) Consortium
hCoV-19/England/CAMB-840D7/2020	EPI_ISL_438735	GISAID	-	Homo Sapiens	Complete	United Kingdom / England	2020-04-26	Department of Pathology, University of Cambridge	2020-05-12	COVID-19 Genomics UK (COG-UK) Consortium
hCoV-19/England/CAMB-840E6/2020	EPI_ISL_438736	GISAID	-	Homo Sapiens	Complete	United Kingdom / England	2020-04-26	Department of Pathology, University of Cambridge	2020-05-12	COVID-19 Genomics UK (COG-UK) Consortium
hCoV-19/England/CAMB-840F5/2020	EPI_ISL_438737	GISAID	-	Homo Sapiens	Complete	United Kingdom / England	2020-04-26	Department of Pathology, University of Cambridge	2020-05-12	COVID-19 Genomics UK (COG-UK) Consortium
hCoV-19/England/CAMB-8465D/2020	EPI_ISL_438745	GISAID	-	Homo Sapiens	Complete	United Kingdom / England	2020-04-26	Department of Pathology, University of Cambridge	2020-05-12	COVID-19 Genomics UK (COG-UK) Consortium
hCoV-19/Scotland/CVR3123/2020	EPI_ISL_439035	GISAID	-	Homo Sapiens	Complete	United Kingdom / Scotland	2020-04-26	West of Scotland Specialist Virology Centre, NHSGGC / MRC-University of Glasgow Centre for Virus Research	2020-05-12	COVID-19 Genomics UK (COG-UK) Consortium
hCoV-19/Scotland/EDB2650/2020	EPI_ISL_439249	GISAID	-	Homo Sapiens	Complete	United Kingdom / Scotland	2020-04-26	Virology Department, Royal Infirmary of Edinburgh, NHS Lothian / School of Biological Sciences, University of Edinburgh / Institute of Genetics and Molecular Medicine, University of Edinburgh	2020-05-12	COVID-19 Genomics UK (COG-UK) Consortium
hCoV-19/Scotland/EDB2662/2020	EPI_ISL_439254	GISAID	-	Homo Sapiens	Complete	United Kingdom / Scotland	2020-04-26	Virology Department, Royal Infirmary of Edinburgh, NHS Lothian / School of Biological Sciences, University of Edinburgh / Institute of Genetics and Molecular Medicine, University of Edinburgh	2020-05-12	COVID-19 Genomics UK (COG-UK) Consortium
hCoV-19/Scotland/EDB2663/2020	EPI_ISL_439255	GISAID	-	Homo Sapiens	Complete	United Kingdom / Scotland	2020-04-26	Virology Department, Royal Infirmary of Edinburgh, NHS Lothian / School of Biological Sciences, University of Edinburgh / Institute of Genetics and Molecular Medicine, University of Edinburgh	2020-05-12	COVID-19 Genomics UK (COG-UK) Consortium
hCoV-19/Scotland/EDB2666/2020	EPI_ISL_439256	GISAID	-	Homo Sapiens	Complete	United Kingdom / Scotland	2020-04-26	Virology Department, Royal Infirmary of Edinburgh, NHS Lothian / School of Biological Sciences, University of Edinburgh / Institute of Genetics and Molecular Medicine, University of Edinburgh	2020-05-12	COVID-19 Genomics UK (COG-UK) Consortium
hCoV-19/Scotland/EDB2670/2020	EPI_ISL_439257	GISAID	-	Homo Sapiens	Complete	United Kingdom / Scotland	2020-04-26	Virology Department, Royal Infirmary of Edinburgh, NHS Lothian / School of Biological Sciences, University of Edinburgh / Institute of Genetics and Molecular Medicine, University of Edinburgh	2020-05-12	COVID-19 Genomics UK (COG-UK) Consortium
hCoV-19/Scotland/EDB2673/2020	EPI_ISL_439258	GISAID	-	Homo Sapiens	Complete	United Kingdom / Scotland	2020-04-26	Virology Department, Royal Infirmary of Edinburgh, NHS Lothian / School of Biological Sciences, University of Edinburgh / Institute of Genetics and Molecular Medicine, University of Edinburgh	2020-05-12	COVID-19 Genomics UK (COG-UK) Consortium
hCoV-19/Scotland/EDB2674/2020	EPI_ISL_439259	GISAID	-	Homo Sapiens	Complete	United Kingdom / Scotland	2020-04-26	Virology Department, Royal Infirmary of Edinburgh, NHS Lothian / School of Biological Sciences, University of Edinburgh / Institute of Genetics and Molecular Medicine, University of Edinburgh	2020-05-12	COVID-19 Genomics UK (COG-UK) Consortium
hCoV-19/Scotland/EDB2678/2020	EPI_ISL_439261	GISAID	-	Homo Sapiens	Complete	United Kingdom / Scotland	2020-04-26	Virology Department, Royal Infirmary of Edinburgh, NHS Lothian / School of Biological Sciences, University of Edinburgh / Institute of Genetics and Molecular Medicine, University of Edinburgh	2020-05-12	COVID-19 Genomics UK (COG-UK) Consortium
hCoV-19/Scotland/EDB2679/2020	EPI_ISL_439262	GISAID	-	Homo Sapiens	Complete	United Kingdom / Scotland	2020-04-26	Virology Department, Royal Infirmary of Edinburgh, NHS Lothian / School of Biological Sciences, University of Edinburgh / Institute of Genetics and Molecular Medicine, University of Edinburgh	2020-05-12	COVID-19 Genomics UK (COG-UK) Consortium
hCoV-19/Scotland/EDB2683/2020	EPI_ISL_439263	GISAID	-	Homo Sapiens	Complete	United Kingdom / Scotland	2020-04-26	Virology Department, Royal Infirmary of Edinburgh, NHS Lothian / School of Biological Sciences, University of Edinburgh / Institute of Genetics and Molecular Medicine, University of Edinburgh	2020-05-12	COVID-19 Genomics UK (COG-UK) Consortium
hCoV-19/Scotland/EDB2684/2020	EPI_ISL_439264	GISAID	-	Homo Sapiens	Complete	United Kingdom / Scotland	2020-04-26	Virology Department, Royal Infirmary of Edinburgh, NHS Lothian / School of Biological Sciences, University of Edinburgh / Institute of Genetics and Molecular Medicine, University of Edinburgh	2020-05-12	COVID-19 Genomics UK (COG-UK) Consortium
hCoV-19/England/LIVE-9CE0F/2020	EPI_ISL_440946	GISAID	-	Homo Sapiens	Complete	United Kingdom / England	2020-04-26	Liverpool Clinical Laboratories	2020-05-12	COVID-19 Genomics UK (COG-UK) Consortium
hCoV-19/England/LIVE-9CE78/2020	EPI_ISL_440948	GISAID	-	Homo Sapiens	Complete	United Kingdom / England	2020-04-26	Liverpool Clinical Laboratories	2020-05-12	COVID-19 Genomics UK (COG-UK) Consortium
SARS-CoV-2/human/USA/CA-CZB-1097/2020	MT460117	GenBank	-	Homo sapiens	Complete	United States / CA	2020-04-26	-	2020-05-12	Data Science, Chan-Zuckerberg Biohub, 499 Illinois St, San Francisco, CA 94158, USA
hCoV-19/England/CAMB-83E38/2020	EPI_ISL_438699	GISAID	-	Homo Sapiens	Complete	United Kingdom / England	2020-04-27	Department of Pathology, University of Cambridge	2020-05-12	COVID-19 Genomics UK (COG-UK) Consortium
hCoV-19/England/CAMB-83E56/2020	EPI_ISL_438701	GISAID	-	Homo Sapiens	Complete	United Kingdom / England	2020-04-27	Department of Pathology, University of Cambridge	2020-05-12	COVID-19 Genomics UK (COG-UK) Consortium
hCoV-19/England/CAMB-83F35/2020	EPI_ISL_438711	GISAID	-	Homo Sapiens	Complete	United Kingdom / England	2020-04-27	Department of Pathology, University of Cambridge	2020-05-12	COVID-19 Genomics UK (COG-UK) Consortium
hCoV-19/England/CAMB-83FEA/2020	EPI_ISL_438721	GISAID	-	Homo Sapiens	Complete	United Kingdom / England	2020-04-27	Department of Pathology, University of Cambridge	2020-05-12	COVID-19 Genomics UK (COG-UK) Consortium
hCoV-19/England/CAMB-8464E/2020	EPI_ISL_438744	GISAID	-	Homo Sapiens	Complete	United Kingdom / England	2020-04-27	Department of Pathology, University of Cambridge	2020-05-12	COVID-19 Genomics UK (COG-UK) Consortium
hCoV-19/England/CAMB-8466C/2020	EPI_ISL_438746	GISAID	-	Homo Sapiens	Complete	United Kingdom / England	2020-04-27	Department of Pathology, University of Cambridge	2020-05-12	COVID-19 Genomics UK (COG-UK) Consortium
hCoV-19/England/CAMB-8467B/2020	EPI_ISL_438747	GISAID	-	Homo Sapiens	Complete	United Kingdom / England	2020-04-27	Department of Pathology, University of Cambridge	2020-05-12	COVID-19 Genomics UK (COG-UK) Consortium
hCoV-19/England/CAMB-8468A/2020	EPI_ISL_438748	GISAID	-	Homo Sapiens	Complete	United Kingdom / England	2020-04-27	Department of Pathology, University of Cambridge	2020-05-12	COVID-19 Genomics UK (COG-UK) Consortium
hCoV-19/Scotland/CVR3126/2020	EPI_ISL_439038	GISAID	-	Homo Sapiens	Complete	United Kingdom / Scotland	2020-04-27	West of Scotland Specialist Virology Centre, NHSGGC / MRC-University of Glasgow Centre for Virus Research	2020-05-12	COVID-19 Genomics UK (COG-UK) Consortium
hCoV-19/Scotland/CVR3129/2020	EPI_ISL_439041	GISAID	-	Homo Sapiens	Complete	United Kingdom / Scotland	2020-04-27	West of Scotland Specialist Virology Centre, NHSGGC / MRC-University of Glasgow Centre for Virus Research	2020-05-12	COVID-19 Genomics UK (COG-UK) Consortium
hCoV-19/Scotland/EDB2656/2020	EPI_ISL_439250	GISAID	-	Homo Sapiens	Complete	United Kingdom / Scotland	2020-04-27	Virology Department, Royal Infirmary of Edinburgh, NHS Lothian / School of Biological Sciences, University of Edinburgh / Institute of Genetics and Molecular Medicine, University of Edinburgh	2020-05-12	COVID-19 Genomics UK (COG-UK) Consortium
hCoV-19/Scotland/EDB3568/2020	EPI_ISL_439288	GISAID	-	Homo Sapiens	Complete	United Kingdom / Scotland	2020-04-27	Virology Department, Royal Infirmary of Edinburgh, NHS Lothian / School of Biological Sciences, University of Edinburgh / Institute of Genetics and Molecular Medicine, University of Edinburgh	2020-05-12	COVID-19 Genomics UK (COG-UK) Consortium
hCoV-19/Scotland/EDB3573/2020	EPI_ISL_439290	GISAID	-	Homo Sapiens	Complete	United Kingdom / Scotland	2020-04-27	Virology Department, Royal Infirmary of Edinburgh, NHS Lothian / School of Biological Sciences, University of Edinburgh / Institute of Genetics and Molecular Medicine, University of Edinburgh	2020-05-12	COVID-19 Genomics UK (COG-UK) Consortium
hCoV-19/Scotland/EDB3574/2020	EPI_ISL_439291	GISAID	-	Homo Sapiens	Complete	United Kingdom / Scotland	2020-04-27	Virology Department, Royal Infirmary of Edinburgh, NHS Lothian / School of Biological Sciences, University of Edinburgh / Institute of Genetics and Molecular Medicine, University of Edinburgh	2020-05-12	COVID-19 Genomics UK (COG-UK) Consortium
hCoV-19/Scotland/EDB3576/2020	EPI_ISL_439292	GISAID	-	Homo Sapiens	Complete	United Kingdom / Scotland	2020-04-27	Virology Department, Royal Infirmary of Edinburgh, NHS Lothian / School of Biological Sciences, University of Edinburgh / Institute of Genetics and Molecular Medicine, University of Edinburgh	2020-05-12	COVID-19 Genomics UK (COG-UK) Consortium
hCoV-19/Scotland/EDB3583/2020	EPI_ISL_439293	GISAID	-	Homo Sapiens	Complete	United Kingdom / Scotland	2020-04-27	Virology Department, Royal Infirmary of Edinburgh, NHS Lothian / School of Biological Sciences, University of Edinburgh / Institute of Genetics and Molecular Medicine, University of Edinburgh	2020-05-12	COVID-19 Genomics UK (COG-UK) Consortium
hCoV-19/Scotland/EDB3588/2020	EPI_ISL_439294	GISAID	-	Homo Sapiens	Complete	United Kingdom / Scotland	2020-04-27	Virology Department, Royal Infirmary of Edinburgh, NHS Lothian / School of Biological Sciences, University of Edinburgh / Institute of Genetics and Molecular Medicine, University of Edinburgh	2020-05-12	COVID-19 Genomics UK (COG-UK) Consortium
hCoV-19/Scotland/EDB3598/2020	EPI_ISL_439296	GISAID	-	Homo Sapiens	Complete	United Kingdom / Scotland	2020-04-27	Virology Department, Royal Infirmary of Edinburgh, NHS Lothian / School of Biological Sciences, University of Edinburgh / Institute of Genetics and Molecular Medicine, University of Edinburgh	2020-05-12	COVID-19 Genomics UK (COG-UK) Consortium
hCoV-19/Scotland/EDB3600/2020	EPI_ISL_439297	GISAID	-	Homo Sapiens	Complete	United Kingdom / Scotland	2020-04-27	Virology Department, Royal Infirmary of Edinburgh, NHS Lothian / School of Biological Sciences, University of Edinburgh / Institute of Genetics and Molecular Medicine, University of Edinburgh	2020-05-12	COVID-19 Genomics UK (COG-UK) Consortium
hCoV-19/Scotland/EDB3627/2020	EPI_ISL_439299	GISAID	-	Homo Sapiens	Complete	United Kingdom / Scotland	2020-04-27	Virology Department, Royal Infirmary of Edinburgh, NHS Lothian / School of Biological Sciences, University of Edinburgh / Institute of Genetics and Molecular Medicine, University of Edinburgh	2020-05-12	COVID-19 Genomics UK (COG-UK) Consortium
hCoV-19/Scotland/EDB3631/2020	EPI_ISL_439301	GISAID	-	Homo Sapiens	Complete	United Kingdom / Scotland	2020-04-27	Virology Department, Royal Infirmary of Edinburgh, NHS Lothian / School of Biological Sciences, University of Edinburgh / Institute of Genetics and Molecular Medicine, University of Edinburgh	2020-05-12	COVID-19 Genomics UK (COG-UK) Consortium
hCoV-19/Scotland/EDB3645/2020	EPI_ISL_439303	GISAID	-	Homo Sapiens	Complete	United Kingdom / Scotland	2020-04-27	Virology Department, Royal Infirmary of Edinburgh, NHS Lothian / School of Biological Sciences, University of Edinburgh / Institute of Genetics and Molecular Medicine, University of Edinburgh	2020-05-12	COVID-19 Genomics UK (COG-UK) Consortium
hCoV-19/Scotland/EDB3652/2020	EPI_ISL_439304	GISAID	-	Homo Sapiens	Complete	United Kingdom / Scotland	2020-04-27	Virology Department, Royal Infirmary of Edinburgh, NHS Lothian / School of Biological Sciences, University of Edinburgh / Institute of Genetics and Molecular Medicine, University of Edinburgh	2020-05-12	COVID-19 Genomics UK (COG-UK) Consortium
hCoV-19/Scotland/EDB3655/2020	EPI_ISL_439306	GISAID	-	Homo Sapiens	Complete	United Kingdom / Scotland	2020-04-27	Virology Department, Royal Infirmary of Edinburgh, NHS Lothian / School of Biological Sciences, University of Edinburgh / Institute of Genetics and Molecular Medicine, University of Edinburgh	2020-05-12	COVID-19 Genomics UK (COG-UK) Consortium
hCoV-19/Scotland/EDB3673/2020	EPI_ISL_439310	GISAID	-	Homo Sapiens	Complete	United Kingdom / Scotland	2020-04-27	Virology Department, Royal Infirmary of Edinburgh, NHS Lothian / School of Biological Sciences, University of Edinburgh / Institute of Genetics and Molecular Medicine, University of Edinburgh	2020-05-12	COVID-19 Genomics UK (COG-UK) Consortium
SARS-CoV-2/human/USA/CA-CZB-1093/2020	MT460113	GenBank	-	Homo sapiens	Complete	United States / CA	2020-04-27	-	2020-05-12	Data Science, Chan-Zuckerberg Biohub, 499 Illinois St, San Francisco, CA 94158, USA
SARS-CoV-2/human/USA/CA-CZB-1094/2020	MT460114	GenBank	-	Homo sapiens	Complete	United States / CA	2020-04-27	-	2020-05-12	Data Science, Chan-Zuckerberg Biohub, 499 Illinois St, San Francisco, CA 94158, USA
SARS-CoV-2/human/USA/CA-CZB-1095/2020	MT460115	GenBank	-	Homo sapiens	Complete	United States / CA	2020-04-27	-	2020-05-12	Data Science, Chan-Zuckerberg Biohub, 499 Illinois St, San Francisco, CA 94158, USA
hCoV-19/Scotland/EDB3653/2020	EPI_ISL_439305	GISAID	-	Homo Sapiens	Complete	United Kingdom / Scotland	2020-04-28	Virology Department, Royal Infirmary of Edinburgh, NHS Lothian / School of Biological Sciences, University of Edinburgh / Institute of Genetics and Molecular Medicine, University of Edinburgh	2020-05-12	COVID-19 Genomics UK (COG-UK) Consortium
hCoV-19/Scotland/EDB3656/2020	EPI_ISL_439307	GISAID	-	Homo Sapiens	Complete	United Kingdom / Scotland	2020-04-28	Virology Department, Royal Infirmary of Edinburgh, NHS Lothian / School of Biological Sciences, University of Edinburgh / Institute of Genetics and Molecular Medicine, University of Edinburgh	2020-05-12	COVID-19 Genomics UK (COG-UK) Consortium
hCoV-19/Scotland/EDB3657/2020	EPI_ISL_439308	GISAID	-	Homo Sapiens	Complete	United Kingdom / Scotland	2020-04-28	Virology Department, Royal Infirmary of Edinburgh, NHS Lothian / School of Biological Sciences, University of Edinburgh / Institute of Genetics and Molecular Medicine, University of Edinburgh	2020-05-12	COVID-19 Genomics UK (COG-UK) Consortium
hCoV-19/Scotland/EDB3658/2020	EPI_ISL_439309	GISAID	-	Homo Sapiens	Complete	United Kingdom / Scotland	2020-04-28	Virology Department, Royal Infirmary of Edinburgh, NHS Lothian / School of Biological Sciences, University of Edinburgh / Institute of Genetics and Molecular Medicine, University of Edinburgh	2020-05-12	COVID-19 Genomics UK (COG-UK) Consortium
hCoV-19/Scotland/EDB3695/2020	EPI_ISL_439311	GISAID	-	Homo Sapiens	Complete	United Kingdom / Scotland	2020-04-28	Virology Department, Royal Infirmary of Edinburgh, NHS Lothian / School of Biological Sciences, University of Edinburgh / Institute of Genetics and Molecular Medicine, University of Edinburgh	2020-05-12	COVID-19 Genomics UK (COG-UK) Consortium
hCoV-19/Scotland/EDB3701/2020	EPI_ISL_439312	GISAID	-	Homo Sapiens	Complete	United Kingdom / Scotland	2020-04-28	Virology Department, Royal Infirmary of Edinburgh, NHS Lothian / School of Biological Sciences, University of Edinburgh / Institute of Genetics and Molecular Medicine, University of Edinburgh	2020-05-12	COVID-19 Genomics UK (COG-UK) Consortium
hCoV-19/Scotland/EDB3725/2020	EPI_ISL_439313	GISAID	-	Homo Sapiens	Complete	United Kingdom / Scotland	2020-04-28	Virology Department, Royal Infirmary of Edinburgh, NHS Lothian / School of Biological Sciences, University of Edinburgh / Institute of Genetics and Molecular Medicine, University of Edinburgh	2020-05-12	COVID-19 Genomics UK (COG-UK) Consortium
hCoV-19/Scotland/EDB3739/2020	EPI_ISL_439314	GISAID	-	Homo Sapiens	Complete	United Kingdom / Scotland	2020-04-28	Virology Department, Royal Infirmary of Edinburgh, NHS Lothian / School of Biological Sciences, University of Edinburgh / Institute of Genetics and Molecular Medicine, University of Edinburgh	2020-05-12	COVID-19 Genomics UK (COG-UK) Consortium
hCoV-19/Scotland/EDB3740/2020	EPI_ISL_439315	GISAID	-	Homo Sapiens	Complete	United Kingdom / Scotland	2020-04-28	Virology Department, Royal Infirmary of Edinburgh, NHS Lothian / School of Biological Sciences, University of Edinburgh / Institute of Genetics and Molecular Medicine, University of Edinburgh	2020-05-12	COVID-19 Genomics UK (COG-UK) Consortium
hCoV-19/Scotland/EDB3744/2020	EPI_ISL_439316	GISAID	-	Homo Sapiens	Complete	United Kingdom / Scotland	2020-04-28	Virology Department, Royal Infirmary of Edinburgh, NHS Lothian / School of Biological Sciences, University of Edinburgh / Institute of Genetics and Molecular Medicine, University of Edinburgh	2020-05-12	COVID-19 Genomics UK (COG-UK) Consortium
hCoV-19/Scotland/EDB3826/2020	EPI_ISL_439333	GISAID	-	Homo Sapiens	Complete	United Kingdom / Scotland	2020-04-28	Virology Department, Royal Infirmary of Edinburgh, NHS Lothian / School of Biological Sciences, University of Edinburgh / Institute of Genetics and Molecular Medicine, University of Edinburgh	2020-05-12	COVID-19 Genomics UK (COG-UK) Consortium
hCoV-19/England/NOTT-110813/2020	EPI_ISL_441863	GISAID	-	Homo Sapiens	Complete	United Kingdom / England	2020-04-28	Queens Medical Centre, Clinical Microbiology Department / DeepSeq Nottingham	2020-05-12	COVID-19 Genomics UK (COG-UK) Consortium
hCoV-19/England/NOTT-110822/2020	EPI_ISL_441864	GISAID	-	Homo Sapiens	Complete	United Kingdom / England	2020-04-28	Queens Medical Centre, Clinical Microbiology Department / DeepSeq Nottingham	2020-05-12	COVID-19 Genomics UK (COG-UK) Consortium
hCoV-19/England/NOTT-11085F/2020	EPI_ISL_441867	GISAID	-	Homo Sapiens	Complete	United Kingdom / England	2020-04-28	Queens Medical Centre, Clinical Microbiology Department / DeepSeq Nottingham	2020-05-12	COVID-19 Genomics UK (COG-UK) Consortium
hCoV-19/England/NOTT-11087D/2020	EPI_ISL_441869	GISAID	-	Homo Sapiens	Complete	United Kingdom / England	2020-04-28	Queens Medical Centre, Clinical Microbiology Department / DeepSeq Nottingham	2020-05-12	COVID-19 Genomics UK (COG-UK) Consortium
hCoV-19/England/NOTT-11088C/2020	EPI_ISL_441870	GISAID	-	Homo Sapiens	Complete	United Kingdom / England	2020-04-28	Queens Medical Centre, Clinical Microbiology Department / DeepSeq Nottingham	2020-05-12	COVID-19 Genomics UK (COG-UK) Consortium
SARS-CoV-2/human/USA/CA-CZB-1099/2020	MT460119	GenBank	-	Homo sapiens	Complete	United States / CA	2020-04-28	-	2020-05-12	Data Science, Chan-Zuckerberg Biohub, 499 Illinois St, San Francisco, CA 94158, USA
SARS-CoV-2/human/USA/CA-CZB-1100/2020	MT460120	GenBank	-	Homo sapiens	Complete	United States / CA	2020-04-28	-	2020-05-12	Data Science, Chan-Zuckerberg Biohub, 499 Illinois St, San Francisco, CA 94158, USA
hCoV-19/Scotland/EDB3759/2020	EPI_ISL_439317	GISAID	-	Homo Sapiens	Complete	United Kingdom / Scotland	2020-04-29	Virology Department, Royal Infirmary of Edinburgh, NHS Lothian / School of Biological Sciences, University of Edinburgh / Institute of Genetics and Molecular Medicine, University of Edinburgh	2020-05-12	COVID-19 Genomics UK (COG-UK) Consortium
hCoV-19/Scotland/EDB3764/2020	EPI_ISL_439319	GISAID	-	Homo Sapiens	Complete	United Kingdom / Scotland	2020-04-29	Virology Department, Royal Infirmary of Edinburgh, NHS Lothian / School of Biological Sciences, University of Edinburgh / Institute of Genetics and Molecular Medicine, University of Edinburgh	2020-05-12	COVID-19 Genomics UK (COG-UK) Consortium
hCoV-19/Scotland/EDB3775/2020	EPI_ISL_439320	GISAID	-	Homo Sapiens	Complete	United Kingdom / Scotland	2020-04-29	Virology Department, Royal Infirmary of Edinburgh, NHS Lothian / School of Biological Sciences, University of Edinburgh / Institute of Genetics and Molecular Medicine, University of Edinburgh	2020-05-12	COVID-19 Genomics UK (COG-UK) Consortium
hCoV-19/Scotland/EDB3781/2020	EPI_ISL_439322	GISAID	-	Homo Sapiens	Complete	United Kingdom / Scotland	2020-04-29	Virology Department, Royal Infirmary of Edinburgh, NHS Lothian / School of Biological Sciences, University of Edinburgh / Institute of Genetics and Molecular Medicine, University of Edinburgh	2020-05-12	COVID-19 Genomics UK (COG-UK) Consortium
hCoV-19/Scotland/EDB3783/2020	EPI_ISL_439323	GISAID	-	Homo Sapiens	Complete	United Kingdom / Scotland	2020-04-29	Virology Department, Royal Infirmary of Edinburgh, NHS Lothian / School of Biological Sciences, University of Edinburgh / Institute of Genetics and Molecular Medicine, University of Edinburgh	2020-05-12	COVID-19 Genomics UK (COG-UK) Consortium
hCoV-19/Scotland/EDB3790/2020	EPI_ISL_439324	GISAID	-	Homo Sapiens	Complete	United Kingdom / Scotland	2020-04-29	Virology Department, Royal Infirmary of Edinburgh, NHS Lothian / School of Biological Sciences, University of Edinburgh / Institute of Genetics and Molecular Medicine, University of Edinburgh	2020-05-12	COVID-19 Genomics UK (COG-UK) Consortium
hCoV-19/Scotland/EDB3795/2020	EPI_ISL_439326	GISAID	-	Homo Sapiens	Complete	United Kingdom / Scotland	2020-04-29	Virology Department, Royal Infirmary of Edinburgh, NHS Lothian / School of Biological Sciences, University of Edinburgh / Institute of Genetics and Molecular Medicine, University of Edinburgh	2020-05-12	COVID-19 Genomics UK (COG-UK) Consortium
hCoV-19/Scotland/EDB3798/2020	EPI_ISL_439328	GISAID	-	Homo Sapiens	Complete	United Kingdom / Scotland	2020-04-29	Virology Department, Royal Infirmary of Edinburgh, NHS Lothian / School of Biological Sciences, University of Edinburgh / Institute of Genetics and Molecular Medicine, University of Edinburgh	2020-05-12	COVID-19 Genomics UK (COG-UK) Consortium
hCoV-19/Scotland/EDB3801/2020	EPI_ISL_439329	GISAID	-	Homo Sapiens	Complete	United Kingdom / Scotland	2020-04-29	Virology Department, Royal Infirmary of Edinburgh, NHS Lothian / School of Biological Sciences, University of Edinburgh / Institute of Genetics and Molecular Medicine, University of Edinburgh	2020-05-12	COVID-19 Genomics UK (COG-UK) Consortium
hCoV-19/Scotland/EDB3802/2020	EPI_ISL_439330	GISAID	-	Homo Sapiens	Complete	United Kingdom / Scotland	2020-04-29	Virology Department, Royal Infirmary of Edinburgh, NHS Lothian / School of Biological Sciences, University of Edinburgh / Institute of Genetics and Molecular Medicine, University of Edinburgh	2020-05-12	COVID-19 Genomics UK (COG-UK) Consortium
hCoV-19/Scotland/EDB3803/2020	EPI_ISL_439331	GISAID	-	Homo Sapiens	Complete	United Kingdom / Scotland	2020-04-29	Virology Department, Royal Infirmary of Edinburgh, NHS Lothian / School of Biological Sciences, University of Edinburgh / Institute of Genetics and Molecular Medicine, University of Edinburgh	2020-05-12	COVID-19 Genomics UK (COG-UK) Consortium
hCoV-19/Scotland/EDB3817/2020	EPI_ISL_439332	GISAID	-	Homo Sapiens	Complete	United Kingdom / Scotland	2020-04-29	Virology Department, Royal Infirmary of Edinburgh, NHS Lothian / School of Biological Sciences, University of Edinburgh / Institute of Genetics and Molecular Medicine, University of Edinburgh	2020-05-12	COVID-19 Genomics UK (COG-UK) Consortium
hCoV-19/Scotland/EDB3849/2020	EPI_ISL_439338	GISAID	-	Homo Sapiens	Complete	United Kingdom / Scotland	2020-04-29	Virology Department, Royal Infirmary of Edinburgh, NHS Lothian / School of Biological Sciences, University of Edinburgh / Institute of Genetics and Molecular Medicine, University of Edinburgh	2020-05-12	COVID-19 Genomics UK (COG-UK) Consortium
hCoV-19/England/NOTT-11089B/2020	EPI_ISL_441871	GISAID	-	Homo Sapiens	Complete	United Kingdom / England	2020-04-29	Queens Medical Centre, Clinical Microbiology Department / DeepSeq Nottingham	2020-05-12	COVID-19 Genomics UK (COG-UK) Consortium
hCoV-19/England/NOTT-1108AA/2020	EPI_ISL_441872	GISAID	-	Homo Sapiens	Complete	United Kingdom / England	2020-04-29	Queens Medical Centre, Clinical Microbiology Department / DeepSeq Nottingham	2020-05-12	COVID-19 Genomics UK (COG-UK) Consortium
hCoV-19/England/NOTT-1108B9/2020	EPI_ISL_441873	GISAID	-	Homo Sapiens	Complete	United Kingdom / England	2020-04-29	Queens Medical Centre, Clinical Microbiology Department / DeepSeq Nottingham	2020-05-12	COVID-19 Genomics UK (COG-UK) Consortium
SARS-CoV-2/human/USA/CA-CZB-1096/2020	MT460116	GenBank	-	Homo sapiens	Complete	United States / CA	2020-04-29	-	2020-05-12	Data Science, Chan-Zuckerberg Biohub, 499 Illinois St, San Francisco, CA 94158, USA
SARS-CoV-2/human/USA/CA-CZB-1120/2020	MT460140	GenBank	-	Homo sapiens	Complete	United States / CA	2020-04-29	-	2020-05-12	Data Science, Chan-Zuckerberg Biohub, 499 Illinois St, San Francisco, CA 94158, USA
hCoV-19/Scotland/EDB3796/2020	EPI_ISL_439327	GISAID	-	Homo Sapiens	Complete	United Kingdom / Scotland	2020-04-30	Virology Department, Royal Infirmary of Edinburgh, NHS Lothian / School of Biological Sciences, University of Edinburgh / Institute of Genetics and Molecular Medicine, University of Edinburgh	2020-05-12	COVID-19 Genomics UK (COG-UK) Consortium
hCoV-19/Scotland/EDB3837/2020	EPI_ISL_439335	GISAID	-	Homo Sapiens	Complete	United Kingdom / Scotland	2020-04-30	Virology Department, Royal Infirmary of Edinburgh, NHS Lothian / School of Biological Sciences, University of Edinburgh / Institute of Genetics and Molecular Medicine, University of Edinburgh	2020-05-12	COVID-19 Genomics UK (COG-UK) Consortium
hCoV-19/Scotland/EDB3842/2020	EPI_ISL_439336	GISAID	-	Homo Sapiens	Complete	United Kingdom / Scotland	2020-04-30	Virology Department, Royal Infirmary of Edinburgh, NHS Lothian / School of Biological Sciences, University of Edinburgh / Institute of Genetics and Molecular Medicine, University of Edinburgh	2020-05-12	COVID-19 Genomics UK (COG-UK) Consortium
hCoV-19/Scotland/EDB3857/2020	EPI_ISL_439341	GISAID	-	Homo Sapiens	Complete	United Kingdom / Scotland	2020-04-30	Virology Department, Royal Infirmary of Edinburgh, NHS Lothian / School of Biological Sciences, University of Edinburgh / Institute of Genetics and Molecular Medicine, University of Edinburgh	2020-05-12	COVID-19 Genomics UK (COG-UK) Consortium
hCoV-19/Scotland/EDB3859/2020	EPI_ISL_439342	GISAID	-	Homo Sapiens	Complete	United Kingdom / Scotland	2020-04-30	Virology Department, Royal Infirmary of Edinburgh, NHS Lothian / School of Biological Sciences, University of Edinburgh / Institute of Genetics and Molecular Medicine, University of Edinburgh	2020-05-12	COVID-19 Genomics UK (COG-UK) Consortium
hCoV-19/Scotland/EDB3862/2020	EPI_ISL_439343	GISAID	-	Homo Sapiens	Complete	United Kingdom / Scotland	2020-04-30	Virology Department, Royal Infirmary of Edinburgh, NHS Lothian / School of Biological Sciences, University of Edinburgh / Institute of Genetics and Molecular Medicine, University of Edinburgh	2020-05-12	COVID-19 Genomics UK (COG-UK) Consortium
hCoV-19/Scotland/EDB3864/2020	EPI_ISL_439344	GISAID	-	Homo Sapiens	Complete	United Kingdom / Scotland	2020-04-30	Virology Department, Royal Infirmary of Edinburgh, NHS Lothian / School of Biological Sciences, University of Edinburgh / Institute of Genetics and Molecular Medicine, University of Edinburgh	2020-05-12	COVID-19 Genomics UK (COG-UK) Consortium
hCoV-19/Scotland/EDB3865/2020	EPI_ISL_439345	GISAID	-	Homo Sapiens	Complete	United Kingdom / Scotland	2020-04-30	Virology Department, Royal Infirmary of Edinburgh, NHS Lothian / School of Biological Sciences, University of Edinburgh / Institute of Genetics and Molecular Medicine, University of Edinburgh	2020-05-12	COVID-19 Genomics UK (COG-UK) Consortium
hCoV-19/Scotland/EDB3868/2020	EPI_ISL_439346	GISAID	-	Homo Sapiens	Complete	United Kingdom / Scotland	2020-04-30	Virology Department, Royal Infirmary of Edinburgh, NHS Lothian / School of Biological Sciences, University of Edinburgh / Institute of Genetics and Molecular Medicine, University of Edinburgh	2020-05-12	COVID-19 Genomics UK (COG-UK) Consortium
hCoV-19/Scotland/EDB3869/2020	EPI_ISL_439347	GISAID	-	Homo Sapiens	Complete	United Kingdom / Scotland	2020-04-30	Virology Department, Royal Infirmary of Edinburgh, NHS Lothian / School of Biological Sciences, University of Edinburgh / Institute of Genetics and Molecular Medicine, University of Edinburgh	2020-05-12	COVID-19 Genomics UK (COG-UK) Consortium
hCoV-19/Scotland/EDB3870/2020	EPI_ISL_439348	GISAID	-	Homo Sapiens	Complete	United Kingdom / Scotland	2020-04-30	Virology Department, Royal Infirmary of Edinburgh, NHS Lothian / School of Biological Sciences, University of Edinburgh / Institute of Genetics and Molecular Medicine, University of Edinburgh	2020-05-12	COVID-19 Genomics UK (COG-UK) Consortium
hCoV-19/Scotland/EDB3871/2020	EPI_ISL_439349	GISAID	-	Homo Sapiens	Complete	United Kingdom / Scotland	2020-04-30	Virology Department, Royal Infirmary of Edinburgh, NHS Lothian / School of Biological Sciences, University of Edinburgh / Institute of Genetics and Molecular Medicine, University of Edinburgh	2020-05-12	COVID-19 Genomics UK (COG-UK) Consortium
hCoV-19/Scotland/EDB3879/2020	EPI_ISL_439352	GISAID	-	Homo Sapiens	Complete	United Kingdom / Scotland	2020-04-30	Virology Department, Royal Infirmary of Edinburgh, NHS Lothian / School of Biological Sciences, University of Edinburgh / Institute of Genetics and Molecular Medicine, University of Edinburgh	2020-05-12	COVID-19 Genomics UK (COG-UK) Consortium
hCoV-19/Scotland/EDB3943/2020	EPI_ISL_439668	GISAID	-	Homo Sapiens	Complete	United Kingdom / Scotland	2020-04-30	Virology Department, Royal Infirmary of Edinburgh, NHS Lothian / School of Biological Sciences, University of Edinburgh / Institute of Genetics and Molecular Medicine, University of Edinburgh	2020-05-12	COVID-19 Genomics UK (COG-UK) Consortium
hCoV-19/England/NOTT-1109A7/2020	EPI_ISL_441880	GISAID	-	Homo Sapiens	Complete	United Kingdom / England	2020-04-30	Queens Medical Centre, Clinical Microbiology Department / DeepSeq Nottingham	2020-05-12	COVID-19 Genomics UK (COG-UK) Consortium
hCoV-19/England/NOTT-1109B6/2020	EPI_ISL_441881	GISAID	-	Homo Sapiens	Complete	United Kingdom / England	2020-04-30	Queens Medical Centre, Clinical Microbiology Department / DeepSeq Nottingham	2020-05-12	COVID-19 Genomics UK (COG-UK) Consortium
hCoV-19/England/NOTT-1109C5/2020	EPI_ISL_441882	GISAID	-	Homo Sapiens	Complete	United Kingdom / England	2020-04-30	Queens Medical Centre, Clinical Microbiology Department / DeepSeq Nottingham	2020-05-12	COVID-19 Genomics UK (COG-UK) Consortium
hCoV-19/England/NOTT-110A0E/2020	EPI_ISL_441885	GISAID	-	Homo Sapiens	Complete	United Kingdom / England	2020-04-30	Queens Medical Centre, Clinical Microbiology Department / DeepSeq Nottingham	2020-05-12	COVID-19 Genomics UK (COG-UK) Consortium
hCoV-19/England/NOTT-110A77/2020	EPI_ISL_441890	GISAID	-	Homo Sapiens	Complete	United Kingdom / England	2020-04-30	Queens Medical Centre, Clinical Microbiology Department / DeepSeq Nottingham	2020-05-12	COVID-19 Genomics UK (COG-UK) Consortium
hCoV-19/England/NOTT-110A86/2020	EPI_ISL_441891	GISAID	-	Homo Sapiens	Complete	United Kingdom / England	2020-04-30	Queens Medical Centre, Clinical Microbiology Department / DeepSeq Nottingham	2020-05-12	COVID-19 Genomics UK (COG-UK) Consortium
hCoV-19/England/NOTT-110A95/2020	EPI_ISL_441892	GISAID	-	Homo Sapiens	Complete	United Kingdom / England	2020-04-30	Queens Medical Centre, Clinical Microbiology Department / DeepSeq Nottingham	2020-05-12	COVID-19 Genomics UK (COG-UK) Consortium
hCoV-19/England/NOTT-110AB3/2020	EPI_ISL_441894	GISAID	-	Homo Sapiens	Complete	United Kingdom / England	2020-04-30	Queens Medical Centre, Clinical Microbiology Department / DeepSeq Nottingham	2020-05-12	COVID-19 Genomics UK (COG-UK) Consortium
hCoV-19/England/NOTT-110AC2/2020	EPI_ISL_441895	GISAID	-	Homo Sapiens	Complete	United Kingdom / England	2020-04-30	Queens Medical Centre, Clinical Microbiology Department / DeepSeq Nottingham	2020-05-12	COVID-19 Genomics UK (COG-UK) Consortium
hCoV-19/England/NOTT-110AD1/2020	EPI_ISL_441896	GISAID	-	Homo Sapiens	Complete	United Kingdom / England	2020-04-30	Queens Medical Centre, Clinical Microbiology Department / DeepSeq Nottingham	2020-05-12	COVID-19 Genomics UK (COG-UK) Consortium
SARS-CoV-2/human/USA/CA-CZB-1107/2020	MT460127	GenBank	-	Homo sapiens	Complete	United States / CA	2020-04-30	-	2020-05-12	Data Science, Chan-Zuckerberg Biohub, 499 Illinois St, San Francisco, CA 94158, USA
SARS-CoV-2/human/USA/CA-CZB-1108/2020	MT460128	GenBank	-	Homo sapiens	Complete	United States / CA	2020-04-30	-	2020-05-12	Data Science, Chan-Zuckerberg Biohub, 499 Illinois St, San Francisco, CA 94158, USA
SARS-CoV-2/human/USA/CA-CZB-1109/2020	MT460129	GenBank	-	Homo sapiens	Complete	United States / CA	2020-04-30	-	2020-05-12	Data Science, Chan-Zuckerberg Biohub, 499 Illinois St, San Francisco, CA 94158, USA
SARS-CoV-2/human/USA/CA-CZB-1110/2020	MT460130	GenBank	-	Homo sapiens	Complete	United States / CA	2020-04-30	-	2020-05-12	Data Science, Chan-Zuckerberg Biohub, 499 Illinois St, San Francisco, CA 94158, USA
SARS-CoV-2/human/USA/CA-CZB-1112/2020	MT460132	GenBank	-	Homo sapiens	Complete	United States / CA	2020-04-30	-	2020-05-12	Data Science, Chan-Zuckerberg Biohub, 499 Illinois St, San Francisco, CA 94158, USA
SARS-CoV-2/human/USA/CA-CZB-1113/2020	MT460133	GenBank	-	Homo sapiens	Complete	United States / CA	2020-04-30	-	2020-05-12	Data Science, Chan-Zuckerberg Biohub, 499 Illinois St, San Francisco, CA 94158, USA
SARS-CoV-2/human/USA/CA-CZB-1116/2020	MT460136	GenBank	-	Homo sapiens	Complete	United States / CA	2020-04-30	-	2020-05-12	Data Science, Chan-Zuckerberg Biohub, 499 Illinois St, San Francisco, CA 94158, USA
SARS-CoV-2/human/USA/CA-CZB-1118/2020	MT460138	GenBank	-	Homo sapiens	Complete	United States / CA	2020-04-30	-	2020-05-12	Data Science, Chan-Zuckerberg Biohub, 499 Illinois St, San Francisco, CA 94158, USA
hCoV-19/Scotland/EDB3846/2020	EPI_ISL_439337	GISAID	-	Homo Sapiens	Complete	United Kingdom / Scotland	2020-05-01	Virology Department, Royal Infirmary of Edinburgh, NHS Lothian / School of Biological Sciences, University of Edinburgh / Institute of Genetics and Molecular Medicine, University of Edinburgh	2020-05-12	COVID-19 Genomics UK (COG-UK) Consortium
hCoV-19/Scotland/EDB3872/2020	EPI_ISL_439350	GISAID	-	Homo Sapiens	Complete	United Kingdom / Scotland	2020-05-01	Virology Department, Royal Infirmary of Edinburgh, NHS Lothian / School of Biological Sciences, University of Edinburgh / Institute of Genetics and Molecular Medicine, University of Edinburgh	2020-05-12	COVID-19 Genomics UK (COG-UK) Consortium
hCoV-19/Scotland/EDB3873/2020	EPI_ISL_439351	GISAID	-	Homo Sapiens	Complete	United Kingdom / Scotland	2020-05-01	Virology Department, Royal Infirmary of Edinburgh, NHS Lothian / School of Biological Sciences, University of Edinburgh / Institute of Genetics and Molecular Medicine, University of Edinburgh	2020-05-12	COVID-19 Genomics UK (COG-UK) Consortium
hCoV-19/Scotland/EDB3882/2020	EPI_ISL_439353	GISAID	-	Homo Sapiens	Complete	United Kingdom / Scotland	2020-05-01	Virology Department, Royal Infirmary of Edinburgh, NHS Lothian / School of Biological Sciences, University of Edinburgh / Institute of Genetics and Molecular Medicine, University of Edinburgh	2020-05-12	COVID-19 Genomics UK (COG-UK) Consortium
hCoV-19/Scotland/EDB3887/2020	EPI_ISL_439354	GISAID	-	Homo Sapiens	Complete	United Kingdom / Scotland	2020-05-01	Virology Department, Royal Infirmary of Edinburgh, NHS Lothian / School of Biological Sciences, University of Edinburgh / Institute of Genetics and Molecular Medicine, University of Edinburgh	2020-05-12	COVID-19 Genomics UK (COG-UK) Consortium
hCoV-19/Scotland/EDB3890/2020	EPI_ISL_439355	GISAID	-	Homo Sapiens	Complete	United Kingdom / Scotland	2020-05-01	Virology Department, Royal Infirmary of Edinburgh, NHS Lothian / School of Biological Sciences, University of Edinburgh / Institute of Genetics and Molecular Medicine, University of Edinburgh	2020-05-12	COVID-19 Genomics UK (COG-UK) Consortium
hCoV-19/Scotland/EDB3892/2020	EPI_ISL_439357	GISAID	-	Homo Sapiens	Complete	United Kingdom / Scotland	2020-05-01	Virology Department, Royal Infirmary of Edinburgh, NHS Lothian / School of Biological Sciences, University of Edinburgh / Institute of Genetics and Molecular Medicine, University of Edinburgh	2020-05-12	COVID-19 Genomics UK (COG-UK) Consortium
hCoV-19/Scotland/EDB3894/2020	EPI_ISL_439358	GISAID	-	Homo Sapiens	Complete	United Kingdom / Scotland	2020-05-01	Virology Department, Royal Infirmary of Edinburgh, NHS Lothian / School of Biological Sciences, University of Edinburgh / Institute of Genetics and Molecular Medicine, University of Edinburgh	2020-05-12	COVID-19 Genomics UK (COG-UK) Consortium
hCoV-19/Scotland/EDB3895/2020	EPI_ISL_439359	GISAID	-	Homo Sapiens	Complete	United Kingdom / Scotland	2020-05-01	Virology Department, Royal Infirmary of Edinburgh, NHS Lothian / School of Biological Sciences, University of Edinburgh / Institute of Genetics and Molecular Medicine, University of Edinburgh	2020-05-12	COVID-19 Genomics UK (COG-UK) Consortium
hCoV-19/Scotland/EDB3897/2020	EPI_ISL_439360	GISAID	-	Homo Sapiens	Complete	United Kingdom / Scotland	2020-05-01	Virology Department, Royal Infirmary of Edinburgh, NHS Lothian / School of Biological Sciences, University of Edinburgh / Institute of Genetics and Molecular Medicine, University of Edinburgh	2020-05-12	COVID-19 Genomics UK (COG-UK) Consortium
hCoV-19/Scotland/EDB3899/2020	EPI_ISL_439361	GISAID	-	Homo Sapiens	Complete	United Kingdom / Scotland	2020-05-01	Virology Department, Royal Infirmary of Edinburgh, NHS Lothian / School of Biological Sciences, University of Edinburgh / Institute of Genetics and Molecular Medicine, University of Edinburgh	2020-05-12	COVID-19 Genomics UK (COG-UK) Consortium
hCoV-19/Scotland/EDB3903/2020	EPI_ISL_439363	GISAID	-	Homo Sapiens	Complete	United Kingdom / Scotland	2020-05-01	Virology Department, Royal Infirmary of Edinburgh, NHS Lothian / School of Biological Sciences, University of Edinburgh / Institute of Genetics and Molecular Medicine, University of Edinburgh	2020-05-12	COVID-19 Genomics UK (COG-UK) Consortium
hCoV-19/Scotland/EDB3906/2020	EPI_ISL_439364	GISAID	-	Homo Sapiens	Complete	United Kingdom / Scotland	2020-05-01	Virology Department, Royal Infirmary of Edinburgh, NHS Lothian / School of Biological Sciences, University of Edinburgh / Institute of Genetics and Molecular Medicine, University of Edinburgh	2020-05-12	COVID-19 Genomics UK (COG-UK) Consortium
hCoV-19/Scotland/EDB3914/2020	EPI_ISL_439365	GISAID	-	Homo Sapiens	Complete	United Kingdom / Scotland	2020-05-01	Virology Department, Royal Infirmary of Edinburgh, NHS Lothian / School of Biological Sciences, University of Edinburgh / Institute of Genetics and Molecular Medicine, University of Edinburgh	2020-05-12	COVID-19 Genomics UK (COG-UK) Consortium
SARS-CoV-2/human/USA/CA-CZB-1089/2020	MT460089	GenBank	-	Homo sapiens	Complete	United States / CA	2020-05-01	-	2020-05-12	Data Science, Chan-Zuckerberg Biohub, 499 Illinois St, San Francisco, CA 94158, USA
SARS-CoV-2/human/USA/CA-CZB-1090/2020	MT460090	GenBank	-	Homo sapiens	Complete	United States / CA	2020-05-01	-	2020-05-12	Data Science, Chan-Zuckerberg Biohub, 499 Illinois St, San Francisco, CA 94158, USA
SARS-CoV-2/human/USA/CA-CZB-1092/2020	MT460092	GenBank	-	Homo sapiens	Complete	United States / CA	2020-05-01	-	2020-05-12	Data Science, Chan-Zuckerberg Biohub, 499 Illinois St, San Francisco, CA 94158, USA
hCoV-19/Scotland/EDB3918/2020	EPI_ISL_439366	GISAID	-	Homo Sapiens	Complete	United Kingdom / Scotland	2020-05-02	Virology Department, Royal Infirmary of Edinburgh, NHS Lothian / School of Biological Sciences, University of Edinburgh / Institute of Genetics and Molecular Medicine, University of Edinburgh	2020-05-12	COVID-19 Genomics UK (COG-UK) Consortium
hCoV-19/Scotland/EDB3919/2020	EPI_ISL_439367	GISAID	-	Homo Sapiens	Complete	United Kingdom / Scotland	2020-05-02	Virology Department, Royal Infirmary of Edinburgh, NHS Lothian / School of Biological Sciences, University of Edinburgh / Institute of Genetics and Molecular Medicine, University of Edinburgh	2020-05-12	COVID-19 Genomics UK (COG-UK) Consortium
hCoV-19/Scotland/EDB3925/2020	EPI_ISL_439665	GISAID	-	Homo Sapiens	Complete	United Kingdom / Scotland	2020-05-02	Virology Department, Royal Infirmary of Edinburgh, NHS Lothian / School of Biological Sciences, University of Edinburgh / Institute of Genetics and Molecular Medicine, University of Edinburgh	2020-05-12	COVID-19 Genomics UK (COG-UK) Consortium
hCoV-19/Scotland/EDB3941/2020	EPI_ISL_439666	GISAID	-	Homo Sapiens	Complete	United Kingdom / Scotland	2020-05-02	Virology Department, Royal Infirmary of Edinburgh, NHS Lothian / School of Biological Sciences, University of Edinburgh / Institute of Genetics and Molecular Medicine, University of Edinburgh	2020-05-12	COVID-19 Genomics UK (COG-UK) Consortium
hCoV-19/England/CAMB-1ABEDF/2020	EPI_ISL_444343	GISAID	-	Homo Sapiens	Complete	United Kingdom / England	2020	Department of Pathology, University of Cambridge	2020-05-13	COVID-19 Genomics UK (COG-UK) Consortium
hCoV-19/England/CAMB-1ABEFD/2020	EPI_ISL_444345	GISAID	-	Homo Sapiens	Complete	United Kingdom / England	2020	Department of Pathology, University of Cambridge	2020-05-13	COVID-19 Genomics UK (COG-UK) Consortium
hCoV-19/England/CAMB-1ABFBE/2020	EPI_ISL_444355	GISAID	-	Homo Sapiens	Complete	United Kingdom / England	2020	Department of Pathology, University of Cambridge	2020-05-13	COVID-19 Genomics UK (COG-UK) Consortium
hCoV-19/England/CAMB-1AC13F/2020	EPI_ISL_444375	GISAID	-	Homo Sapiens	Complete	United Kingdom / England	2020	Department of Pathology, University of Cambridge	2020-05-13	COVID-19 Genomics UK (COG-UK) Consortium
hCoV-19/England/CAMB-80E4A/2020	EPI_ISL_444434	GISAID	-	Homo Sapiens	Complete	United Kingdom / England	2020	Department of Pathology, University of Cambridge	2020-05-13	COVID-19 Genomics UK (COG-UK) Consortium
hCoV-19/England/CAMB-80EFF/2020	EPI_ISL_444445	GISAID	-	Homo Sapiens	Complete	United Kingdom / England	2020	Department of Pathology, University of Cambridge	2020-05-13	COVID-19 Genomics UK (COG-UK) Consortium
hCoV-19/Sweden/KI-CTMR-V300037768-3D/2020	EPI_ISL_444487	GISAID	-	Homo Sapiens	Complete	Sweden / Stockholm	2020-03-01	Karolinska Universitetslaboratoriet	2020-05-13	CTMR, Karolinska Institutet, Stockholm, Sweden
hCoV-19/Sweden/KI-CTMR-V300056977-1H/2020	EPI_ISL_444488	GISAID	-	Homo Sapiens	Complete	Sweden / Stockholm	2020-03-01	Karolinska Universitetslaboratoriet	2020-05-13	CTMR, Karolinska Institutet, Stockholm, Sweden
hCoV-19/Sweden/KI-CTMR-V300057201-8E/2020	EPI_ISL_444489	GISAID	-	Homo Sapiens	Complete	Sweden / Stockholm	2020-03-01	Karolinska Universitetslaboratoriet	2020-05-13	CTMR, Karolinska Institutet, Stockholm, Sweden
hCoV-19/Sweden/KI-CTMR-V300037768-4D/2020	EPI_ISL_444490	GISAID	-	Homo Sapiens	Complete	Sweden / Stockholm	2020-03-01	Karolinska Universitetslaboratoriet	2020-05-13	CTMR, Karolinska Institutet, Stockholm, Sweden
hCoV-19/Sweden/KI-CTMR-V300037768-8A/2020	EPI_ISL_444491	GISAID	-	Homo Sapiens	Complete	Sweden / Stockholm	2020-03-01	Karolinska Universitetslaboratoriet	2020-05-13	CTMR, Karolinska Institutet, Stockholm, Sweden
hCoV-19/Sweden/KI-CTMR-V300056977-4A/2020	EPI_ISL_444492	GISAID	-	Homo Sapiens	Complete	Sweden / Stockholm	2020-03-01	Karolinska Universitetslaboratoriet	2020-05-13	CTMR, Karolinska Institutet, Stockholm, Sweden
SARS-CoV-2/human/France/10027AA/2020	MT470100	GenBank	-	Homo sapiens	Complete	France	2020-03-01	-	2020-05-13	Genomic platform, APHP, 51 avenue du Marechal de Lattre Tassiny, Creteil 94000, France
SARS-CoV-2/human/France/70001GR/2020	MT470101	GenBank	-	Homo sapiens	Complete	France	2020-03-01	-	2020-05-13	Genomic platform, APHP, 51 avenue du Marechal de Lattre Tassiny, Creteil 94000, France
SARS-CoV-2/human/France/40004SR/2020	MT470102	GenBank	-	Homo sapiens	Complete	France	2020-03-01	-	2020-05-13	Genomic platform, APHP, 51 avenue du Marechal de Lattre Tassiny, Creteil 94000, France
SARS-CoV-2/human/France/50010DC/2020	MT470103	GenBank	-	Homo sapiens	Complete	France	2020-03-01	-	2020-05-13	Genomic platform, APHP, 51 avenue du Marechal de Lattre Tassiny, Creteil 94000, France
SARS-CoV-2/human/France/40005BH/2020	MT470104	GenBank	-	Homo sapiens	Complete	France	2020-03-01	-	2020-05-13	Genomic platform, APHP, 51 avenue du Marechal de Lattre Tassiny, Creteil 94000, France
SARS-CoV-2/human/France/60003NG/2020	MT470105	GenBank	-	Homo sapiens	Complete	France	2020-03-01	-	2020-05-13	Genomic platform, APHP, 51 avenue du Marechal de Lattre Tassiny, Creteil 94000, France
SARS-CoV-2/human/France/10036BG/2020	MT470106	GenBank	-	Homo sapiens	Complete	France	2020-03-01	-	2020-05-13	Genomic platform, APHP, 51 avenue du Marechal de Lattre Tassiny, Creteil 94000, France
SARS-CoV-2/human/France/10037CJ/2020	MT470107	GenBank	-	Homo sapiens	Complete	France	2020-03-01	-	2020-05-13	Genomic platform, APHP, 51 avenue du Marechal de Lattre Tassiny, Creteil 94000, France
SARS-CoV-2/human/France/40006SG/2020	MT470108	GenBank	-	Homo sapiens	Complete	France	2020-03-01	-	2020-05-13	Genomic platform, APHP, 51 avenue du Marechal de Lattre Tassiny, Creteil 94000, France
SARS-CoV-2/human/France/10030NV/2020	MT470109	GenBank	-	Homo sapiens	Complete	France	2020-03-01	-	2020-05-13	Genomic platform, APHP, 51 avenue du Marechal de Lattre Tassiny, Creteil 94000, France
SARS-CoV-2/human/France/10040LJ/2020	MT470110	GenBank	-	Homo sapiens	Complete	France	2020-03-01	-	2020-05-13	Genomic platform, APHP, 51 avenue du Marechal de Lattre Tassiny, Creteil 94000, France
SARS-CoV-2/human/France/10041MR/2020	MT470111	GenBank	-	Homo sapiens	Complete	France	2020-03-01	-	2020-05-13	Genomic platform, APHP, 51 avenue du Marechal de Lattre Tassiny, Creteil 94000, France
SARS-CoV-2/human/France/20001SE/2020	MT470112	GenBank	-	Homo sapiens	Complete	France	2020-03-01	-	2020-05-13	Genomic platform, APHP, 51 avenue du Marechal de Lattre Tassiny, Creteil 94000, France
SARS-CoV-2/human/France/10048SA/2020	MT470113	GenBank	-	Homo sapiens	Complete	France	2020-03-01	-	2020-05-13	Genomic platform, APHP, 51 avenue du Marechal de Lattre Tassiny, Creteil 94000, France
SARS-CoV-2/human/France/10046GM/2020	MT470114	GenBank	-	Homo sapiens	Complete	France	2020-03-01	-	2020-05-13	Genomic platform, APHP, 51 avenue du Marechal de Lattre Tassiny, Creteil 94000, France
SARS-CoV-2/human/France/10029DT/2020	MT470115	GenBank	-	Homo sapiens	Complete	France	2020-03-01	-	2020-05-13	Genomic platform, APHP, 51 avenue du Marechal de Lattre Tassiny, Creteil 94000, France
SARS-CoV-2/human/France/10031BS/2020	MT470116	GenBank	-	Homo sapiens	Complete	France	2020-03-01	-	2020-05-13	Genomic platform, APHP, 51 avenue du Marechal de Lattre Tassiny, Creteil 94000, France
SARS-CoV-2/human/France/60002VV/2020	MT470117	GenBank	-	Homo sapiens	Complete	France	2020-03-01	-	2020-05-13	Genomic platform, APHP, 51 avenue du Marechal de Lattre Tassiny, Creteil 94000, France
SARS-CoV-2/human/France/10032KL/2020	MT470118	GenBank	-	Homo sapiens	Complete	France	2020-03-01	-	2020-05-13	Genomic platform, APHP, 51 avenue du Marechal de Lattre Tassiny, Creteil 94000, France
SARS-CoV-2/human/France/50008KC/2020	MT470119	GenBank	-	Homo sapiens	Complete	France	2020-03-01	-	2020-05-13	Genomic platform, APHP, 51 avenue du Marechal de Lattre Tassiny, Creteil 94000, France
SARS-CoV-2/human/France/10033ZM/2020	MT470120	GenBank	-	Homo sapiens	Complete	France	2020-03-01	-	2020-05-13	Genomic platform, APHP, 51 avenue du Marechal de Lattre Tassiny, Creteil 94000, France
SARS-CoV-2/human/France/10034HM/2020	MT470121	GenBank	-	Homo sapiens	Complete	France	2020-03-01	-	2020-05-13	Genomic platform, APHP, 51 avenue du Marechal de Lattre Tassiny, Creteil 94000, France
SARS-CoV-2/human/France/10050RA/2020	MT470122	GenBank	-	Homo sapiens	Complete	France	2020-03-01	-	2020-05-13	Genomic platform, APHP, 51 avenue du Marechal de Lattre Tassiny, Creteil 94000, France
SARS-CoV-2/human/France/10045DZ/2020	MT470123	GenBank	-	Homo sapiens	Complete	France	2020-03-01	-	2020-05-13	Genomic platform, APHP, 51 avenue du Marechal de Lattre Tassiny, Creteil 94000, France
SARS-CoV-2/human/France/10051SM/2020	MT470124	GenBank	-	Homo sapiens	Complete	France	2020-03-01	-	2020-05-13	Genomic platform, APHP, 51 avenue du Marechal de Lattre Tassiny, Creteil 94000, France
SARS-CoV-2/human/France/10063BI/2020	MT470125	GenBank	-	Homo sapiens	Complete	France	2020-03-01	-	2020-05-13	Genomic platform, APHP, 51 avenue du Marechal de Lattre Tassiny, Creteil 94000, France
SARS-CoV-2/human/France/10066GJ/2020	MT470126	GenBank	-	Homo sapiens	Complete	France	2020-03-01	-	2020-05-13	Genomic platform, APHP, 51 avenue du Marechal de Lattre Tassiny, Creteil 94000, France
SARS-CoV-2/human/France/10069NM/2020	MT470127	GenBank	-	Homo sapiens	Complete	France	2020-03-01	-	2020-05-13	Genomic platform, APHP, 51 avenue du Marechal de Lattre Tassiny, Creteil 94000, France
SARS-CoV-2/human/France/10071BR/2020	MT470128	GenBank	-	Homo sapiens	Complete	France	2020-03-01	-	2020-05-13	Genomic platform, APHP, 51 avenue du Marechal de Lattre Tassiny, Creteil 94000, France
SARS-CoV-2/human/France/10060KV/2020	MT470129	GenBank	-	Homo sapiens	Complete	France	2020-03-01	-	2020-05-13	Genomic platform, APHP, 51 avenue du Marechal de Lattre Tassiny, Creteil 94000, France
SARS-CoV-2/human/France/10074LD/2020	MT470130	GenBank	-	Homo sapiens	Complete	France	2020-03-01	-	2020-05-13	Genomic platform, APHP, 51 avenue du Marechal de Lattre Tassiny, Creteil 94000, France
SARS-CoV-2/human/France/10072CG/2020	MT470131	GenBank	-	Homo sapiens	Complete	France	2020-03-01	-	2020-05-13	Genomic platform, APHP, 51 avenue du Marechal de Lattre Tassiny, Creteil 94000, France
SARS-CoV-2/human/France/10076MH/2020	MT470132	GenBank	-	Homo sapiens	Complete	France	2020-03-01	-	2020-05-13	Genomic platform, APHP, 51 avenue du Marechal de Lattre Tassiny, Creteil 94000, France
SARS-CoV-2/human/France/10078MA/2020	MT470133	GenBank	-	Homo sapiens	Complete	France	2020-03-01	-	2020-05-13	Genomic platform, APHP, 51 avenue du Marechal de Lattre Tassiny, Creteil 94000, France
SARS-CoV-2/human/France/10057CJ/2020	MT470134	GenBank	-	Homo sapiens	Complete	France	2020-03-01	-	2020-05-13	Genomic platform, APHP, 51 avenue du Marechal de Lattre Tassiny, Creteil 94000, France
SARS-CoV-2/human/France/10062MD/2020	MT470135	GenBank	-	Homo sapiens	Complete	France	2020-03-01	-	2020-05-13	Genomic platform, APHP, 51 avenue du Marechal de Lattre Tassiny, Creteil 94000, France
SARS-CoV-2/human/France/10059IS/2020	MT470136	GenBank	-	Homo sapiens	Complete	France	2020-03-01	-	2020-05-13	Genomic platform, APHP, 51 avenue du Marechal de Lattre Tassiny, Creteil 94000, France
SARS-CoV-2/human/France/10068ND/2020	MT470137	GenBank	-	Homo sapiens	Complete	France	2020-03-01	-	2020-05-13	Genomic platform, APHP, 51 avenue du Marechal de Lattre Tassiny, Creteil 94000, France
SARS-CoV-2/human/France/40007RD/2020	MT470138	GenBank	-	Homo sapiens	Complete	France	2020-03-01	-	2020-05-13	Genomic platform, APHP, 51 avenue du Marechal de Lattre Tassiny, Creteil 94000, France
SARS-CoV-2/human/France/5003KM/2020	MT470139	GenBank	-	Homo sapiens	Complete	France	2020-03-01	-	2020-05-13	Genomic platform, APHP, 51 avenue du Marechal de Lattre Tassiny, Creteil 94000, France
SARS-CoV-2/human/France/50002BS/2020	MT470140	GenBank	-	Homo sapiens	Complete	France	2020-03-01	-	2020-05-13	Genomic platform, APHP, 51 avenue du Marechal de Lattre Tassiny, Creteil 94000, France
SARS-CoV-2/human/France/10004CF/2020	MT470141	GenBank	-	Homo sapiens	Complete	France	2020-03-01	-	2020-05-13	Genomic platform, APHP, 51 avenue du Marechal de Lattre Tassiny, Creteil 94000, France
SARS-CoV-2/human/France/10009EE/2020	MT470142	GenBank	-	Homo sapiens	Complete	France	2020-03-01	-	2020-05-13	Genomic platform, APHP, 51 avenue du Marechal de Lattre Tassiny, Creteil 94000, France
SARS-CoV-2/human/France/10008DM/2020	MT470143	GenBank	-	Homo sapiens	Complete	France	2020-03-01	-	2020-05-13	Genomic platform, APHP, 51 avenue du Marechal de Lattre Tassiny, Creteil 94000, France
SARS-CoV-2/human/France/50001AR/2020	MT470144	GenBank	-	Homo sapiens	Complete	France	2020-03-01	-	2020-05-13	Genomic platform, APHP, 51 avenue du Marechal de Lattre Tassiny, Creteil 94000, France
SARS-CoV-2/human/France/10010LA/2020	MT470145	GenBank	-	Homo sapiens	Complete	France	2020-03-01	-	2020-05-13	Genomic platform, APHP, 51 avenue du Marechal de Lattre Tassiny, Creteil 94000, France
SARS-CoV-2/human/France/10014BC/2020	MT470146	GenBank	-	Homo sapiens	Complete	France	2020-03-01	-	2020-05-13	Genomic platform, APHP, 51 avenue du Marechal de Lattre Tassiny, Creteil 94000, France
SARS-CoV-2/human/France/10080AA/2020	MT470147	GenBank	-	Homo sapiens	Complete	France	2020-03-01	-	2020-05-13	Genomic platform, APHP, 51 avenue du Marechal de Lattre Tassiny, Creteil 94000, France
SARS-CoV-2/human/France/10019LM/2020	MT470148	GenBank	-	Homo sapiens	Complete	France	2020-03-01	-	2020-05-13	Genomic platform, APHP, 51 avenue du Marechal de Lattre Tassiny, Creteil 94000, France
SARS-CoV-2/human/France/10018HJ/2020	MT470149	GenBank	-	Homo sapiens	Complete	France	2020-03-01	-	2020-05-13	Genomic platform, APHP, 51 avenue du Marechal de Lattre Tassiny, Creteil 94000, France
SARS-CoV-2/human/France/10020MM/2020	MT470150	GenBank	-	Homo sapiens	Complete	France	2020-03-01	-	2020-05-13	Genomic platform, APHP, 51 avenue du Marechal de Lattre Tassiny, Creteil 94000, France
SARS-CoV-2/human/France/50005JM/2020	MT470151	GenBank	-	Homo sapiens	Complete	France	2020-03-01	-	2020-05-13	Genomic platform, APHP, 51 avenue du Marechal de Lattre Tassiny, Creteil 94000, France
SARS-CoV-2/human/France/50004CS/2020	MT470152	GenBank	-	Homo sapiens	Complete	France	2020-03-01	-	2020-05-13	Genomic platform, APHP, 51 avenue du Marechal de Lattre Tassiny, Creteil 94000, France
SARS-CoV-2/human/France/10016DC/2020	MT470153	GenBank	-	Homo sapiens	Complete	France	2020-03-01	-	2020-05-13	Genomic platform, APHP, 51 avenue du Marechal de Lattre Tassiny, Creteil 94000, France
SARS-CoV-2/human/France/10015BY/2020	MT470154	GenBank	-	Homo sapiens	Complete	France	2020-03-01	-	2020-05-13	Genomic platform, APHP, 51 avenue du Marechal de Lattre Tassiny, Creteil 94000, France
SARS-CoV-2/human/France/10012BM/2020	MT470155	GenBank	-	Homo sapiens	Complete	France	2020-03-01	-	2020-05-13	Genomic platform, APHP, 51 avenue du Marechal de Lattre Tassiny, Creteil 94000, France
SARS-CoV-2/human/France/10017GS/2020	MT470156	GenBank	-	Homo sapiens	Complete	France	2020-03-01	-	2020-05-13	Genomic platform, APHP, 51 avenue du Marechal de Lattre Tassiny, Creteil 94000, France
SARS-CoV-2/human/France/10013BA/2020	MT470157	GenBank	-	Homo sapiens	Complete	France	2020-03-01	-	2020-05-13	Genomic platform, APHP, 51 avenue du Marechal de Lattre Tassiny, Creteil 94000, France
SARS-CoV-2/human/France/10021SB/2020	MT470158	GenBank	-	Homo sapiens	Complete	France	2020-03-01	-	2020-05-13	Genomic platform, APHP, 51 avenue du Marechal de Lattre Tassiny, Creteil 94000, France
SARS-CoV-2/human/France/10011AS/2020	MT470159	GenBank	-	Homo sapiens	Complete	France	2020-03-01	-	2020-05-13	Genomic platform, APHP, 51 avenue du Marechal de Lattre Tassiny, Creteil 94000, France
SARS-CoV-2/human/France/10023FD/2020	MT470160	GenBank	-	Homo sapiens	Complete	France	2020-03-01	-	2020-05-13	Genomic platform, APHP, 51 avenue du Marechal de Lattre Tassiny, Creteil 94000, France
SARS-CoV-2/human/France/10022AR/2020	MT470161	GenBank	-	Homo sapiens	Complete	France	2020-03-01	-	2020-05-13	Genomic platform, APHP, 51 avenue du Marechal de Lattre Tassiny, Creteil 94000, France
SARS-CoV-2/human/France/50011LM/2020	MT470162	GenBank	-	Homo sapiens	Complete	France	2020-03-01	-	2020-05-13	Genomic platform, APHP, 51 avenue du Marechal de Lattre Tassiny, Creteil 94000, France
SARS-CoV-2/human/France/10001DM/2020	MT470163	GenBank	-	Homo sapiens	Complete	France	2020-03-01	-	2020-05-13	Genomic platform, APHP, 51 avenue du Marechal de Lattre Tassiny, Creteil 94000, France
SARS-CoV-2/human/France/50007PI/2020	MT470164	GenBank	-	Homo sapiens	Complete	France	2020-03-01	-	2020-05-13	Genomic platform, APHP, 51 avenue du Marechal de Lattre Tassiny, Creteil 94000, France
SARS-CoV-2/human/France/10003SN/2020	MT470165	GenBank	-	Homo sapiens	Complete	France	2020-03-01	-	2020-05-13	Genomic platform, APHP, 51 avenue du Marechal de Lattre Tassiny, Creteil 94000, France
SARS-CoV-2/human/France/10025GM/2020	MT470166	GenBank	-	Homo sapiens	Complete	France	2020-03-01	-	2020-05-13	Genomic platform, APHP, 51 avenue du Marechal de Lattre Tassiny, Creteil 94000, France
SARS-CoV-2/human/France/10002PM/2020	MT470167	GenBank	-	Homo sapiens	Complete	France	2020-03-01	-	2020-05-13	Genomic platform, APHP, 51 avenue du Marechal de Lattre Tassiny, Creteil 94000, France
SARS-CoV-2/human/France/10026SL/2020	MT470168	GenBank	-	Homo sapiens	Complete	France	2020-03-01	-	2020-05-13	Genomic platform, APHP, 51 avenue du Marechal de Lattre Tassiny, Creteil 94000, France
SARS-CoV-2/human/France/30001MB/2020	MT470169	GenBank	-	Homo sapiens	Complete	France	2020-03-01	-	2020-05-13	Genomic platform, APHP, 51 avenue du Marechal de Lattre Tassiny, Creteil 94000, France
SARS-CoV-2/human/France/40003KA/2020	MT470170	GenBank	-	Homo sapiens	Complete	France	2020-03-01	-	2020-05-13	Genomic platform, APHP, 51 avenue du Marechal de Lattre Tassiny, Creteil 94000, France
SARS-CoV-2/human/France/10007LJ/2020	MT470171	GenBank	-	Homo sapiens	Complete	France	2020-03-01	-	2020-05-13	Genomic platform, APHP, 51 avenue du Marechal de Lattre Tassiny, Creteil 94000, France
SARS-CoV-2/human/France/10028CD/2020	MT470172	GenBank	-	Homo sapiens	Complete	France	2020-03-01	-	2020-05-13	Genomic platform, APHP, 51 avenue du Marechal de Lattre Tassiny, Creteil 94000, France
SARS-CoV-2/human/France/10006HC/2020	MT470173	GenBank	-	Homo sapiens	Complete	France	2020-03-01	-	2020-05-13	Genomic platform, APHP, 51 avenue du Marechal de Lattre Tassiny, Creteil 94000, France
SARS-CoV-2/human/France/10053BP/2020	MT470174	GenBank	-	Homo sapiens	Complete	France	2020-03-01	-	2020-05-13	Genomic platform, APHP, 51 avenue du Marechal de Lattre Tassiny, Creteil 94000, France
SARS-CoV-2/human/France/10064DR/2020	MT470175	GenBank	-	Homo sapiens	Complete	France	2020-03-01	-	2020-05-13	Genomic platform, APHP, 51 avenue du Marechal de Lattre Tassiny, Creteil 94000, France
SARS-CoV-2/human/France/10065EE/2020	MT470176	GenBank	-	Homo sapiens	Complete	France	2020-03-01	-	2020-05-13	Genomic platform, APHP, 51 avenue du Marechal de Lattre Tassiny, Creteil 94000, France
SARS-CoV-2/human/France/10070SK/2020	MT470177	GenBank	-	Homo sapiens	Complete	France	2020-03-01	-	2020-05-13	Genomic platform, APHP, 51 avenue du Marechal de Lattre Tassiny, Creteil 94000, France
SARS-CoV-2/human/France/50006PT/2020	MT470178	GenBank	-	Homo sapiens	Complete	France	2020-03-01	-	2020-05-13	Genomic platform, APHP, 51 avenue du Marechal de Lattre Tassiny, Creteil 94000, France
SARS-CoV-2/human/France/40002VJ/2020	MT470179	GenBank	-	Homo sapiens	Complete	France	2020-03-01	-	2020-05-13	Genomic platform, APHP, 51 avenue du Marechal de Lattre Tassiny, Creteil 94000, France
hCoV-19/Taiwan/CGMH-CGU-21/2020	EPI_ISL_444274	GISAID	-	Homo Sapiens	Complete	China / Taiwan / Taoyuan	2020-02-29	Laboratory Medicine	2020-05-13	Department of Laboratory Medicine, Lin-Kou Chang Gung Memorial Hospital, Taoyuan, Taiwan
hCoV-19/Uruguay/Mdeo-1/2020	EPI_ISL_444493	GISAID	-	Homo Sapiens	Complete	Uruguay / Montevideo	2020-03-13	Departamento de Laboratorios de Salud Publica (DLSP, Division Epidemiologia, Ministerio de Salud Publica)	2020-05-13	Facultad de Ciencias (Sección Genética Evolutiva, Sección Virología).
SARS-CoV-2/human/USA/AK002/2020	MT466583	GenBank	-	Homo sapiens	Complete	United States / AK	2020-03-15	-	2020-05-13	Alaska State Virology Laboratory, 1051 Sheenjek Dr, Fairbanks, AK 99709, USA
hCoV-19/USA/TX-GCID-192000003/2020	EPI_ISL_444022	GISAID	-	Homo Sapiens	Complete	United States / Texas / Houston	2020-03-18	Baylor College of Medicine	2020-05-13	Baylor College of Medicine: HGSC
hCoV-19/Taiwan/CGMH-CGU-22/2020	EPI_ISL_444275	GISAID	-	Homo Sapiens	Complete	China / Taiwan / Taoyuan	2020-03-18	Laboratory Medicine	2020-05-13	Department of Laboratory Medicine, Lin-Kou Chang Gung Memorial Hospital, Taoyuan, Taiwan
hCoV-19/Taiwan/CGMH-CGU-24/2020	EPI_ISL_444277	GISAID	-	Homo Sapiens	Complete	China / Taiwan / Taoyuan	2020-03-20	Laboratory Medicine	2020-05-13	Department of Laboratory Medicine, Lin-Kou Chang Gung Memorial Hospital, Taoyuan, Taiwan
hCoV-19/Taiwan/CGMH-CGU-25/2020	EPI_ISL_444278	GISAID	-	Homo Sapiens	Complete	China / Taiwan / Taoyuan	2020-03-20	Laboratory Medicine	2020-05-13	Department of Laboratory Medicine, Lin-Kou Chang Gung Memorial Hospital, Taoyuan, Taiwan
hCoV-19/Taiwan/CGMH-CGU-23/2020	EPI_ISL_444276	GISAID	-	Homo Sapiens	Complete	China / Taiwan / Taoyuan	2020-03-21	Laboratory Medicine	2020-05-13	Department of Laboratory Medicine, Lin-Kou Chang Gung Memorial Hospital, Taoyuan, Taiwan
hCoV-19/England/BIRM-5E73B/2020	EPI_ISL_444300	GISAID	-	Homo Sapiens	Complete	United Kingdom / England	2020-03-23	University of Birmingham	2020-05-13	COVID-19 Genomics UK (COG-UK) Consortium
hCoV-19/England/LOND-D3FCD/2020	EPI_ISL_444079	GISAID	-	Homo Sapiens	Complete	United Kingdom / England	2020-04-04	University College London, Great Ormond Street Hospital for Children NHS Foundation Trust, Imperial College Healthcare NHS Trust	2020-05-13	COVID-19 Genomics UK (COG-UK) Consortium
hCoV-19/England/LOND-D3FDC/2020	EPI_ISL_444080	GISAID	-	Homo Sapiens	Complete	United Kingdom / England	2020-04-04	University College London, Great Ormond Street Hospital for Children NHS Foundation Trust, Imperial College Healthcare NHS Trust	2020-05-13	COVID-19 Genomics UK (COG-UK) Consortium
hCoV-19/England/LOND-D3FEB/2020	EPI_ISL_444081	GISAID	-	Homo Sapiens	Complete	United Kingdom / England	2020-04-04	University College London, Great Ormond Street Hospital for Children NHS Foundation Trust, Imperial College Healthcare NHS Trust	2020-05-13	COVID-19 Genomics UK (COG-UK) Consortium
hCoV-19/England/LOND-D3FFA/2020	EPI_ISL_444082	GISAID	-	Homo Sapiens	Complete	United Kingdom / England	2020-04-04	University College London, Great Ormond Street Hospital for Children NHS Foundation Trust, Imperial College Healthcare NHS Trust	2020-05-13	COVID-19 Genomics UK (COG-UK) Consortium
hCoV-19/England/LOND-D4005/2020	EPI_ISL_444083	GISAID	-	Homo Sapiens	Complete	United Kingdom / England	2020-04-04	University College London, Great Ormond Street Hospital for Children NHS Foundation Trust, Imperial College Healthcare NHS Trust	2020-05-13	COVID-19 Genomics UK (COG-UK) Consortium
hCoV-19/England/LOND-D4014/2020	EPI_ISL_444084	GISAID	-	Homo Sapiens	Complete	United Kingdom / England	2020-04-04	University College London, Great Ormond Street Hospital for Children NHS Foundation Trust, Imperial College Healthcare NHS Trust	2020-05-13	COVID-19 Genomics UK (COG-UK) Consortium
hCoV-19/England/LOND-D4023/2020	EPI_ISL_444085	GISAID	-	Homo Sapiens	Complete	United Kingdom / England	2020-04-04	University College London, Great Ormond Street Hospital for Children NHS Foundation Trust, Imperial College Healthcare NHS Trust	2020-05-13	COVID-19 Genomics UK (COG-UK) Consortium
hCoV-19/England/LOND-D4032/2020	EPI_ISL_444086	GISAID	-	Homo Sapiens	Complete	United Kingdom / England	2020-04-04	University College London, Great Ormond Street Hospital for Children NHS Foundation Trust, Imperial College Healthcare NHS Trust	2020-05-13	COVID-19 Genomics UK (COG-UK) Consortium
hCoV-19/England/LOND-D4041/2020	EPI_ISL_444087	GISAID	-	Homo Sapiens	Complete	United Kingdom / England	2020-04-04	University College London, Great Ormond Street Hospital for Children NHS Foundation Trust, Imperial College Healthcare NHS Trust	2020-05-13	COVID-19 Genomics UK (COG-UK) Consortium
hCoV-19/England/LOND-D4050/2020	EPI_ISL_444088	GISAID	-	Homo Sapiens	Complete	United Kingdom / England	2020-04-04	University College London, Great Ormond Street Hospital for Children NHS Foundation Trust, Imperial College Healthcare NHS Trust	2020-05-13	COVID-19 Genomics UK (COG-UK) Consortium
hCoV-19/England/LOND-D406F/2020	EPI_ISL_444089	GISAID	-	Homo Sapiens	Complete	United Kingdom / England	2020-04-04	University College London, Great Ormond Street Hospital for Children NHS Foundation Trust, Imperial College Healthcare NHS Trust	2020-05-13	COVID-19 Genomics UK (COG-UK) Consortium
hCoV-19/England/LOND-D407E/2020	EPI_ISL_444090	GISAID	-	Homo Sapiens	Complete	United Kingdom / England	2020-04-04	University College London, Great Ormond Street Hospital for Children NHS Foundation Trust, Imperial College Healthcare NHS Trust	2020-05-13	COVID-19 Genomics UK (COG-UK) Consortium
hCoV-19/England/LOND-D408D/2020	EPI_ISL_444091	GISAID	-	Homo Sapiens	Complete	United Kingdom / England	2020-04-04	University College London, Great Ormond Street Hospital for Children NHS Foundation Trust, Imperial College Healthcare NHS Trust	2020-05-13	COVID-19 Genomics UK (COG-UK) Consortium
hCoV-19/Canada/QC_AA3/2020	EPI_ISL_444495	GISAID	-	Homo Sapiens	Complete	Canada / Quebec	2020-04-05	Laboratoire de microbiologie, Hopital de Verdun	2020-05-13	Smith Laboratory, Centre de Recherche CHU Sainte-Justine
hCoV-19/England/LOND-D416C/2020	EPI_ISL_444092	GISAID	-	Homo Sapiens	Complete	United Kingdom / England	2020-04-06	University College London, Great Ormond Street Hospital for Children NHS Foundation Trust, Imperial College Healthcare NHS Trust	2020-05-13	COVID-19 Genomics UK (COG-UK) Consortium
hCoV-19/England/LOND-D417B/2020	EPI_ISL_444093	GISAID	-	Homo Sapiens	Complete	United Kingdom / England	2020-04-06	University College London, Great Ormond Street Hospital for Children NHS Foundation Trust, Imperial College Healthcare NHS Trust	2020-05-13	COVID-19 Genomics UK (COG-UK) Consortium
hCoV-19/England/LOND-D418A/2020	EPI_ISL_444094	GISAID	-	Homo Sapiens	Complete	United Kingdom / England	2020-04-06	University College London, Great Ormond Street Hospital for Children NHS Foundation Trust, Imperial College Healthcare NHS Trust	2020-05-13	COVID-19 Genomics UK (COG-UK) Consortium
hCoV-19/England/LOND-D4199/2020	EPI_ISL_444095	GISAID	-	Homo Sapiens	Complete	United Kingdom / England	2020-04-06	University College London, Great Ormond Street Hospital for Children NHS Foundation Trust, Imperial College Healthcare NHS Trust	2020-05-13	COVID-19 Genomics UK (COG-UK) Consortium
hCoV-19/England/LOND-D41A8/2020	EPI_ISL_444096	GISAID	-	Homo Sapiens	Complete	United Kingdom / England	2020-04-06	University College London, Great Ormond Street Hospital for Children NHS Foundation Trust, Imperial College Healthcare NHS Trust	2020-05-13	COVID-19 Genomics UK (COG-UK) Consortium
hCoV-19/England/LOND-D41B7/2020	EPI_ISL_444097	GISAID	-	Homo Sapiens	Complete	United Kingdom / England	2020-04-06	University College London, Great Ormond Street Hospital for Children NHS Foundation Trust, Imperial College Healthcare NHS Trust	2020-05-13	COVID-19 Genomics UK (COG-UK) Consortium
hCoV-19/England/LOND-D41C6/2020	EPI_ISL_444098	GISAID	-	Homo Sapiens	Complete	United Kingdom / England	2020-04-06	University College London, Great Ormond Street Hospital for Children NHS Foundation Trust, Imperial College Healthcare NHS Trust	2020-05-13	COVID-19 Genomics UK (COG-UK) Consortium
hCoV-19/England/LOND-D41D5/2020	EPI_ISL_444099	GISAID	-	Homo Sapiens	Complete	United Kingdom / England	2020-04-06	University College London, Great Ormond Street Hospital for Children NHS Foundation Trust, Imperial College Healthcare NHS Trust	2020-05-13	COVID-19 Genomics UK (COG-UK) Consortium
hCoV-19/England/LOND-D41E4/2020	EPI_ISL_444100	GISAID	-	Homo Sapiens	Complete	United Kingdom / England	2020-04-06	University College London, Great Ormond Street Hospital for Children NHS Foundation Trust, Imperial College Healthcare NHS Trust	2020-05-13	COVID-19 Genomics UK (COG-UK) Consortium
hCoV-19/England/LOND-D41F3/2020	EPI_ISL_444101	GISAID	-	Homo Sapiens	Complete	United Kingdom / England	2020-04-06	University College London, Great Ormond Street Hospital for Children NHS Foundation Trust, Imperial College Healthcare NHS Trust	2020-05-13	COVID-19 Genomics UK (COG-UK) Consortium
hCoV-19/England/LOND-D420F/2020	EPI_ISL_444102	GISAID	-	Homo Sapiens	Complete	United Kingdom / England	2020-04-06	University College London, Great Ormond Street Hospital for Children NHS Foundation Trust, Imperial College Healthcare NHS Trust	2020-05-13	COVID-19 Genomics UK (COG-UK) Consortium
hCoV-19/England/LOND-D421E/2020	EPI_ISL_444103	GISAID	-	Homo Sapiens	Complete	United Kingdom / England	2020-04-06	University College London, Great Ormond Street Hospital for Children NHS Foundation Trust, Imperial College Healthcare NHS Trust	2020-05-13	COVID-19 Genomics UK (COG-UK) Consortium
hCoV-19/England/LOND-D422D/2020	EPI_ISL_444104	GISAID	-	Homo Sapiens	Complete	United Kingdom / England	2020-04-06	University College London, Great Ormond Street Hospital for Children NHS Foundation Trust, Imperial College Healthcare NHS Trust	2020-05-13	COVID-19 Genomics UK (COG-UK) Consortium
hCoV-19/England/LOND-D423C/2020	EPI_ISL_444105	GISAID	-	Homo Sapiens	Complete	United Kingdom / England	2020-04-06	University College London, Great Ormond Street Hospital for Children NHS Foundation Trust, Imperial College Healthcare NHS Trust	2020-05-13	COVID-19 Genomics UK (COG-UK) Consortium
hCoV-19/England/LOND-D424B/2020	EPI_ISL_444106	GISAID	-	Homo Sapiens	Complete	United Kingdom / England	2020-04-06	University College London, Great Ormond Street Hospital for Children NHS Foundation Trust, Imperial College Healthcare NHS Trust	2020-05-13	COVID-19 Genomics UK (COG-UK) Consortium
hCoV-19/England/LOND-D4287/2020	EPI_ISL_444108	GISAID	-	Homo Sapiens	Complete	United Kingdom / England	2020-04-06	University College London, Great Ormond Street Hospital for Children NHS Foundation Trust, Imperial College Healthcare NHS Trust	2020-05-13	COVID-19 Genomics UK (COG-UK) Consortium
hCoV-19/England/LOND-D4296/2020	EPI_ISL_444109	GISAID	-	Homo Sapiens	Complete	United Kingdom / England	2020-04-06	University College London, Great Ormond Street Hospital for Children NHS Foundation Trust, Imperial College Healthcare NHS Trust	2020-05-13	COVID-19 Genomics UK (COG-UK) Consortium
hCoV-19/England/LOND-D42A5/2020	EPI_ISL_444110	GISAID	-	Homo Sapiens	Complete	United Kingdom / England	2020-04-06	University College London, Great Ormond Street Hospital for Children NHS Foundation Trust, Imperial College Healthcare NHS Trust	2020-05-13	COVID-19 Genomics UK (COG-UK) Consortium
hCoV-19/England/LOND-D42B4/2020	EPI_ISL_444111	GISAID	-	Homo Sapiens	Complete	United Kingdom / England	2020-04-06	University College London, Great Ormond Street Hospital for Children NHS Foundation Trust, Imperial College Healthcare NHS Trust	2020-05-13	COVID-19 Genomics UK (COG-UK) Consortium
hCoV-19/England/LOND-D42C3/2020	EPI_ISL_444112	GISAID	-	Homo Sapiens	Complete	United Kingdom / England	2020-04-06	University College London, Great Ormond Street Hospital for Children NHS Foundation Trust, Imperial College Healthcare NHS Trust	2020-05-13	COVID-19 Genomics UK (COG-UK) Consortium
hCoV-19/England/LOND-D42E1/2020	EPI_ISL_444114	GISAID	-	Homo Sapiens	Complete	United Kingdom / England	2020-04-06	University College London, Great Ormond Street Hospital for Children NHS Foundation Trust, Imperial College Healthcare NHS Trust	2020-05-13	COVID-19 Genomics UK (COG-UK) Consortium
hCoV-19/England/LOND-D431B/2020	EPI_ISL_444116	GISAID	-	Homo Sapiens	Complete	United Kingdom / England	2020-04-06	University College London, Great Ormond Street Hospital for Children NHS Foundation Trust, Imperial College Healthcare NHS Trust	2020-05-13	COVID-19 Genomics UK (COG-UK) Consortium
hCoV-19/England/LOND-D432A/2020	EPI_ISL_444117	GISAID	-	Homo Sapiens	Complete	United Kingdom / England	2020-04-06	University College London, Great Ormond Street Hospital for Children NHS Foundation Trust, Imperial College Healthcare NHS Trust	2020-05-13	COVID-19 Genomics UK (COG-UK) Consortium
hCoV-19/England/LOND-D4366/2020	EPI_ISL_444120	GISAID	-	Homo Sapiens	Complete	United Kingdom / England	2020-04-06	University College London, Great Ormond Street Hospital for Children NHS Foundation Trust, Imperial College Healthcare NHS Trust	2020-05-13	COVID-19 Genomics UK (COG-UK) Consortium
hCoV-19/England/CAMB-7AD19/2020	EPI_ISL_444394	GISAID	-	Homo Sapiens	Complete	United Kingdom / England	2020-04-07	Department of Pathology, University of Cambridge	2020-05-13	COVID-19 Genomics UK (COG-UK) Consortium
hCoV-19/England/LOND-D4445/2020	EPI_ISL_444122	GISAID	-	Homo Sapiens	Complete	United Kingdom / England	2020-04-08	University College London, Great Ormond Street Hospital for Children NHS Foundation Trust, Imperial College Healthcare NHS Trust	2020-05-13	COVID-19 Genomics UK (COG-UK) Consortium
hCoV-19/England/LOND-D4454/2020	EPI_ISL_444123	GISAID	-	Homo Sapiens	Complete	United Kingdom / England	2020-04-08	University College London, Great Ormond Street Hospital for Children NHS Foundation Trust, Imperial College Healthcare NHS Trust	2020-05-13	COVID-19 Genomics UK (COG-UK) Consortium
hCoV-19/England/LOND-D4472/2020	EPI_ISL_444124	GISAID	-	Homo Sapiens	Complete	United Kingdom / England	2020-04-08	University College London, Great Ormond Street Hospital for Children NHS Foundation Trust, Imperial College Healthcare NHS Trust	2020-05-13	COVID-19 Genomics UK (COG-UK) Consortium
hCoV-19/England/LOND-D4490/2020	EPI_ISL_444126	GISAID	-	Homo Sapiens	Complete	United Kingdom / England	2020-04-08	University College London, Great Ormond Street Hospital for Children NHS Foundation Trust, Imperial College Healthcare NHS Trust	2020-05-13	COVID-19 Genomics UK (COG-UK) Consortium
hCoV-19/England/LOND-D44BE/2020	EPI_ISL_444128	GISAID	-	Homo Sapiens	Complete	United Kingdom / England	2020-04-08	University College London, Great Ormond Street Hospital for Children NHS Foundation Trust, Imperial College Healthcare NHS Trust	2020-05-13	COVID-19 Genomics UK (COG-UK) Consortium
hCoV-19/England/LOND-D44DC/2020	EPI_ISL_444130	GISAID	-	Homo Sapiens	Complete	United Kingdom / England	2020-04-08	University College London, Great Ormond Street Hospital for Children NHS Foundation Trust, Imperial College Healthcare NHS Trust	2020-05-13	COVID-19 Genomics UK (COG-UK) Consortium
hCoV-19/England/LOND-D4560/2020	EPI_ISL_444133	GISAID	-	Homo Sapiens	Complete	United Kingdom / England	2020-04-08	University College London, Great Ormond Street Hospital for Children NHS Foundation Trust, Imperial College Healthcare NHS Trust	2020-05-13	COVID-19 Genomics UK (COG-UK) Consortium
hCoV-19/England/LOND-D45E8/2020	EPI_ISL_444139	GISAID	-	Homo Sapiens	Complete	United Kingdom / England	2020-04-08	University College London, Great Ormond Street Hospital for Children NHS Foundation Trust, Imperial College Healthcare NHS Trust	2020-05-13	COVID-19 Genomics UK (COG-UK) Consortium
hCoV-19/England/LOND-D4603/2020	EPI_ISL_444141	GISAID	-	Homo Sapiens	Complete	United Kingdom / England	2020-04-08	University College London, Great Ormond Street Hospital for Children NHS Foundation Trust, Imperial College Healthcare NHS Trust	2020-05-13	COVID-19 Genomics UK (COG-UK) Consortium
hCoV-19/England/LOND-D4630/2020	EPI_ISL_444144	GISAID	-	Homo Sapiens	Complete	United Kingdom / England	2020-04-08	University College London, Great Ormond Street Hospital for Children NHS Foundation Trust, Imperial College Healthcare NHS Trust	2020-05-13	COVID-19 Genomics UK (COG-UK) Consortium
hCoV-19/England/LOND-D46C7/2020	EPI_ISL_444146	GISAID	-	Homo Sapiens	Complete	United Kingdom / England	2020-04-08	University College London, Great Ormond Street Hospital for Children NHS Foundation Trust, Imperial College Healthcare NHS Trust	2020-05-13	COVID-19 Genomics UK (COG-UK) Consortium
hCoV-19/England/LOND-D472E/2020	EPI_ISL_444147	GISAID	-	Homo Sapiens	Complete	United Kingdom / England	2020-04-09	University College London, Great Ormond Street Hospital for Children NHS Foundation Trust, Imperial College Healthcare NHS Trust	2020-05-13	COVID-19 Genomics UK (COG-UK) Consortium
hCoV-19/England/LOND-D474C/2020	EPI_ISL_444149	GISAID	-	Homo Sapiens	Complete	United Kingdom / England	2020-04-09	University College London, Great Ormond Street Hospital for Children NHS Foundation Trust, Imperial College Healthcare NHS Trust	2020-05-13	COVID-19 Genomics UK (COG-UK) Consortium
hCoV-19/England/LOND-D476A/2020	EPI_ISL_444150	GISAID	-	Homo Sapiens	Complete	United Kingdom / England	2020-04-09	University College London, Great Ormond Street Hospital for Children NHS Foundation Trust, Imperial College Healthcare NHS Trust	2020-05-13	COVID-19 Genomics UK (COG-UK) Consortium
hCoV-19/England/LOND-D4779/2020	EPI_ISL_444151	GISAID	-	Homo Sapiens	Complete	United Kingdom / England	2020-04-09	University College London, Great Ormond Street Hospital for Children NHS Foundation Trust, Imperial College Healthcare NHS Trust	2020-05-13	COVID-19 Genomics UK (COG-UK) Consortium
hCoV-19/England/LOND-D4788/2020	EPI_ISL_444152	GISAID	-	Homo Sapiens	Complete	United Kingdom / England	2020-04-09	University College London, Great Ormond Street Hospital for Children NHS Foundation Trust, Imperial College Healthcare NHS Trust	2020-05-13	COVID-19 Genomics UK (COG-UK) Consortium
hCoV-19/England/LOND-D4797/2020	EPI_ISL_444153	GISAID	-	Homo Sapiens	Complete	United Kingdom / England	2020-04-09	University College London, Great Ormond Street Hospital for Children NHS Foundation Trust, Imperial College Healthcare NHS Trust	2020-05-13	COVID-19 Genomics UK (COG-UK) Consortium
hCoV-19/England/LOND-D4964/2020	EPI_ISL_444159	GISAID	-	Homo Sapiens	Complete	United Kingdom / England	2020-04-10	University College London, Great Ormond Street Hospital for Children NHS Foundation Trust, Imperial College Healthcare NHS Trust	2020-05-13	COVID-19 Genomics UK (COG-UK) Consortium
hCoV-19/England/LOND-D4982/2020	EPI_ISL_444160	GISAID	-	Homo Sapiens	Complete	United Kingdom / England	2020-04-10	University College London, Great Ormond Street Hospital for Children NHS Foundation Trust, Imperial College Healthcare NHS Trust	2020-05-13	COVID-19 Genomics UK (COG-UK) Consortium
hCoV-19/England/LOND-D4991/2020	EPI_ISL_444161	GISAID	-	Homo Sapiens	Complete	United Kingdom / England	2020-04-10	University College London, Great Ormond Street Hospital for Children NHS Foundation Trust, Imperial College Healthcare NHS Trust	2020-05-13	COVID-19 Genomics UK (COG-UK) Consortium
hCoV-19/England/LOND-D49A0/2020	EPI_ISL_444162	GISAID	-	Homo Sapiens	Complete	United Kingdom / England	2020-04-10	University College London, Great Ormond Street Hospital for Children NHS Foundation Trust, Imperial College Healthcare NHS Trust	2020-05-13	COVID-19 Genomics UK (COG-UK) Consortium
hCoV-19/England/LOND-D49BF/2020	EPI_ISL_444163	GISAID	-	Homo Sapiens	Complete	United Kingdom / England	2020-04-10	University College London, Great Ormond Street Hospital for Children NHS Foundation Trust, Imperial College Healthcare NHS Trust	2020-05-13	COVID-19 Genomics UK (COG-UK) Consortium
hCoV-19/England/LOND-D49CE/2020	EPI_ISL_444164	GISAID	-	Homo Sapiens	Complete	United Kingdom / England	2020-04-10	University College London, Great Ormond Street Hospital for Children NHS Foundation Trust, Imperial College Healthcare NHS Trust	2020-05-13	COVID-19 Genomics UK (COG-UK) Consortium
hCoV-19/England/LOND-D49DD/2020	EPI_ISL_444165	GISAID	-	Homo Sapiens	Complete	United Kingdom / England	2020-04-10	University College London, Great Ormond Street Hospital for Children NHS Foundation Trust, Imperial College Healthcare NHS Trust	2020-05-13	COVID-19 Genomics UK (COG-UK) Consortium
hCoV-19/England/LOND-D49EC/2020	EPI_ISL_444166	GISAID	-	Homo Sapiens	Complete	United Kingdom / England	2020-04-10	University College London, Great Ormond Street Hospital for Children NHS Foundation Trust, Imperial College Healthcare NHS Trust	2020-05-13	COVID-19 Genomics UK (COG-UK) Consortium
hCoV-19/England/LOND-D49FB/2020	EPI_ISL_444167	GISAID	-	Homo Sapiens	Complete	United Kingdom / England	2020-04-10	University College London, Great Ormond Street Hospital for Children NHS Foundation Trust, Imperial College Healthcare NHS Trust	2020-05-13	COVID-19 Genomics UK (COG-UK) Consortium
hCoV-19/England/LOND-D4A07/2020	EPI_ISL_444168	GISAID	-	Homo Sapiens	Complete	United Kingdom / England	2020-04-10	University College London, Great Ormond Street Hospital for Children NHS Foundation Trust, Imperial College Healthcare NHS Trust	2020-05-13	COVID-19 Genomics UK (COG-UK) Consortium
hCoV-19/England/LOND-D4A16/2020	EPI_ISL_444169	GISAID	-	Homo Sapiens	Complete	United Kingdom / England	2020-04-10	University College London, Great Ormond Street Hospital for Children NHS Foundation Trust, Imperial College Healthcare NHS Trust	2020-05-13	COVID-19 Genomics UK (COG-UK) Consortium
hCoV-19/England/LOND-D4A25/2020	EPI_ISL_444170	GISAID	-	Homo Sapiens	Complete	United Kingdom / England	2020-04-10	University College London, Great Ormond Street Hospital for Children NHS Foundation Trust, Imperial College Healthcare NHS Trust	2020-05-13	COVID-19 Genomics UK (COG-UK) Consortium
hCoV-19/England/LOND-D4A34/2020	EPI_ISL_444171	GISAID	-	Homo Sapiens	Complete	United Kingdom / England	2020-04-10	University College London, Great Ormond Street Hospital for Children NHS Foundation Trust, Imperial College Healthcare NHS Trust	2020-05-13	COVID-19 Genomics UK (COG-UK) Consortium
hCoV-19/England/LOND-D4A52/2020	EPI_ISL_444172	GISAID	-	Homo Sapiens	Complete	United Kingdom / England	2020-04-11	University College London, Great Ormond Street Hospital for Children NHS Foundation Trust, Imperial College Healthcare NHS Trust	2020-05-13	COVID-19 Genomics UK (COG-UK) Consortium
hCoV-19/England/LOND-D4A61/2020	EPI_ISL_444173	GISAID	-	Homo Sapiens	Complete	United Kingdom / England	2020-04-11	University College London, Great Ormond Street Hospital for Children NHS Foundation Trust, Imperial College Healthcare NHS Trust	2020-05-13	COVID-19 Genomics UK (COG-UK) Consortium
hCoV-19/England/LOND-D4A70/2020	EPI_ISL_444174	GISAID	-	Homo Sapiens	Complete	United Kingdom / England	2020-04-11	University College London, Great Ormond Street Hospital for Children NHS Foundation Trust, Imperial College Healthcare NHS Trust	2020-05-13	COVID-19 Genomics UK (COG-UK) Consortium
hCoV-19/England/LOND-D4A8F/2020	EPI_ISL_444175	GISAID	-	Homo Sapiens	Complete	United Kingdom / England	2020-04-11	University College London, Great Ormond Street Hospital for Children NHS Foundation Trust, Imperial College Healthcare NHS Trust	2020-05-13	COVID-19 Genomics UK (COG-UK) Consortium
hCoV-19/England/LOND-D4ACB/2020	EPI_ISL_444178	GISAID	-	Homo Sapiens	Complete	United Kingdom / England	2020-04-11	University College London, Great Ormond Street Hospital for Children NHS Foundation Trust, Imperial College Healthcare NHS Trust	2020-05-13	COVID-19 Genomics UK (COG-UK) Consortium
hCoV-19/England/LOND-D4AE9/2020	EPI_ISL_444179	GISAID	-	Homo Sapiens	Complete	United Kingdom / England	2020-04-11	University College London, Great Ormond Street Hospital for Children NHS Foundation Trust, Imperial College Healthcare NHS Trust	2020-05-13	COVID-19 Genomics UK (COG-UK) Consortium
hCoV-19/England/LOND-D4B40/2020	EPI_ISL_444180	GISAID	-	Homo Sapiens	Complete	United Kingdom / England	2020-04-11	University College London, Great Ormond Street Hospital for Children NHS Foundation Trust, Imperial College Healthcare NHS Trust	2020-05-13	COVID-19 Genomics UK (COG-UK) Consortium
hCoV-19/England/LOND-D4B5F/2020	EPI_ISL_444181	GISAID	-	Homo Sapiens	Complete	United Kingdom / England	2020-04-11	University College London, Great Ormond Street Hospital for Children NHS Foundation Trust, Imperial College Healthcare NHS Trust	2020-05-13	COVID-19 Genomics UK (COG-UK) Consortium
hCoV-19/England/LOND-D4B8C/2020	EPI_ISL_444182	GISAID	-	Homo Sapiens	Complete	United Kingdom / England	2020-04-11	University College London, Great Ormond Street Hospital for Children NHS Foundation Trust, Imperial College Healthcare NHS Trust	2020-05-13	COVID-19 Genomics UK (COG-UK) Consortium
hCoV-19/England/LOND-D47D3/2020	EPI_ISL_444155	GISAID	-	Homo Sapiens	Complete	United Kingdom / England	2020-04-13	University College London, Great Ormond Street Hospital for Children NHS Foundation Trust, Imperial College Healthcare NHS Trust	2020-05-13	COVID-19 Genomics UK (COG-UK) Consortium
hCoV-19/England/LOND-D4867/2020	EPI_ISL_444156	GISAID	-	Homo Sapiens	Complete	United Kingdom / England	2020-04-13	University College London, Great Ormond Street Hospital for Children NHS Foundation Trust, Imperial College Healthcare NHS Trust	2020-05-13	COVID-19 Genomics UK (COG-UK) Consortium
hCoV-19/England/LOND-D505F/2020	EPI_ISL_444197	GISAID	-	Homo Sapiens	Complete	United Kingdom / England	2020-04-13	University College London, Great Ormond Street Hospital for Children NHS Foundation Trust, Imperial College Healthcare NHS Trust	2020-05-13	COVID-19 Genomics UK (COG-UK) Consortium
hCoV-19/England/BIRM-5E3A0/2020	EPI_ISL_444292	GISAID	-	Homo Sapiens	Complete	United Kingdom / England	2020-04-13	University of Birmingham	2020-05-13	COVID-19 Genomics UK (COG-UK) Consortium
hCoV-19/England/BIRM-5E3BF/2020	EPI_ISL_444293	GISAID	-	Homo Sapiens	Complete	United Kingdom / England	2020-04-13	University of Birmingham	2020-05-13	COVID-19 Genomics UK (COG-UK) Consortium
hCoV-19/England/LOND-D4D68/2020	EPI_ISL_444185	GISAID	-	Homo Sapiens	Complete	United Kingdom / England	2020-04-14	University College London, Great Ormond Street Hospital for Children NHS Foundation Trust, Imperial College Healthcare NHS Trust	2020-05-13	COVID-19 Genomics UK (COG-UK) Consortium
hCoV-19/England/LOND-D4FAE/2020	EPI_ISL_444188	GISAID	-	Homo Sapiens	Complete	United Kingdom / England	2020-04-14	University College London, Great Ormond Street Hospital for Children NHS Foundation Trust, Imperial College Healthcare NHS Trust	2020-05-13	COVID-19 Genomics UK (COG-UK) Consortium
hCoV-19/England/LOND-D4FDB/2020	EPI_ISL_444189	GISAID	-	Homo Sapiens	Complete	United Kingdom / England	2020-04-14	University College London, Great Ormond Street Hospital for Children NHS Foundation Trust, Imperial College Healthcare NHS Trust	2020-05-13	COVID-19 Genomics UK (COG-UK) Consortium
hCoV-19/England/LOND-D4FEA/2020	EPI_ISL_444190	GISAID	-	Homo Sapiens	Complete	United Kingdom / England	2020-04-14	University College London, Great Ormond Street Hospital for Children NHS Foundation Trust, Imperial College Healthcare NHS Trust	2020-05-13	COVID-19 Genomics UK (COG-UK) Consortium
hCoV-19/England/LOND-D4FF9/2020	EPI_ISL_444191	GISAID	-	Homo Sapiens	Complete	United Kingdom / England	2020-04-14	University College London, Great Ormond Street Hospital for Children NHS Foundation Trust, Imperial College Healthcare NHS Trust	2020-05-13	COVID-19 Genomics UK (COG-UK) Consortium
hCoV-19/England/LOND-D5004/2020	EPI_ISL_444192	GISAID	-	Homo Sapiens	Complete	United Kingdom / England	2020-04-14	University College London, Great Ormond Street Hospital for Children NHS Foundation Trust, Imperial College Healthcare NHS Trust	2020-05-13	COVID-19 Genomics UK (COG-UK) Consortium
hCoV-19/England/LOND-D5013/2020	EPI_ISL_444193	GISAID	-	Homo Sapiens	Complete	United Kingdom / England	2020-04-14	University College London, Great Ormond Street Hospital for Children NHS Foundation Trust, Imperial College Healthcare NHS Trust	2020-05-13	COVID-19 Genomics UK (COG-UK) Consortium
hCoV-19/England/LOND-D5022/2020	EPI_ISL_444194	GISAID	-	Homo Sapiens	Complete	United Kingdom / England	2020-04-14	University College London, Great Ormond Street Hospital for Children NHS Foundation Trust, Imperial College Healthcare NHS Trust	2020-05-13	COVID-19 Genomics UK (COG-UK) Consortium
hCoV-19/England/LOND-D5031/2020	EPI_ISL_444195	GISAID	-	Homo Sapiens	Complete	United Kingdom / England	2020-04-14	University College London, Great Ormond Street Hospital for Children NHS Foundation Trust, Imperial College Healthcare NHS Trust	2020-05-13	COVID-19 Genomics UK (COG-UK) Consortium
hCoV-19/England/LOND-D5040/2020	EPI_ISL_444196	GISAID	-	Homo Sapiens	Complete	United Kingdom / England	2020-04-14	University College London, Great Ormond Street Hospital for Children NHS Foundation Trust, Imperial College Healthcare NHS Trust	2020-05-13	COVID-19 Genomics UK (COG-UK) Consortium
hCoV-19/England/LOND-D512F/2020	EPI_ISL_444203	GISAID	-	Homo Sapiens	Complete	United Kingdom / England	2020-04-14	University College London, Great Ormond Street Hospital for Children NHS Foundation Trust, Imperial College Healthcare NHS Trust	2020-05-13	COVID-19 Genomics UK (COG-UK) Consortium
hCoV-19/England/LOND-D530B/2020	EPI_ISL_444209	GISAID	-	Homo Sapiens	Complete	United Kingdom / England	2020-04-14	University College London, Great Ormond Street Hospital for Children NHS Foundation Trust, Imperial College Healthcare NHS Trust	2020-05-13	COVID-19 Genomics UK (COG-UK) Consortium
hCoV-19/England/LOND-D54DB/2020	EPI_ISL_444227	GISAID	-	Homo Sapiens	Complete	United Kingdom / England	2020-04-14	University College London, Great Ormond Street Hospital for Children NHS Foundation Trust, Imperial College Healthcare NHS Trust	2020-05-13	COVID-19 Genomics UK (COG-UK) Consortium
hCoV-19/England/BIRM-5E391/2020	EPI_ISL_444291	GISAID	-	Homo Sapiens	Complete	United Kingdom / England	2020-04-14	University of Birmingham	2020-05-13	COVID-19 Genomics UK (COG-UK) Consortium
hCoV-19/England/CAMB-80F65/2020	EPI_ISL_444452	GISAID	-	Homo Sapiens	Complete	United Kingdom / England	2020-04-14	Department of Pathology, University of Cambridge	2020-05-13	COVID-19 Genomics UK (COG-UK) Consortium
hCoV-19/England/LOND-D508C/2020	EPI_ISL_444198	GISAID	-	Homo Sapiens	Complete	United Kingdom / England	2020-04-15	University College London, Great Ormond Street Hospital for Children NHS Foundation Trust, Imperial College Healthcare NHS Trust	2020-05-13	COVID-19 Genomics UK (COG-UK) Consortium
hCoV-19/England/LOND-D509B/2020	EPI_ISL_444199	GISAID	-	Homo Sapiens	Complete	United Kingdom / England	2020-04-15	University College London, Great Ormond Street Hospital for Children NHS Foundation Trust, Imperial College Healthcare NHS Trust	2020-05-13	COVID-19 Genomics UK (COG-UK) Consortium
hCoV-19/England/LOND-D50E6/2020	EPI_ISL_444201	GISAID	-	Homo Sapiens	Complete	United Kingdom / England	2020-04-15	University College London, Great Ormond Street Hospital for Children NHS Foundation Trust, Imperial College Healthcare NHS Trust	2020-05-13	COVID-19 Genomics UK (COG-UK) Consortium
hCoV-19/England/LOND-D50F5/2020	EPI_ISL_444202	GISAID	-	Homo Sapiens	Complete	United Kingdom / England	2020-04-15	University College London, Great Ormond Street Hospital for Children NHS Foundation Trust, Imperial College Healthcare NHS Trust	2020-05-13	COVID-19 Genomics UK (COG-UK) Consortium
hCoV-19/England/LOND-D52A4/2020	EPI_ISL_444204	GISAID	-	Homo Sapiens	Complete	United Kingdom / England	2020-04-15	University College London, Great Ormond Street Hospital for Children NHS Foundation Trust, Imperial College Healthcare NHS Trust	2020-05-13	COVID-19 Genomics UK (COG-UK) Consortium
hCoV-19/England/LOND-D52B3/2020	EPI_ISL_444205	GISAID	-	Homo Sapiens	Complete	United Kingdom / England	2020-04-15	University College London, Great Ormond Street Hospital for Children NHS Foundation Trust, Imperial College Healthcare NHS Trust	2020-05-13	COVID-19 Genomics UK (COG-UK) Consortium
hCoV-19/England/LOND-D52C2/2020	EPI_ISL_444206	GISAID	-	Homo Sapiens	Complete	United Kingdom / England	2020-04-15	University College London, Great Ormond Street Hospital for Children NHS Foundation Trust, Imperial College Healthcare NHS Trust	2020-05-13	COVID-19 Genomics UK (COG-UK) Consortium
hCoV-19/England/LOND-D52E0/2020	EPI_ISL_444207	GISAID	-	Homo Sapiens	Complete	United Kingdom / England	2020-04-15	University College London, Great Ormond Street Hospital for Children NHS Foundation Trust, Imperial College Healthcare NHS Trust	2020-05-13	COVID-19 Genomics UK (COG-UK) Consortium
hCoV-19/England/LOND-D52FF/2020	EPI_ISL_444208	GISAID	-	Homo Sapiens	Complete	United Kingdom / England	2020-04-15	University College London, Great Ormond Street Hospital for Children NHS Foundation Trust, Imperial College Healthcare NHS Trust	2020-05-13	COVID-19 Genomics UK (COG-UK) Consortium
hCoV-19/England/LOND-D5365/2020	EPI_ISL_444213	GISAID	-	Homo Sapiens	Complete	United Kingdom / England	2020-04-15	University College London, Great Ormond Street Hospital for Children NHS Foundation Trust, Imperial College Healthcare NHS Trust	2020-05-13	COVID-19 Genomics UK (COG-UK) Consortium
hCoV-19/England/LOND-D5383/2020	EPI_ISL_444214	GISAID	-	Homo Sapiens	Complete	United Kingdom / England	2020-04-15	University College London, Great Ormond Street Hospital for Children NHS Foundation Trust, Imperial College Healthcare NHS Trust	2020-05-13	COVID-19 Genomics UK (COG-UK) Consortium
hCoV-19/England/LOND-D53A1/2020	EPI_ISL_444215	GISAID	-	Homo Sapiens	Complete	United Kingdom / England	2020-04-15	University College London, Great Ormond Street Hospital for Children NHS Foundation Trust, Imperial College Healthcare NHS Trust	2020-05-13	COVID-19 Genomics UK (COG-UK) Consortium
hCoV-19/England/LOND-D53CF/2020	EPI_ISL_444216	GISAID	-	Homo Sapiens	Complete	United Kingdom / England	2020-04-15	University College London, Great Ormond Street Hospital for Children NHS Foundation Trust, Imperial College Healthcare NHS Trust	2020-05-13	COVID-19 Genomics UK (COG-UK) Consortium
hCoV-19/England/LOND-D53DE/2020	EPI_ISL_444217	GISAID	-	Homo Sapiens	Complete	United Kingdom / England	2020-04-15	University College London, Great Ormond Street Hospital for Children NHS Foundation Trust, Imperial College Healthcare NHS Trust	2020-05-13	COVID-19 Genomics UK (COG-UK) Consortium
hCoV-19/England/LOND-D5417/2020	EPI_ISL_444218	GISAID	-	Homo Sapiens	Complete	United Kingdom / England	2020-04-15	University College London, Great Ormond Street Hospital for Children NHS Foundation Trust, Imperial College Healthcare NHS Trust	2020-05-13	COVID-19 Genomics UK (COG-UK) Consortium
hCoV-19/England/LOND-D5426/2020	EPI_ISL_444219	GISAID	-	Homo Sapiens	Complete	United Kingdom / England	2020-04-15	University College London, Great Ormond Street Hospital for Children NHS Foundation Trust, Imperial College Healthcare NHS Trust	2020-05-13	COVID-19 Genomics UK (COG-UK) Consortium
hCoV-19/England/LOND-D5435/2020	EPI_ISL_444220	GISAID	-	Homo Sapiens	Complete	United Kingdom / England	2020-04-15	University College London, Great Ormond Street Hospital for Children NHS Foundation Trust, Imperial College Healthcare NHS Trust	2020-05-13	COVID-19 Genomics UK (COG-UK) Consortium
hCoV-19/England/LOND-D5444/2020	EPI_ISL_444221	GISAID	-	Homo Sapiens	Complete	United Kingdom / England	2020-04-15	University College London, Great Ormond Street Hospital for Children NHS Foundation Trust, Imperial College Healthcare NHS Trust	2020-05-13	COVID-19 Genomics UK (COG-UK) Consortium
hCoV-19/England/LOND-D5453/2020	EPI_ISL_444222	GISAID	-	Homo Sapiens	Complete	United Kingdom / England	2020-04-15	University College London, Great Ormond Street Hospital for Children NHS Foundation Trust, Imperial College Healthcare NHS Trust	2020-05-13	COVID-19 Genomics UK (COG-UK) Consortium
hCoV-19/England/LOND-D5471/2020	EPI_ISL_444223	GISAID	-	Homo Sapiens	Complete	United Kingdom / England	2020-04-15	University College London, Great Ormond Street Hospital for Children NHS Foundation Trust, Imperial College Healthcare NHS Trust	2020-05-13	COVID-19 Genomics UK (COG-UK) Consortium
hCoV-19/England/LOND-D5480/2020	EPI_ISL_444224	GISAID	-	Homo Sapiens	Complete	United Kingdom / England	2020-04-15	University College London, Great Ormond Street Hospital for Children NHS Foundation Trust, Imperial College Healthcare NHS Trust	2020-05-13	COVID-19 Genomics UK (COG-UK) Consortium
hCoV-19/England/LOND-D549F/2020	EPI_ISL_444225	GISAID	-	Homo Sapiens	Complete	United Kingdom / England	2020-04-15	University College London, Great Ormond Street Hospital for Children NHS Foundation Trust, Imperial College Healthcare NHS Trust	2020-05-13	COVID-19 Genomics UK (COG-UK) Consortium
hCoV-19/England/LOND-D54AE/2020	EPI_ISL_444226	GISAID	-	Homo Sapiens	Complete	United Kingdom / England	2020-04-15	University College London, Great Ormond Street Hospital for Children NHS Foundation Trust, Imperial College Healthcare NHS Trust	2020-05-13	COVID-19 Genomics UK (COG-UK) Consortium
hCoV-19/England/BIRM-5E319/2020	EPI_ISL_444286	GISAID	-	Homo Sapiens	Complete	United Kingdom / England	2020-04-15	University of Birmingham	2020-05-13	COVID-19 Genomics UK (COG-UK) Consortium
hCoV-19/England/CAMB-7FC9F/2020	EPI_ISL_444400	GISAID	-	Homo Sapiens	Complete	United Kingdom / England	2020-04-15	Department of Pathology, University of Cambridge	2020-05-13	COVID-19 Genomics UK (COG-UK) Consortium
hCoV-19/England/CAMB-80F38/2020	EPI_ISL_444449	GISAID	-	Homo Sapiens	Complete	United Kingdom / England	2020-04-15	Department of Pathology, University of Cambridge	2020-05-13	COVID-19 Genomics UK (COG-UK) Consortium
hCoV-19/England/CAMB-80F47/2020	EPI_ISL_444450	GISAID	-	Homo Sapiens	Complete	United Kingdom / England	2020-04-15	Department of Pathology, University of Cambridge	2020-05-13	COVID-19 Genomics UK (COG-UK) Consortium
hCoV-19/England/CAMB-80F56/2020	EPI_ISL_444451	GISAID	-	Homo Sapiens	Complete	United Kingdom / England	2020-04-15	Department of Pathology, University of Cambridge	2020-05-13	COVID-19 Genomics UK (COG-UK) Consortium
hCoV-19/England/CAMB-80F74/2020	EPI_ISL_444453	GISAID	-	Homo Sapiens	Complete	United Kingdom / England	2020-04-15	Department of Pathology, University of Cambridge	2020-05-13	COVID-19 Genomics UK (COG-UK) Consortium
hCoV-19/England/LOND-D531A/2020	EPI_ISL_444210	GISAID	-	Homo Sapiens	Complete	United Kingdom / England	2020-04-16	University College London, Great Ormond Street Hospital for Children NHS Foundation Trust, Imperial College Healthcare NHS Trust	2020-05-13	COVID-19 Genomics UK (COG-UK) Consortium
hCoV-19/England/LOND-D5329/2020	EPI_ISL_444211	GISAID	-	Homo Sapiens	Complete	United Kingdom / England	2020-04-16	University College London, Great Ormond Street Hospital for Children NHS Foundation Trust, Imperial College Healthcare NHS Trust	2020-05-13	COVID-19 Genomics UK (COG-UK) Consortium
hCoV-19/England/LOND-D5338/2020	EPI_ISL_444212	GISAID	-	Homo Sapiens	Complete	United Kingdom / England	2020-04-16	University College London, Great Ormond Street Hospital for Children NHS Foundation Trust, Imperial College Healthcare NHS Trust	2020-05-13	COVID-19 Genomics UK (COG-UK) Consortium
hCoV-19/England/LOND-D54F9/2020	EPI_ISL_444228	GISAID	-	Homo Sapiens	Complete	United Kingdom / England	2020-04-16	University College London, Great Ormond Street Hospital for Children NHS Foundation Trust, Imperial College Healthcare NHS Trust	2020-05-13	COVID-19 Genomics UK (COG-UK) Consortium
hCoV-19/England/LOND-D5514/2020	EPI_ISL_444229	GISAID	-	Homo Sapiens	Complete	United Kingdom / England	2020-04-16	University College London, Great Ormond Street Hospital for Children NHS Foundation Trust, Imperial College Healthcare NHS Trust	2020-05-13	COVID-19 Genomics UK (COG-UK) Consortium
hCoV-19/England/LOND-D5523/2020	EPI_ISL_444230	GISAID	-	Homo Sapiens	Complete	United Kingdom / England	2020-04-16	University College London, Great Ormond Street Hospital for Children NHS Foundation Trust, Imperial College Healthcare NHS Trust	2020-05-13	COVID-19 Genomics UK (COG-UK) Consortium
hCoV-19/England/LOND-D5532/2020	EPI_ISL_444231	GISAID	-	Homo Sapiens	Complete	United Kingdom / England	2020-04-16	University College London, Great Ormond Street Hospital for Children NHS Foundation Trust, Imperial College Healthcare NHS Trust	2020-05-13	COVID-19 Genomics UK (COG-UK) Consortium
hCoV-19/England/LOND-D5541/2020	EPI_ISL_444232	GISAID	-	Homo Sapiens	Complete	United Kingdom / England	2020-04-16	University College London, Great Ormond Street Hospital for Children NHS Foundation Trust, Imperial College Healthcare NHS Trust	2020-05-13	COVID-19 Genomics UK (COG-UK) Consortium
hCoV-19/England/LOND-D5550/2020	EPI_ISL_444233	GISAID	-	Homo Sapiens	Complete	United Kingdom / England	2020-04-16	University College London, Great Ormond Street Hospital for Children NHS Foundation Trust, Imperial College Healthcare NHS Trust	2020-05-13	COVID-19 Genomics UK (COG-UK) Consortium
hCoV-19/England/LOND-D557E/2020	EPI_ISL_444235	GISAID	-	Homo Sapiens	Complete	United Kingdom / England	2020-04-16	University College London, Great Ormond Street Hospital for Children NHS Foundation Trust, Imperial College Healthcare NHS Trust	2020-05-13	COVID-19 Genomics UK (COG-UK) Consortium
hCoV-19/England/BIRM-5E2A3/2020	EPI_ISL_444279	GISAID	-	Homo Sapiens	Complete	United Kingdom / England	2020-04-16	University of Birmingham	2020-05-13	COVID-19 Genomics UK (COG-UK) Consortium
hCoV-19/England/BIRM-5E2B2/2020	EPI_ISL_444280	GISAID	-	Homo Sapiens	Complete	United Kingdom / England	2020-04-16	University of Birmingham	2020-05-13	COVID-19 Genomics UK (COG-UK) Consortium
hCoV-19/England/BIRM-5E2C1/2020	EPI_ISL_444281	GISAID	-	Homo Sapiens	Complete	United Kingdom / England	2020-04-16	University of Birmingham	2020-05-13	COVID-19 Genomics UK (COG-UK) Consortium
hCoV-19/England/BIRM-5E2EF/2020	EPI_ISL_444283	GISAID	-	Homo Sapiens	Complete	United Kingdom / England	2020-04-16	University of Birmingham	2020-05-13	COVID-19 Genomics UK (COG-UK) Consortium
hCoV-19/England/BIRM-5E30A/2020	EPI_ISL_444285	GISAID	-	Homo Sapiens	Complete	United Kingdom / England	2020-04-16	University of Birmingham	2020-05-13	COVID-19 Genomics UK (COG-UK) Consortium
hCoV-19/England/CAMB-7FBED/2020	EPI_ISL_444397	GISAID	-	Homo Sapiens	Complete	United Kingdom / England	2020-04-16	Department of Pathology, University of Cambridge	2020-05-13	COVID-19 Genomics UK (COG-UK) Consortium
hCoV-19/England/CAMB-80E95/2020	EPI_ISL_444439	GISAID	-	Homo Sapiens	Complete	United Kingdom / England	2020-04-16	Department of Pathology, University of Cambridge	2020-05-13	COVID-19 Genomics UK (COG-UK) Consortium
hCoV-19/England/CAMB-80F0B/2020	EPI_ISL_444446	GISAID	-	Homo Sapiens	Complete	United Kingdom / England	2020-04-16	Department of Pathology, University of Cambridge	2020-05-13	COVID-19 Genomics UK (COG-UK) Consortium
hCoV-19/England/CAMB-80F1A/2020	EPI_ISL_444447	GISAID	-	Homo Sapiens	Complete	United Kingdom / England	2020-04-16	Department of Pathology, University of Cambridge	2020-05-13	COVID-19 Genomics UK (COG-UK) Consortium
hCoV-19/England/LOND-D5BC7/2020	EPI_ISL_444239	GISAID	-	Homo Sapiens	Complete	United Kingdom / England	2020-04-17	University College London, Great Ormond Street Hospital for Children NHS Foundation Trust, Imperial College Healthcare NHS Trust	2020-05-13	COVID-19 Genomics UK (COG-UK) Consortium
hCoV-19/England/CAMB-80E68/2020	EPI_ISL_444436	GISAID	-	Homo Sapiens	Complete	United Kingdom / England	2020-04-17	Department of Pathology, University of Cambridge	2020-05-13	COVID-19 Genomics UK (COG-UK) Consortium
hCoV-19/England/CAMB-80E86/2020	EPI_ISL_444438	GISAID	-	Homo Sapiens	Complete	United Kingdom / England	2020-04-17	Department of Pathology, University of Cambridge	2020-05-13	COVID-19 Genomics UK (COG-UK) Consortium
hCoV-19/England/CAMB-80EA4/2020	EPI_ISL_444440	GISAID	-	Homo Sapiens	Complete	United Kingdom / England	2020-04-17	Department of Pathology, University of Cambridge	2020-05-13	COVID-19 Genomics UK (COG-UK) Consortium
hCoV-19/England/CAMB-80EB3/2020	EPI_ISL_444441	GISAID	-	Homo Sapiens	Complete	United Kingdom / England	2020-04-17	Department of Pathology, University of Cambridge	2020-05-13	COVID-19 Genomics UK (COG-UK) Consortium
hCoV-19/England/CAMB-80EC2/2020	EPI_ISL_444442	GISAID	-	Homo Sapiens	Complete	United Kingdom / England	2020-04-17	Department of Pathology, University of Cambridge	2020-05-13	COVID-19 Genomics UK (COG-UK) Consortium
hCoV-19/England/CAMB-80ED1/2020	EPI_ISL_444443	GISAID	-	Homo Sapiens	Complete	United Kingdom / England	2020-04-17	Department of Pathology, University of Cambridge	2020-05-13	COVID-19 Genomics UK (COG-UK) Consortium
hCoV-19/England/LOND-D5B5E/2020	EPI_ISL_444236	GISAID	-	Homo Sapiens	Complete	United Kingdom / England	2020-04-18	University College London, Great Ormond Street Hospital for Children NHS Foundation Trust, Imperial College Healthcare NHS Trust	2020-05-13	COVID-19 Genomics UK (COG-UK) Consortium
hCoV-19/England/LOND-D5B9A/2020	EPI_ISL_444238	GISAID	-	Homo Sapiens	Complete	United Kingdom / England	2020-04-18	University College London, Great Ormond Street Hospital for Children NHS Foundation Trust, Imperial College Healthcare NHS Trust	2020-05-13	COVID-19 Genomics UK (COG-UK) Consortium
hCoV-19/England/LOND-D5CB5/2020	EPI_ISL_444241	GISAID	-	Homo Sapiens	Complete	United Kingdom / England	2020-04-18	University College London, Great Ormond Street Hospital for Children NHS Foundation Trust, Imperial College Healthcare NHS Trust	2020-05-13	COVID-19 Genomics UK (COG-UK) Consortium
hCoV-19/England/LOND-D5CD3/2020	EPI_ISL_444242	GISAID	-	Homo Sapiens	Complete	United Kingdom / England	2020-04-18	University College London, Great Ormond Street Hospital for Children NHS Foundation Trust, Imperial College Healthcare NHS Trust	2020-05-13	COVID-19 Genomics UK (COG-UK) Consortium
hCoV-19/England/LOND-D5D58/2020	EPI_ISL_444245	GISAID	-	Homo Sapiens	Complete	United Kingdom / England	2020-04-18	University College London, Great Ormond Street Hospital for Children NHS Foundation Trust, Imperial College Healthcare NHS Trust	2020-05-13	COVID-19 Genomics UK (COG-UK) Consortium
hCoV-19/England/LOND-D5DA3/2020	EPI_ISL_444247	GISAID	-	Homo Sapiens	Complete	United Kingdom / England	2020-04-18	University College London, Great Ormond Street Hospital for Children NHS Foundation Trust, Imperial College Healthcare NHS Trust	2020-05-13	COVID-19 Genomics UK (COG-UK) Consortium
hCoV-19/England/LOND-D5DEF/2020	EPI_ISL_444248	GISAID	-	Homo Sapiens	Complete	United Kingdom / England	2020-04-18	University College London, Great Ormond Street Hospital for Children NHS Foundation Trust, Imperial College Healthcare NHS Trust	2020-05-13	COVID-19 Genomics UK (COG-UK) Consortium
hCoV-19/England/LOND-D5F07/2020	EPI_ISL_444261	GISAID	-	Homo Sapiens	Complete	United Kingdom / England	2020-04-18	University College London, Great Ormond Street Hospital for Children NHS Foundation Trust, Imperial College Healthcare NHS Trust	2020-05-13	COVID-19 Genomics UK (COG-UK) Consortium
hCoV-19/England/LOND-D5F16/2020	EPI_ISL_444262	GISAID	-	Homo Sapiens	Complete	United Kingdom / England	2020-04-18	University College London, Great Ormond Street Hospital for Children NHS Foundation Trust, Imperial College Healthcare NHS Trust	2020-05-13	COVID-19 Genomics UK (COG-UK) Consortium
hCoV-19/England/LOND-D5F43/2020	EPI_ISL_444265	GISAID	-	Homo Sapiens	Complete	United Kingdom / England	2020-04-18	University College London, Great Ormond Street Hospital for Children NHS Foundation Trust, Imperial College Healthcare NHS Trust	2020-05-13	COVID-19 Genomics UK (COG-UK) Consortium
hCoV-19/England/CAMB-7FCCC/2020	EPI_ISL_444402	GISAID	-	Homo Sapiens	Complete	United Kingdom / England	2020-04-18	Department of Pathology, University of Cambridge	2020-05-13	COVID-19 Genomics UK (COG-UK) Consortium
hCoV-19/England/CAMB-7FEC6/2020	EPI_ISL_444430	GISAID	-	Homo Sapiens	Complete	United Kingdom / England	2020-04-18	Department of Pathology, University of Cambridge	2020-05-13	COVID-19 Genomics UK (COG-UK) Consortium
hCoV-19/England/CAMB-80E59/2020	EPI_ISL_444435	GISAID	-	Homo Sapiens	Complete	United Kingdom / England	2020-04-18	Department of Pathology, University of Cambridge	2020-05-13	COVID-19 Genomics UK (COG-UK) Consortium
hCoV-19/England/CAMB-80E77/2020	EPI_ISL_444437	GISAID	-	Homo Sapiens	Complete	United Kingdom / England	2020-04-18	Department of Pathology, University of Cambridge	2020-05-13	COVID-19 Genomics UK (COG-UK) Consortium
hCoV-19/England/LOND-D5D3A/2020	EPI_ISL_444243	GISAID	-	Homo Sapiens	Complete	United Kingdom / England	2020-04-19	University College London, Great Ormond Street Hospital for Children NHS Foundation Trust, Imperial College Healthcare NHS Trust	2020-05-13	COVID-19 Genomics UK (COG-UK) Consortium
hCoV-19/England/LOND-D5D49/2020	EPI_ISL_444244	GISAID	-	Homo Sapiens	Complete	United Kingdom / England	2020-04-19	University College London, Great Ormond Street Hospital for Children NHS Foundation Trust, Imperial College Healthcare NHS Trust	2020-05-13	COVID-19 Genomics UK (COG-UK) Consortium
hCoV-19/England/LOND-D5D67/2020	EPI_ISL_444246	GISAID	-	Homo Sapiens	Complete	United Kingdom / England	2020-04-19	University College London, Great Ormond Street Hospital for Children NHS Foundation Trust, Imperial College Healthcare NHS Trust	2020-05-13	COVID-19 Genomics UK (COG-UK) Consortium
hCoV-19/England/LOND-D5E19/2020	EPI_ISL_444249	GISAID	-	Homo Sapiens	Complete	United Kingdom / England	2020-04-19	University College London, Great Ormond Street Hospital for Children NHS Foundation Trust, Imperial College Healthcare NHS Trust	2020-05-13	COVID-19 Genomics UK (COG-UK) Consortium
hCoV-19/England/LOND-D5E37/2020	EPI_ISL_444250	GISAID	-	Homo Sapiens	Complete	United Kingdom / England	2020-04-19	University College London, Great Ormond Street Hospital for Children NHS Foundation Trust, Imperial College Healthcare NHS Trust	2020-05-13	COVID-19 Genomics UK (COG-UK) Consortium
hCoV-19/England/LOND-D5E55/2020	EPI_ISL_444251	GISAID	-	Homo Sapiens	Complete	United Kingdom / England	2020-04-19	University College London, Great Ormond Street Hospital for Children NHS Foundation Trust, Imperial College Healthcare NHS Trust	2020-05-13	COVID-19 Genomics UK (COG-UK) Consortium
hCoV-19/England/LOND-D5E64/2020	EPI_ISL_444252	GISAID	-	Homo Sapiens	Complete	United Kingdom / England	2020-04-19	University College London, Great Ormond Street Hospital for Children NHS Foundation Trust, Imperial College Healthcare NHS Trust	2020-05-13	COVID-19 Genomics UK (COG-UK) Consortium
hCoV-19/England/LOND-D5E82/2020	EPI_ISL_444253	GISAID	-	Homo Sapiens	Complete	United Kingdom / England	2020-04-19	University College London, Great Ormond Street Hospital for Children NHS Foundation Trust, Imperial College Healthcare NHS Trust	2020-05-13	COVID-19 Genomics UK (COG-UK) Consortium
hCoV-19/England/LOND-D5E91/2020	EPI_ISL_444254	GISAID	-	Homo Sapiens	Complete	United Kingdom / England	2020-04-19	University College London, Great Ormond Street Hospital for Children NHS Foundation Trust, Imperial College Healthcare NHS Trust	2020-05-13	COVID-19 Genomics UK (COG-UK) Consortium
hCoV-19/England/LOND-D5EBF/2020	EPI_ISL_444256	GISAID	-	Homo Sapiens	Complete	United Kingdom / England	2020-04-19	University College London, Great Ormond Street Hospital for Children NHS Foundation Trust, Imperial College Healthcare NHS Trust	2020-05-13	COVID-19 Genomics UK (COG-UK) Consortium
hCoV-19/England/LOND-D5ECE/2020	EPI_ISL_444257	GISAID	-	Homo Sapiens	Complete	United Kingdom / England	2020-04-19	University College London, Great Ormond Street Hospital for Children NHS Foundation Trust, Imperial College Healthcare NHS Trust	2020-05-13	COVID-19 Genomics UK (COG-UK) Consortium
hCoV-19/England/LOND-D5EDD/2020	EPI_ISL_444258	GISAID	-	Homo Sapiens	Complete	United Kingdom / England	2020-04-19	University College London, Great Ormond Street Hospital for Children NHS Foundation Trust, Imperial College Healthcare NHS Trust	2020-05-13	COVID-19 Genomics UK (COG-UK) Consortium
hCoV-19/England/LOND-D5EEC/2020	EPI_ISL_444259	GISAID	-	Homo Sapiens	Complete	United Kingdom / England	2020-04-19	University College London, Great Ormond Street Hospital for Children NHS Foundation Trust, Imperial College Healthcare NHS Trust	2020-05-13	COVID-19 Genomics UK (COG-UK) Consortium
hCoV-19/England/LOND-D5EFB/2020	EPI_ISL_444260	GISAID	-	Homo Sapiens	Complete	United Kingdom / England	2020-04-19	University College London, Great Ormond Street Hospital for Children NHS Foundation Trust, Imperial College Healthcare NHS Trust	2020-05-13	COVID-19 Genomics UK (COG-UK) Consortium
hCoV-19/England/LOND-D5F25/2020	EPI_ISL_444263	GISAID	-	Homo Sapiens	Complete	United Kingdom / England	2020-04-19	University College London, Great Ormond Street Hospital for Children NHS Foundation Trust, Imperial College Healthcare NHS Trust	2020-05-13	COVID-19 Genomics UK (COG-UK) Consortium
hCoV-19/England/CAMB-7FC71/2020	EPI_ISL_444398	GISAID	-	Homo Sapiens	Complete	United Kingdom / England	2020-04-19	Department of Pathology, University of Cambridge	2020-05-13	COVID-19 Genomics UK (COG-UK) Consortium
hCoV-19/England/CAMB-7FE11/2020	EPI_ISL_444420	GISAID	-	Homo Sapiens	Complete	United Kingdom / England	2020-04-19	Department of Pathology, University of Cambridge	2020-05-13	COVID-19 Genomics UK (COG-UK) Consortium
hCoV-19/England/CAMB-7FE20/2020	EPI_ISL_444421	GISAID	-	Homo Sapiens	Complete	United Kingdom / England	2020-04-19	Department of Pathology, University of Cambridge	2020-05-13	COVID-19 Genomics UK (COG-UK) Consortium
hCoV-19/England/CAMB-7FE3F/2020	EPI_ISL_444422	GISAID	-	Homo Sapiens	Complete	United Kingdom / England	2020-04-19	Department of Pathology, University of Cambridge	2020-05-13	COVID-19 Genomics UK (COG-UK) Consortium
hCoV-19/England/CAMB-7FE4E/2020	EPI_ISL_444423	GISAID	-	Homo Sapiens	Complete	United Kingdom / England	2020-04-19	Department of Pathology, University of Cambridge	2020-05-13	COVID-19 Genomics UK (COG-UK) Consortium
hCoV-19/England/LOND-D5FDA/2020	EPI_ISL_444268	GISAID	-	Homo Sapiens	Complete	United Kingdom / England	2020-04-20	University College London, Great Ormond Street Hospital for Children NHS Foundation Trust, Imperial College Healthcare NHS Trust	2020-05-13	COVID-19 Genomics UK (COG-UK) Consortium
hCoV-19/England/LOND-D5FF8/2020	EPI_ISL_444269	GISAID	-	Homo Sapiens	Complete	United Kingdom / England	2020-04-20	University College London, Great Ormond Street Hospital for Children NHS Foundation Trust, Imperial College Healthcare NHS Trust	2020-05-13	COVID-19 Genomics UK (COG-UK) Consortium
hCoV-19/England/LOND-D6012/2020	EPI_ISL_444270	GISAID	-	Homo Sapiens	Complete	United Kingdom / England	2020-04-20	University College London, Great Ormond Street Hospital for Children NHS Foundation Trust, Imperial College Healthcare NHS Trust	2020-05-13	COVID-19 Genomics UK (COG-UK) Consortium
hCoV-19/England/LOND-D606D/2020	EPI_ISL_444272	GISAID	-	Homo Sapiens	Complete	United Kingdom / England	2020-04-20	University College London, Great Ormond Street Hospital for Children NHS Foundation Trust, Imperial College Healthcare NHS Trust	2020-05-13	COVID-19 Genomics UK (COG-UK) Consortium
hCoV-19/England/CAMB-79943/2020	EPI_ISL_444393	GISAID	-	Homo Sapiens	Complete	United Kingdom / England	2020-04-20	Department of Pathology, University of Cambridge	2020-05-13	COVID-19 Genomics UK (COG-UK) Consortium
hCoV-19/England/CAMB-7FD32/2020	EPI_ISL_444407	GISAID	-	Homo Sapiens	Complete	United Kingdom / England	2020-04-20	Department of Pathology, University of Cambridge	2020-05-13	COVID-19 Genomics UK (COG-UK) Consortium
hCoV-19/England/CAMB-7FDAB/2020	EPI_ISL_444413	GISAID	-	Homo Sapiens	Complete	United Kingdom / England	2020-04-20	Department of Pathology, University of Cambridge	2020-05-13	COVID-19 Genomics UK (COG-UK) Consortium
hCoV-19/England/CAMB-7FDC9/2020	EPI_ISL_444415	GISAID	-	Homo Sapiens	Complete	United Kingdom / England	2020-04-20	Department of Pathology, University of Cambridge	2020-05-13	COVID-19 Genomics UK (COG-UK) Consortium
hCoV-19/England/CAMB-7FDD8/2020	EPI_ISL_444416	GISAID	-	Homo Sapiens	Complete	United Kingdom / England	2020-04-20	Department of Pathology, University of Cambridge	2020-05-13	COVID-19 Genomics UK (COG-UK) Consortium
hCoV-19/England/CAMB-7FDE7/2020	EPI_ISL_444417	GISAID	-	Homo Sapiens	Complete	United Kingdom / England	2020-04-20	Department of Pathology, University of Cambridge	2020-05-13	COVID-19 Genomics UK (COG-UK) Consortium
hCoV-19/England/CAMB-7FE02/2020	EPI_ISL_444419	GISAID	-	Homo Sapiens	Complete	United Kingdom / England	2020-04-20	Department of Pathology, University of Cambridge	2020-05-13	COVID-19 Genomics UK (COG-UK) Consortium
hCoV-19/England/CAMB-80AFB/2020	EPI_ISL_444432	GISAID	-	Homo Sapiens	Complete	United Kingdom / England	2020-04-20	Department of Pathology, University of Cambridge	2020-05-13	COVID-19 Genomics UK (COG-UK) Consortium
hCoV-19/England/CAMB-1ABF72/2020	EPI_ISL_444352	GISAID	-	Homo Sapiens	Complete	United Kingdom / England	2020-04-24	Department of Pathology, University of Cambridge	2020-05-13	COVID-19 Genomics UK (COG-UK) Consortium
hCoV-19/England/CAMB-1AB80E/2020	EPI_ISL_444334	GISAID	-	Homo Sapiens	Complete	United Kingdom / England	2020-04-26	Department of Pathology, University of Cambridge	2020-05-13	COVID-19 Genomics UK (COG-UK) Consortium
hCoV-19/England/CAMB-1AB82C/2020	EPI_ISL_444335	GISAID	-	Homo Sapiens	Complete	United Kingdom / England	2020-04-26	Department of Pathology, University of Cambridge	2020-05-13	COVID-19 Genomics UK (COG-UK) Consortium
hCoV-19/England/CAMB-1AB84A/2020	EPI_ISL_444336	GISAID	-	Homo Sapiens	Complete	United Kingdom / England	2020-04-26	Department of Pathology, University of Cambridge	2020-05-13	COVID-19 Genomics UK (COG-UK) Consortium
hCoV-19/England/CAMB-1ABF27/2020	EPI_ISL_444348	GISAID	-	Homo Sapiens	Complete	United Kingdom / England	2020-04-26	Department of Pathology, University of Cambridge	2020-05-13	COVID-19 Genomics UK (COG-UK) Consortium
hCoV-19/England/CAMB-1AC032/2020	EPI_ISL_444362	GISAID	-	Homo Sapiens	Complete	United Kingdom / England	2020-04-26	Department of Pathology, University of Cambridge	2020-05-13	COVID-19 Genomics UK (COG-UK) Consortium
hCoV-19/India/GBRC25/2020	EPI_ISL_444456	GISAID	-	Homo Sapiens	Complete	India / Gujarat / Ahmedabad	2020-04-26	B.J. Medical College and Civil hospital	2020-05-13	Gujarat Biotechnology Research Centre
hCoV-19/India/GBRC27/2020	EPI_ISL_444458	GISAID	-	Homo Sapiens	Complete	India / Gujarat / Ahmedabad	2020-04-26	B.J. Medical College and Civil hospital	2020-05-13	Gujarat Biotechnology Research Centre
hCoV-19/England/CAMB-1AB561/2020	EPI_ISL_444323	GISAID	-	Homo Sapiens	Complete	United Kingdom / England	2020-04-27	Department of Pathology, University of Cambridge	2020-05-13	COVID-19 Genomics UK (COG-UK) Consortium
hCoV-19/England/CAMB-1AB701/2020	EPI_ISL_444328	GISAID	-	Homo Sapiens	Complete	United Kingdom / England	2020-04-27	Department of Pathology, University of Cambridge	2020-05-13	COVID-19 Genomics UK (COG-UK) Consortium
hCoV-19/England/CAMB-1ABE84/2020	EPI_ISL_444338	GISAID	-	Homo Sapiens	Complete	United Kingdom / England	2020-04-27	Department of Pathology, University of Cambridge	2020-05-13	COVID-19 Genomics UK (COG-UK) Consortium
hCoV-19/England/CAMB-1ABEA2/2020	EPI_ISL_444340	GISAID	-	Homo Sapiens	Complete	United Kingdom / England	2020-04-27	Department of Pathology, University of Cambridge	2020-05-13	COVID-19 Genomics UK (COG-UK) Consortium
hCoV-19/England/CAMB-1ABEC0/2020	EPI_ISL_444342	GISAID	-	Homo Sapiens	Complete	United Kingdom / England	2020-04-27	Department of Pathology, University of Cambridge	2020-05-13	COVID-19 Genomics UK (COG-UK) Consortium
hCoV-19/England/CAMB-1ABF09/2020	EPI_ISL_444346	GISAID	-	Homo Sapiens	Complete	United Kingdom / England	2020-04-27	Department of Pathology, University of Cambridge	2020-05-13	COVID-19 Genomics UK (COG-UK) Consortium
hCoV-19/England/CAMB-1ABF18/2020	EPI_ISL_444347	GISAID	-	Homo Sapiens	Complete	United Kingdom / England	2020-04-27	Department of Pathology, University of Cambridge	2020-05-13	COVID-19 Genomics UK (COG-UK) Consortium
hCoV-19/England/CAMB-1ABF63/2020	EPI_ISL_444351	GISAID	-	Homo Sapiens	Complete	United Kingdom / England	2020-04-27	Department of Pathology, University of Cambridge	2020-05-13	COVID-19 Genomics UK (COG-UK) Consortium
hCoV-19/England/CAMB-1ABF81/2020	EPI_ISL_444353	GISAID	-	Homo Sapiens	Complete	United Kingdom / England	2020-04-27	Department of Pathology, University of Cambridge	2020-05-13	COVID-19 Genomics UK (COG-UK) Consortium
hCoV-19/England/CAMB-1ABF90/2020	EPI_ISL_444354	GISAID	-	Homo Sapiens	Complete	United Kingdom / England	2020-04-27	Department of Pathology, University of Cambridge	2020-05-13	COVID-19 Genomics UK (COG-UK) Consortium
hCoV-19/England/CAMB-1ABFCD/2020	EPI_ISL_444356	GISAID	-	Homo Sapiens	Complete	United Kingdom / England	2020-04-27	Department of Pathology, University of Cambridge	2020-05-13	COVID-19 Genomics UK (COG-UK) Consortium
hCoV-19/England/CAMB-1ABFDC/2020	EPI_ISL_444357	GISAID	-	Homo Sapiens	Complete	United Kingdom / England	2020-04-27	Department of Pathology, University of Cambridge	2020-05-13	COVID-19 Genomics UK (COG-UK) Consortium
hCoV-19/England/CAMB-1ABFEB/2020	EPI_ISL_444358	GISAID	-	Homo Sapiens	Complete	United Kingdom / England	2020-04-27	Department of Pathology, University of Cambridge	2020-05-13	COVID-19 Genomics UK (COG-UK) Consortium
hCoV-19/England/CAMB-1AC050/2020	EPI_ISL_444364	GISAID	-	Homo Sapiens	Complete	United Kingdom / England	2020-04-27	Department of Pathology, University of Cambridge	2020-05-13	COVID-19 Genomics UK (COG-UK) Consortium
hCoV-19/England/CAMB-1AC21E/2020	EPI_ISL_444384	GISAID	-	Homo Sapiens	Complete	United Kingdom / England	2020-04-27	Department of Pathology, University of Cambridge	2020-05-13	COVID-19 Genomics UK (COG-UK) Consortium
hCoV-19/England/CAMB-1ABE66/2020	EPI_ISL_444337	GISAID	-	Homo Sapiens	Complete	United Kingdom / England	2020-04-28	Department of Pathology, University of Cambridge	2020-05-13	COVID-19 Genomics UK (COG-UK) Consortium
hCoV-19/England/CAMB-1ABE93/2020	EPI_ISL_444339	GISAID	-	Homo Sapiens	Complete	United Kingdom / England	2020-04-28	Department of Pathology, University of Cambridge	2020-05-13	COVID-19 Genomics UK (COG-UK) Consortium
hCoV-19/England/CAMB-1AC005/2020	EPI_ISL_444359	GISAID	-	Homo Sapiens	Complete	United Kingdom / England	2020-04-28	Department of Pathology, University of Cambridge	2020-05-13	COVID-19 Genomics UK (COG-UK) Consortium
hCoV-19/England/CAMB-1AC06F/2020	EPI_ISL_444365	GISAID	-	Homo Sapiens	Complete	United Kingdom / England	2020-04-28	Department of Pathology, University of Cambridge	2020-05-13	COVID-19 Genomics UK (COG-UK) Consortium
hCoV-19/England/CAMB-1AC0C9/2020	EPI_ISL_444370	GISAID	-	Homo Sapiens	Complete	United Kingdom / England	2020-04-28	Department of Pathology, University of Cambridge	2020-05-13	COVID-19 Genomics UK (COG-UK) Consortium
hCoV-19/England/CAMB-1AC0F6/2020	EPI_ISL_444372	GISAID	-	Homo Sapiens	Complete	United Kingdom / England	2020-04-28	Department of Pathology, University of Cambridge	2020-05-13	COVID-19 Genomics UK (COG-UK) Consortium
hCoV-19/England/CAMB-1AC014/2020	EPI_ISL_444360	GISAID	-	Homo Sapiens	Complete	United Kingdom / England	2020-04-29	Department of Pathology, University of Cambridge	2020-05-13	COVID-19 Genomics UK (COG-UK) Consortium
hCoV-19/England/CAMB-1AC023/2020	EPI_ISL_444361	GISAID	-	Homo Sapiens	Complete	United Kingdom / England	2020-04-29	Department of Pathology, University of Cambridge	2020-05-13	COVID-19 Genomics UK (COG-UK) Consortium
hCoV-19/England/CAMB-1AC041/2020	EPI_ISL_444363	GISAID	-	Homo Sapiens	Complete	United Kingdom / England	2020-04-29	Department of Pathology, University of Cambridge	2020-05-13	COVID-19 Genomics UK (COG-UK) Consortium
hCoV-19/England/CAMB-1AC120/2020	EPI_ISL_444374	GISAID	-	Homo Sapiens	Complete	United Kingdom / England	2020-04-29	Department of Pathology, University of Cambridge	2020-05-13	COVID-19 Genomics UK (COG-UK) Consortium
hCoV-19/England/CAMB-1AC14E/2020	EPI_ISL_444376	GISAID	-	Homo Sapiens	Complete	United Kingdom / England	2020-04-29	Department of Pathology, University of Cambridge	2020-05-13	COVID-19 Genomics UK (COG-UK) Consortium
hCoV-19/India/GBRC30/2020	EPI_ISL_444461	GISAID	-	Homo Sapiens	Complete	India / Gujarat / Ahmedabad	2020-04-29	B.J. Medical College and Civil hospital	2020-05-13	Gujarat Biotechnology Research Centre
hCoV-19/India/GBRC31/2020	EPI_ISL_444462	GISAID	-	Homo Sapiens	Complete	India / Gujarat / Ahmedabad	2020-04-29	B.J. Medical College and Civil hospital	2020-05-13	Gujarat Biotechnology Research Centre
hCoV-19/India/GBRC32/2020	EPI_ISL_444463	GISAID	-	Homo Sapiens	Complete	India / Gujarat / Ahmedabad	2020-04-29	B.J. Medical College and Civil hospital	2020-05-13	Gujarat Biotechnology Research Centre
hCoV-19/India/GBRC33/2020	EPI_ISL_444464	GISAID	-	Homo Sapiens	Complete	India / Gujarat / Ahmedabad	2020-04-29	B.J. Medical College and Civil hospital	2020-05-13	Gujarat Biotechnology Research Centre
hCoV-19/India/GBRC34/2020	EPI_ISL_444465	GISAID	-	Homo Sapiens	Complete	India / Gujarat / Ahmedabad	2020-04-29	B.J. Medical College and Civil hospital	2020-05-13	Gujarat Biotechnology Research Centre
hCoV-19/India/GBRC35/2020	EPI_ISL_444466	GISAID	-	Homo Sapiens	Complete	India / Gujarat / Ahmedabad	2020-04-29	B.J. Medical College and Civil hospital	2020-05-13	Gujarat Biotechnology Research Centre
hCoV-19/India/GBRC36/2020	EPI_ISL_444467	GISAID	-	Homo Sapiens	Complete	India / Gujarat / Ahmedabad	2020-04-29	B.J. Medical College and Civil hospital	2020-05-13	Gujarat Biotechnology Research Centre
hCoV-19/India/GBRC37/2020	EPI_ISL_444468	GISAID	-	Homo Sapiens	Complete	India / Gujarat / Ahmedabad	2020-04-29	B.J. Medical College and Civil hospital	2020-05-13	Gujarat Biotechnology Research Centre
hCoV-19/India/GBRC38/2020	EPI_ISL_444469	GISAID	-	Homo Sapiens	Complete	India / Gujarat / Ahmedabad	2020-04-29	B.J. Medical College and Civil hospital	2020-05-13	Gujarat Biotechnology Research Centre
hCoV-19/India/GBRC39/2020	EPI_ISL_444470	GISAID	-	Homo Sapiens	Complete	India / Gujarat / Ahmedabad	2020-04-29	B.J. Medical College and Civil hospital	2020-05-13	Gujarat Biotechnology Research Centre
hCoV-19/India/GBRC40/2020	EPI_ISL_444471	GISAID	-	Homo Sapiens	Complete	India / Gujarat / Ahmedabad	2020-04-29	B.J. Medical College and Civil hospital	2020-05-13	Gujarat Biotechnology Research Centre
hCoV-19/India/GBRC41/2020	EPI_ISL_444472	GISAID	-	Homo Sapiens	Complete	India / Gujarat / Ahmedabad	2020-04-29	B.J. Medical College and Civil hospital	2020-05-13	Gujarat Biotechnology Research Centre
hCoV-19/India/GBRC42/2020	EPI_ISL_444473	GISAID	-	Homo Sapiens	Complete	India / Gujarat / Ahmedabad	2020-04-29	B.J. Medical College and Civil hospital	2020-05-13	Gujarat Biotechnology Research Centre
hCoV-19/India/GBRC43/2020	EPI_ISL_444474	GISAID	-	Homo Sapiens	Complete	India / Gujarat / Ahmedabad	2020-04-29	B.J. Medical College and Civil hospital	2020-05-13	Gujarat Biotechnology Research Centre
hCoV-19/India/GBRC44/2020	EPI_ISL_444475	GISAID	-	Homo Sapiens	Complete	India / Gujarat / Ahmedabad	2020-04-29	B.J. Medical College and Civil hospital	2020-05-13	Gujarat Biotechnology Research Centre
hCoV-19/India/GBRC45/2020	EPI_ISL_444476	GISAID	-	Homo Sapiens	Complete	India / Gujarat / Ahmedabad	2020-04-29	B.J. Medical College and Civil hospital	2020-05-13	Gujarat Biotechnology Research Centre
hCoV-19/India/GBRC46/2020	EPI_ISL_444477	GISAID	-	Homo Sapiens	Complete	India / Gujarat / Ahmedabad	2020-04-29	B.J. Medical College and Civil hospital	2020-05-13	Gujarat Biotechnology Research Centre
hCoV-19/India/GBRC48/2020	EPI_ISL_444479	GISAID	-	Homo Sapiens	Complete	India / Gujarat / Ahmedabad	2020-04-29	B.J. Medical College and Civil hospital	2020-05-13	Gujarat Biotechnology Research Centre
hCoV-19/India/GBRC28/2020	EPI_ISL_444459	GISAID	-	Homo Sapiens	Complete	India / Gujarat / Ahmedabad	2020-04-30	B.J. Medical College and Civil hospital	2020-05-13	Gujarat Biotechnology Research Centre
hCoV-19/India/GBRC29/2020	EPI_ISL_444460	GISAID	-	Homo Sapiens	Complete	India / Gujarat / Ahmedabad	2020-04-30	B.J. Medical College and Civil hospital	2020-05-13	Gujarat Biotechnology Research Centre
hCoV-19/India/GBRC49/2020	EPI_ISL_444480	GISAID	-	Homo Sapiens	Complete	India / Gujarat / Ahmedabad	2020-04-30	B.J. Medical College and Civil hospital	2020-05-13	Gujarat Biotechnology Research Centre
hCoV-19/India/GBRC50/2020	EPI_ISL_444481	GISAID	-	Homo Sapiens	Complete	India / Gujarat / Ahmedabad	2020-04-30	B.J. Medical College and Civil hospital	2020-05-13	Gujarat Biotechnology Research Centre
hCoV-19/India/GBRC51/2020	EPI_ISL_444482	GISAID	-	Homo Sapiens	Complete	India / Gujarat / Prantij	2020-05-02	Gujarat Biotechnology Research Centre	2020-05-13	Gujarat Biotechnology Research Centre
hCoV-19/India/GBRC52/2020	EPI_ISL_444483	GISAID	-	Homo Sapiens	Complete	India / Gujarat / Prantij	2020-05-02	Gujarat Biotechnology Research Centre	2020-05-13	Gujarat Biotechnology Research Centre
hCoV-19/India/GBRC55/2020	EPI_ISL_444486	GISAID	-	Homo Sapiens	Complete	India / Gujarat / Dhansura	2020-05-04	Gujarat Biotechnology Research Centre	2020-05-13	Gujarat Biotechnology Research Centre
SARS-CoV-2/human/USA/MD-CDC-0025/2020	MT472622	GenBank	-	Homo sapiens	Complete	United States / MD	2020-03-04	-	2020-05-14	Division of Viral Diseases, Centers for Disease Control and Prevention, 1600 Clifton Rd NE, Atlanta, GA 30033, USA
SARS-CoV-2/human/USA/VT-CDC-0303/2020	MT472623	GenBank	-	Homo sapiens	Complete	United States / VT	2020-03-05	-	2020-05-14	Division of Viral Diseases, Centers for Disease Control and Prevention, 1600 Clifton Rd NE, Atlanta, GA 30033, USA
SARS-CoV-2/human/USA/FL-CDC-7619/2020	MT472624	GenBank	-	Homo sapiens	Complete	United States / FL	2020-03-06	-	2020-05-14	Division of Viral Diseases, Centers for Disease Control and Prevention, 1600 Clifton Rd NE, Atlanta, GA 30033, USA
SARS-CoV-2/human/USA/IA-CDC-8200/2020	MT472626	GenBank	-	Homo sapiens	Complete	United States / IA	2020-03-07	-	2020-05-14	Division of Viral Diseases, Centers for Disease Control and Prevention, 1600 Clifton Rd NE, Atlanta, GA 30033, USA
SARS-CoV-2/human/USA/PA-CDC-2908/2020	MT472621	GenBank	-	Homo sapiens	Complete	United States / PA	2020-03-08	-	2020-05-14	Division of Viral Diseases, Centers for Disease Control and Prevention, 1600 Clifton Rd NE, Atlanta, GA 30033, USA
SARS-CoV-2/human/USA/PR-CDC-3578/2020	MT472625	GenBank	-	Homo sapiens	Complete	United States / PR	2020-03-08	-	2020-05-14	Division of Viral Diseases, Centers for Disease Control and Prevention, 1600 Clifton Rd NE, Atlanta, GA 30033, USA
SARS-CoV-2/human/USA/DC-CDC-0019/2020	MT472627	GenBank	-	Homo sapiens	Complete	United States / DC	2020-03-08	-	2020-05-14	Division of Viral Diseases, Centers for Disease Control and Prevention, 1600 Clifton Rd NE, Atlanta, GA 30033, USA
hCoV-19/Denmark/ALAB-SSI-1261/2020	EPI_ISL_444833	GISAID	-	Homo Sapiens	Complete	Denmark	2020-03-09	Department of Virus and Microbiological Special Diagnostics, Statens Serum Institut, Copenhagen, Denmark, Artillerivej 5, 2300 Copenahgen S	2020-05-14	Albertsen lab, Department of Chemistry and Bioscience, Aalborg University, Denmark
hCoV-19/Denmark/ALAB-SSI-1262/2020	EPI_ISL_444834	GISAID	-	Homo Sapiens	Complete	Denmark	2020-03-09	Department of Virus and Microbiological Special Diagnostics, Statens Serum Institut, Copenhagen, Denmark, Artillerivej 5, 2300 Copenahgen S	2020-05-14	Albertsen lab, Department of Chemistry and Bioscience, Aalborg University, Denmark
hCoV-19/Denmark/ALAB-SSI-1263/2020	EPI_ISL_444835	GISAID	-	Homo Sapiens	Complete	Denmark	2020-03-09	Department of Virus and Microbiological Special Diagnostics, Statens Serum Institut, Copenhagen, Denmark, Artillerivej 5, 2300 Copenahgen S	2020-05-14	Albertsen lab, Department of Chemistry and Bioscience, Aalborg University, Denmark
hCoV-19/Denmark/ALAB-SSI-1264/2020	EPI_ISL_444836	GISAID	-	Homo Sapiens	Complete	Denmark	2020-03-09	Department of Virus and Microbiological Special Diagnostics, Statens Serum Institut, Copenhagen, Denmark, Artillerivej 5, 2300 Copenahgen S	2020-05-14	Albertsen lab, Department of Chemistry and Bioscience, Aalborg University, Denmark
hCoV-19/Denmark/ALAB-SSI-1265/2020	EPI_ISL_444837	GISAID	-	Homo Sapiens	Complete	Denmark	2020-03-09	Department of Virus and Microbiological Special Diagnostics, Statens Serum Institut, Copenhagen, Denmark, Artillerivej 5, 2300 Copenahgen S	2020-05-14	Albertsen lab, Department of Chemistry and Bioscience, Aalborg University, Denmark
hCoV-19/Denmark/ALAB-SSI-1268/2020	EPI_ISL_444838	GISAID	-	Homo Sapiens	Complete	Denmark	2020-03-09	Department of Virus and Microbiological Special Diagnostics, Statens Serum Institut, Copenhagen, Denmark, Artillerivej 5, 2300 Copenahgen S	2020-05-14	Albertsen lab, Department of Chemistry and Bioscience, Aalborg University, Denmark
hCoV-19/Denmark/ALAB-SSI-1269/2020	EPI_ISL_444839	GISAID	-	Homo Sapiens	Complete	Denmark	2020-03-09	Department of Virus and Microbiological Special Diagnostics, Statens Serum Institut, Copenhagen, Denmark, Artillerivej 5, 2300 Copenahgen S	2020-05-14	Albertsen lab, Department of Chemistry and Bioscience, Aalborg University, Denmark
hCoV-19/Denmark/ALAB-SSI-1270/2020	EPI_ISL_444840	GISAID	-	Homo Sapiens	Complete	Denmark	2020-03-09	Department of Virus and Microbiological Special Diagnostics, Statens Serum Institut, Copenhagen, Denmark, Artillerivej 5, 2300 Copenahgen S	2020-05-14	Albertsen lab, Department of Chemistry and Bioscience, Aalborg University, Denmark
hCoV-19/Denmark/ALAB-SSI-762/2020	EPI_ISL_444893	GISAID	-	Homo Sapiens	Complete	Denmark	2020-03-09	Department of Virus and Microbiological Special Diagnostics, Statens Serum Institut, Copenhagen, Denmark, Artillerivej 5, 2300 Copenahgen S	2020-05-14	Albertsen lab, Department of Chemistry and Bioscience, Aalborg University, Denmark
hCoV-19/Denmark/ALAB-SSI-1272/2020	EPI_ISL_444841	GISAID	-	Homo Sapiens	Complete	Denmark	2020-03-10	Department of Virus and Microbiological Special Diagnostics, Statens Serum Institut, Copenhagen, Denmark, Artillerivej 5, 2300 Copenahgen S	2020-05-14	Albertsen lab, Department of Chemistry and Bioscience, Aalborg University, Denmark
hCoV-19/Denmark/ALAB-SSI-1235/2020	EPI_ISL_444817	GISAID	-	Homo Sapiens	Complete	Denmark	2020-03-11	Department of Virus and Microbiological Special Diagnostics, Statens Serum Institut, Copenhagen, Denmark, Artillerivej 5, 2300 Copenahgen S	2020-05-14	Albertsen lab, Department of Chemistry and Bioscience, Aalborg University, Denmark
hCoV-19/Denmark/ALAB-SSI-1238/2020	EPI_ISL_444818	GISAID	-	Homo Sapiens	Complete	Denmark	2020-03-11	Department of Virus and Microbiological Special Diagnostics, Statens Serum Institut, Copenhagen, Denmark, Artillerivej 5, 2300 Copenahgen S	2020-05-14	Albertsen lab, Department of Chemistry and Bioscience, Aalborg University, Denmark
hCoV-19/Denmark/ALAB-SSI-1239/2020	EPI_ISL_444819	GISAID	-	Homo Sapiens	Complete	Denmark	2020-03-11	Department of Virus and Microbiological Special Diagnostics, Statens Serum Institut, Copenhagen, Denmark, Artillerivej 5, 2300 Copenahgen S	2020-05-14	Albertsen lab, Department of Chemistry and Bioscience, Aalborg University, Denmark
hCoV-19/Denmark/ALAB-SSI-1241/2020	EPI_ISL_444820	GISAID	-	Homo Sapiens	Complete	Denmark	2020-03-11	Department of Virus and Microbiological Special Diagnostics, Statens Serum Institut, Copenhagen, Denmark, Artillerivej 5, 2300 Copenahgen S	2020-05-14	Albertsen lab, Department of Chemistry and Bioscience, Aalborg University, Denmark
hCoV-19/Denmark/ALAB-SSI-1243/2020	EPI_ISL_444822	GISAID	-	Homo Sapiens	Complete	Denmark	2020-03-11	Department of Virus and Microbiological Special Diagnostics, Statens Serum Institut, Copenhagen, Denmark, Artillerivej 5, 2300 Copenahgen S	2020-05-14	Albertsen lab, Department of Chemistry and Bioscience, Aalborg University, Denmark
hCoV-19/Denmark/ALAB-SSI-1244/2020	EPI_ISL_444823	GISAID	-	Homo Sapiens	Complete	Denmark	2020-03-11	Department of Virus and Microbiological Special Diagnostics, Statens Serum Institut, Copenhagen, Denmark, Artillerivej 5, 2300 Copenahgen S	2020-05-14	Albertsen lab, Department of Chemistry and Bioscience, Aalborg University, Denmark
hCoV-19/Denmark/ALAB-SSI-1245/2020	EPI_ISL_444824	GISAID	-	Homo Sapiens	Complete	Denmark	2020-03-11	Department of Virus and Microbiological Special Diagnostics, Statens Serum Institut, Copenhagen, Denmark, Artillerivej 5, 2300 Copenahgen S	2020-05-14	Albertsen lab, Department of Chemistry and Bioscience, Aalborg University, Denmark
hCoV-19/Denmark/ALAB-SSI-1246/2020	EPI_ISL_444825	GISAID	-	Homo Sapiens	Complete	Denmark	2020-03-11	Department of Virus and Microbiological Special Diagnostics, Statens Serum Institut, Copenhagen, Denmark, Artillerivej 5, 2300 Copenahgen S	2020-05-14	Albertsen lab, Department of Chemistry and Bioscience, Aalborg University, Denmark
hCoV-19/Denmark/ALAB-SSI-1248/2020	EPI_ISL_444826	GISAID	-	Homo Sapiens	Complete	Denmark	2020-03-11	Department of Virus and Microbiological Special Diagnostics, Statens Serum Institut, Copenhagen, Denmark, Artillerivej 5, 2300 Copenahgen S	2020-05-14	Albertsen lab, Department of Chemistry and Bioscience, Aalborg University, Denmark
hCoV-19/Denmark/ALAB-SSI-1249/2020	EPI_ISL_444827	GISAID	-	Homo Sapiens	Complete	Denmark	2020-03-11	Department of Virus and Microbiological Special Diagnostics, Statens Serum Institut, Copenhagen, Denmark, Artillerivej 5, 2300 Copenahgen S	2020-05-14	Albertsen lab, Department of Chemistry and Bioscience, Aalborg University, Denmark
hCoV-19/Denmark/ALAB-SSI-1250/2020	EPI_ISL_444828	GISAID	-	Homo Sapiens	Complete	Denmark	2020-03-11	Department of Virus and Microbiological Special Diagnostics, Statens Serum Institut, Copenhagen, Denmark, Artillerivej 5, 2300 Copenahgen S	2020-05-14	Albertsen lab, Department of Chemistry and Bioscience, Aalborg University, Denmark
hCoV-19/Denmark/ALAB-SSI-1252/2020	EPI_ISL_444829	GISAID	-	Homo Sapiens	Complete	Denmark	2020-03-11	Department of Virus and Microbiological Special Diagnostics, Statens Serum Institut, Copenhagen, Denmark, Artillerivej 5, 2300 Copenahgen S	2020-05-14	Albertsen lab, Department of Chemistry and Bioscience, Aalborg University, Denmark
hCoV-19/Denmark/ALAB-SSI-1257/2020	EPI_ISL_444831	GISAID	-	Homo Sapiens	Complete	Denmark	2020-03-11	Department of Virus and Microbiological Special Diagnostics, Statens Serum Institut, Copenhagen, Denmark, Artillerivej 5, 2300 Copenahgen S	2020-05-14	Albertsen lab, Department of Chemistry and Bioscience, Aalborg University, Denmark
hCoV-19/Denmark/ALAB-SSI-1260/2020	EPI_ISL_444832	GISAID	-	Homo Sapiens	Complete	Denmark	2020-03-11	Department of Virus and Microbiological Special Diagnostics, Statens Serum Institut, Copenhagen, Denmark, Artillerivej 5, 2300 Copenahgen S	2020-05-14	Albertsen lab, Department of Chemistry and Bioscience, Aalborg University, Denmark
hCoV-19/Denmark/ALAB-SSI-756/2020	EPI_ISL_444890	GISAID	-	Homo Sapiens	Complete	Denmark	2020-03-11	Department of Virus and Microbiological Special Diagnostics, Statens Serum Institut, Copenhagen, Denmark, Artillerivej 5, 2300 Copenahgen S	2020-05-14	Albertsen lab, Department of Chemistry and Bioscience, Aalborg University, Denmark
hCoV-19/Denmark/ALAB-SSI-757/2020	EPI_ISL_444891	GISAID	-	Homo Sapiens	Complete	Denmark	2020-03-11	Department of Virus and Microbiological Special Diagnostics, Statens Serum Institut, Copenhagen, Denmark, Artillerivej 5, 2300 Copenahgen S	2020-05-14	Albertsen lab, Department of Chemistry and Bioscience, Aalborg University, Denmark
hCoV-19/USA/CA_NHRC_01/2020	EPI_ISL_444994	GISAID	-	Homo Sapiens	Complete	United States / California	2020-03-11	Naval Health Research Center	2020-05-14	Naval Medical Research Center Biological Defense Research Directorate
hCoV-19/USA/IL-NM023/2020	EPI_ISL_444533	GISAID	-	Homo Sapiens	Complete	United States / Illinois / Chicago	2020-03-14	Northwestern Memorial Hospital	2020-05-14	Ozer Lab
hCoV-19/Denmark/ALAB-SSI-761/2020	EPI_ISL_444892	GISAID	-	Homo Sapiens	Complete	Denmark	2020-03-14	Department of Virus and Microbiological Special Diagnostics, Statens Serum Institut, Copenhagen, Denmark, Artillerivej 5, 2300 Copenahgen S	2020-05-14	Albertsen lab, Department of Chemistry and Bioscience, Aalborg University, Denmark
hCoV-19/USA/IL-NM014/2020	EPI_ISL_444525	GISAID	-	Homo Sapiens	Complete	United States / Illinois / Chicago	2020-03-15	Northwestern Memorial Hospital	2020-05-14	Ozer Lab
hCoV-19/USA/IL-NM022/2020	EPI_ISL_444532	GISAID	-	Homo Sapiens	Complete	United States / Illinois / Chicago	2020-03-15	Northwestern Memorial Hospital	2020-05-14	Ozer Lab
hCoV-19/USA/IL-NM054/2020	EPI_ISL_444550	GISAID	-	Homo Sapiens	Complete	United States / Illinois / Chicago	2020-03-15	Northwestern Memorial Hospital	2020-05-14	Ozer Lab
SARS-CoV-2/human/USA/AK003/2020	MT477835	GenBank	-	Homo sapiens	Complete	United States / AK	2020-03-15	-	2020-05-14	Alaska State Virology Laboratory, 1051 Sheenjek Dr, Fairbanks, AK 99709, USA
hCoV-19/USA/IL-NM074/2020	EPI_ISL_444569	GISAID	-	Homo Sapiens	Complete	United States / Illinois / Chicago	2020-03-16	Northwestern Memorial Hospital	2020-05-14	Ozer Lab
hCoV-19/USA/IL-NM075/2020	EPI_ISL_444570	GISAID	-	Homo Sapiens	Complete	United States / Illinois / Chicago	2020-03-16	Northwestern Memorial Hospital	2020-05-14	Ozer Lab
hCoV-19/Spain/Barcelona_VH1438/2020	EPI_ISL_444977	GISAID	-	Homo Sapiens	Complete	Spain / Catalonia	2020-03-16	Hospital Universitari Vall d'Hebron - Vall d'Hebron Institut de Recerca	2020-05-14	Hospital Universitari Vall d'Hebron
SARS-CoV-2/human/USA/AK006/2020	MT477836	GenBank	-	Homo sapiens	Complete	United States / AK	2020-03-16	-	2020-05-14	Alaska State Virology Laboratory, 1051 Sheenjek Dr, Fairbanks, AK 99709, USA
hCoV-19/USA/IL-NM073/2020	EPI_ISL_444568	GISAID	-	Homo Sapiens	Complete	United States / Illinois / Chicago	2020-03-17	Northwestern Memorial Hospital	2020-05-14	Ozer Lab
hCoV-19/USA/NY-NYUMC656/2020	EPI_ISL_444773	GISAID	-	Homo Sapiens	Complete	United States / New York / Brooklyn	2020-03-17	NYU Langone Health	2020-05-14	Departments of Pathology and Medicine, New York University School of Medicine
hCoV-19/USA/NY-NYUMC657/2020	EPI_ISL_444774	GISAID	-	Homo Sapiens	Complete	United States / New York / Manhattan	2020-03-17	NYU Langone Health	2020-05-14	Departments of Pathology and Medicine, New York University School of Medicine
hCoV-19/USA/NY-NYUMC658/2020	EPI_ISL_444775	GISAID	-	Homo Sapiens	Complete	United States / New York / Manhattan	2020-03-17	NYU Langone Health	2020-05-14	Departments of Pathology and Medicine, New York University School of Medicine
hCoV-19/USA/NY-NYUMC669/2020	EPI_ISL_444786	GISAID	-	Homo Sapiens	Complete	United States / New York / Brooklyn	2020-03-17	NYU Langone Health	2020-05-14	Departments of Pathology and Medicine, New York University School of Medicine
hCoV-19/USA/NY-NYUMC671/2020	EPI_ISL_444788	GISAID	-	Homo Sapiens	Complete	United States / New York / Nassau County	2020-03-17	NYU Langone Health	2020-05-14	Departments of Pathology and Medicine, New York University School of Medicine
SARS-CoV-2/human/USA/AK010/2020	MT477837	GenBank	-	Homo sapiens	Complete	United States / AK	2020-03-17	-	2020-05-14	Alaska State Virology Laboratory, 1051 Sheenjek Dr, Fairbanks, AK 99709, USA
SARS-CoV-2/human/USA/AK011/2020	MT477838	GenBank	-	Homo sapiens	Complete	United States / AK	2020-03-17	-	2020-05-14	Alaska State Virology Laboratory, 1051 Sheenjek Dr, Fairbanks, AK 99709, USA
hCoV-19/USA/IL-NM065/2020	EPI_ISL_444560	GISAID	-	Homo Sapiens	Complete	United States / Illinois / Chicago	2020-03-18	Northwestern Memorial Hospital	2020-05-14	Ozer Lab
hCoV-19/USA/IL-NM071/2020	EPI_ISL_444566	GISAID	-	Homo Sapiens	Complete	United States / Illinois / Chicago	2020-03-18	Northwestern Memorial Hospital	2020-05-14	Ozer Lab
hCoV-19/USA/IL-NM072/2020	EPI_ISL_444567	GISAID	-	Homo Sapiens	Complete	United States / Illinois / Chicago	2020-03-18	Northwestern Memorial Hospital	2020-05-14	Ozer Lab
hCoV-19/USA/NY-NYUMC659/2020	EPI_ISL_444776	GISAID	-	Homo Sapiens	Complete	United States / New York / Queens	2020-03-18	NYU Langone Health	2020-05-14	Departments of Pathology and Medicine, New York University School of Medicine
hCoV-19/USA/NY-NYUMC660/2020	EPI_ISL_444777	GISAID	-	Homo Sapiens	Complete	United States / New York / Brooklyn	2020-03-18	NYU Langone Health	2020-05-14	Departments of Pathology and Medicine, New York University School of Medicine
hCoV-19/USA/NJ-NYUMC663/2020	EPI_ISL_444780	GISAID	-	Homo Sapiens	Complete	United States / New Jersey / Hudson County	2020-03-18	NYU Langone Health	2020-05-14	Departments of Pathology and Medicine, New York University School of Medicine
hCoV-19/USA/NY-NYUMC664/2020	EPI_ISL_444781	GISAID	-	Homo Sapiens	Complete	United States / New York / Queens	2020-03-18	NYU Langone Health	2020-05-14	Departments of Pathology and Medicine, New York University School of Medicine
hCoV-19/USA/NY-NYUMC667/2020	EPI_ISL_444784	GISAID	-	Homo Sapiens	Complete	United States / New York / Bronx	2020-03-18	NYU Langone Health	2020-05-14	Departments of Pathology and Medicine, New York University School of Medicine
hCoV-19/USA/NY-NYUMC672/2020	EPI_ISL_444789	GISAID	-	Homo Sapiens	Complete	United States / New York / Manhattan	2020-03-18	NYU Langone Health	2020-05-14	Departments of Pathology and Medicine, New York University School of Medicine
hCoV-19/USA/NY-NYUMC673/2020	EPI_ISL_444790	GISAID	-	Homo Sapiens	Complete	United States / New York / Manhattan	2020-03-18	NYU Langone Health	2020-05-14	Departments of Pathology and Medicine, New York University School of Medicine
hCoV-19/USA/NY-NYUMC674/2020	EPI_ISL_444791	GISAID	-	Homo Sapiens	Complete	United States / New York / Manhattan	2020-03-18	NYU Langone Health	2020-05-14	Departments of Pathology and Medicine, New York University School of Medicine
hCoV-19/Denmark/ALAB-SSI-770/2020	EPI_ISL_444897	GISAID	-	Homo Sapiens	Complete	Denmark	2020-03-18	Department of Virus and Microbiological Special Diagnostics, Statens Serum Institut, Copenhagen, Denmark, Artillerivej 5, 2300 Copenahgen S	2020-05-14	Albertsen lab, Department of Chemistry and Bioscience, Aalborg University, Denmark
hCoV-19/Denmark/ALAB-SSI-773/2020	EPI_ISL_444898	GISAID	-	Homo Sapiens	Complete	Denmark	2020-03-18	Department of Virus and Microbiological Special Diagnostics, Statens Serum Institut, Copenhagen, Denmark, Artillerivej 5, 2300 Copenahgen S	2020-05-14	Albertsen lab, Department of Chemistry and Bioscience, Aalborg University, Denmark
hCoV-19/Denmark/ALAB-SSI-774/2020	EPI_ISL_444899	GISAID	-	Homo Sapiens	Complete	Denmark	2020-03-18	Department of Virus and Microbiological Special Diagnostics, Statens Serum Institut, Copenhagen, Denmark, Artillerivej 5, 2300 Copenahgen S	2020-05-14	Albertsen lab, Department of Chemistry and Bioscience, Aalborg University, Denmark
SARS-CoV-2/human/USA/AK015/2020	MT477840	GenBank	-	Homo sapiens	Complete	United States / AK	2020-03-18	-	2020-05-14	Alaska State Virology Laboratory, 1051 Sheenjek Dr, Fairbanks, AK 99709, USA
SARS-CoV-2/human/USA/AK016/2020	MT477841	GenBank	-	Homo sapiens	Complete	United States / AK	2020-03-18	-	2020-05-14	Alaska State Virology Laboratory, 1051 Sheenjek Dr, Fairbanks, AK 99709, USA
hCoV-19/USA/IL-NM079/2020	EPI_ISL_444571	GISAID	-	Homo Sapiens	Complete	United States / Illinois / Chicago	2020-03-19	Northwestern Memorial Hospital	2020-05-14	Ozer Lab
hCoV-19/USA/IL-NM082/2020	EPI_ISL_444573	GISAID	-	Homo Sapiens	Complete	United States / Illinois / Chicago	2020-03-19	Northwestern Memorial Hospital	2020-05-14	Ozer Lab
hCoV-19/USA/IL-NM083/2020	EPI_ISL_444574	GISAID	-	Homo Sapiens	Complete	United States / Illinois / Chicago	2020-03-19	Northwestern Memorial Hospital	2020-05-14	Ozer Lab
hCoV-19/USA/IL-NM084/2020	EPI_ISL_444575	GISAID	-	Homo Sapiens	Complete	United States / Illinois / Chicago	2020-03-19	Northwestern Memorial Hospital	2020-05-14	Ozer Lab
hCoV-19/USA/IL-NM085/2020	EPI_ISL_444576	GISAID	-	Homo Sapiens	Complete	United States / Illinois / Chicago	2020-03-19	Northwestern Memorial Hospital	2020-05-14	Ozer Lab
hCoV-19/USA/IL-NM087/2020	EPI_ISL_444577	GISAID	-	Homo Sapiens	Complete	United States / Illinois / Chicago	2020-03-19	Northwestern Memorial Hospital	2020-05-14	Ozer Lab
hCoV-19/USA/IL-NM088/2020	EPI_ISL_444578	GISAID	-	Homo Sapiens	Complete	United States / Illinois / Chicago	2020-03-19	Northwestern Memorial Hospital	2020-05-14	Ozer Lab
hCoV-19/USA/IL-NM089/2020	EPI_ISL_444579	GISAID	-	Homo Sapiens	Complete	United States / Illinois / Chicago	2020-03-19	Northwestern Memorial Hospital	2020-05-14	Ozer Lab
hCoV-19/USA/IL-NM090/2020	EPI_ISL_444580	GISAID	-	Homo Sapiens	Complete	United States / Illinois / Chicago	2020-03-19	Northwestern Memorial Hospital	2020-05-14	Ozer Lab
hCoV-19/USA/IL-NM095/2020	EPI_ISL_444583	GISAID	-	Homo Sapiens	Complete	United States / Illinois / Chicago	2020-03-19	Northwestern Memorial Hospital	2020-05-14	Ozer Lab
hCoV-19/USA/IL-NM0116/2020	EPI_ISL_444599	GISAID	-	Homo Sapiens	Complete	United States / Illinois / Chicago	2020-03-19	Northwestern Memorial Hospital	2020-05-14	Ozer Lab
hCoV-19/Denmark/ALAB-SSI-751/2020	EPI_ISL_444888	GISAID	-	Homo Sapiens	Complete	Denmark	2020-03-19	Department of Virus and Microbiological Special Diagnostics, Statens Serum Institut, Copenhagen, Denmark, Artillerivej 5, 2300 Copenahgen S	2020-05-14	Albertsen lab, Department of Chemistry and Bioscience, Aalborg University, Denmark
hCoV-19/Denmark/ALAB-SSI-769/2020	EPI_ISL_444896	GISAID	-	Homo Sapiens	Complete	Denmark	2020-03-19	Department of Virus and Microbiological Special Diagnostics, Statens Serum Institut, Copenhagen, Denmark, Artillerivej 5, 2300 Copenahgen S	2020-05-14	Albertsen lab, Department of Chemistry and Bioscience, Aalborg University, Denmark
hCoV-19/Denmark/ALAB-SSI-775/2020	EPI_ISL_444900	GISAID	-	Homo Sapiens	Complete	Denmark	2020-03-19	Department of Virus and Microbiological Special Diagnostics, Statens Serum Institut, Copenhagen, Denmark, Artillerivej 5, 2300 Copenahgen S	2020-05-14	Albertsen lab, Department of Chemistry and Bioscience, Aalborg University, Denmark
hCoV-19/Denmark/ALAB-SSI-779/2020	EPI_ISL_444901	GISAID	-	Homo Sapiens	Complete	Denmark	2020-03-19	Department of Virus and Microbiological Special Diagnostics, Statens Serum Institut, Copenhagen, Denmark, Artillerivej 5, 2300 Copenahgen S	2020-05-14	Albertsen lab, Department of Chemistry and Bioscience, Aalborg University, Denmark
hCoV-19/Denmark/ALAB-SSI-780/2020	EPI_ISL_444902	GISAID	-	Homo Sapiens	Complete	Denmark	2020-03-19	Department of Virus and Microbiological Special Diagnostics, Statens Serum Institut, Copenhagen, Denmark, Artillerivej 5, 2300 Copenahgen S	2020-05-14	Albertsen lab, Department of Chemistry and Bioscience, Aalborg University, Denmark
SARS-CoV-2/human/USA/AK013/2020	MT477839	GenBank	-	Homo sapiens	Complete	United States / AK	2020-03-19	-	2020-05-14	Alaska State Virology Laboratory, 1051 Sheenjek Dr, Fairbanks, AK 99709, USA
hCoV-19/USA/IL-NM0106/2020	EPI_ISL_444591	GISAID	-	Homo Sapiens	Complete	United States / Illinois / Chicago	2020-03-20	Northwestern Memorial Hospital	2020-05-14	Ozer Lab
hCoV-19/USA/IL-NM0107/2020	EPI_ISL_444592	GISAID	-	Homo Sapiens	Complete	United States / Illinois / Chicago	2020-03-20	Northwestern Memorial Hospital	2020-05-14	Ozer Lab
hCoV-19/USA/IL-NM0108/2020	EPI_ISL_444593	GISAID	-	Homo Sapiens	Complete	United States / Illinois / Chicago	2020-03-20	Northwestern Memorial Hospital	2020-05-14	Ozer Lab
hCoV-19/USA/IL-NM0109/2020	EPI_ISL_444594	GISAID	-	Homo Sapiens	Complete	United States / Illinois / Chicago	2020-03-20	Northwestern Memorial Hospital	2020-05-14	Ozer Lab
hCoV-19/USA/IL-NM0111/2020	EPI_ISL_444595	GISAID	-	Homo Sapiens	Complete	United States / Illinois / Chicago	2020-03-20	Northwestern Memorial Hospital	2020-05-14	Ozer Lab
hCoV-19/USA/IL-NM0112/2020	EPI_ISL_444596	GISAID	-	Homo Sapiens	Complete	United States / Illinois / Chicago	2020-03-20	Northwestern Memorial Hospital	2020-05-14	Ozer Lab
hCoV-19/USA/IL-NM0124/2020	EPI_ISL_444606	GISAID	-	Homo Sapiens	Complete	United States / Illinois / Chicago	2020-03-20	Northwestern Memorial Hospital	2020-05-14	Ozer Lab
hCoV-19/Denmark/ALAB-SSI-765/2020	EPI_ISL_444894	GISAID	-	Homo Sapiens	Complete	Denmark	2020-03-20	Department of Virus and Microbiological Special Diagnostics, Statens Serum Institut, Copenhagen, Denmark, Artillerivej 5, 2300 Copenahgen S	2020-05-14	Albertsen lab, Department of Chemistry and Bioscience, Aalborg University, Denmark
hCoV-19/Denmark/ALAB-SSI-767/2020	EPI_ISL_444895	GISAID	-	Homo Sapiens	Complete	Denmark	2020-03-20	Department of Virus and Microbiological Special Diagnostics, Statens Serum Institut, Copenhagen, Denmark, Artillerivej 5, 2300 Copenahgen S	2020-05-14	Albertsen lab, Department of Chemistry and Bioscience, Aalborg University, Denmark
hCoV-19/Spain/Barcelona_VH4141/2020	EPI_ISL_444978	GISAID	-	Homo Sapiens	Complete	Spain / Catalonia	2020-03-20	Hospital Universitari Vall d'Hebron - Vall d'Hebron Institut de Recerca	2020-05-14	Hospital Universitari Vall d'Hebron
hCoV-19/Spain/Barcelona_VH4488/2020	EPI_ISL_444979	GISAID	-	Homo Sapiens	Complete	Spain / Catalonia	2020-03-20	Hospital Universitari Vall d'Hebron - Vall d'Hebron Institut de Recerca	2020-05-14	Hospital Universitari Vall d'Hebron
hCoV-19/Guam/GU_NHG_03/2020	EPI_ISL_445000	GISAID	-	Homo Sapiens	Complete	United States / Guam	2020-03-20	Naval Health Research Center	2020-05-14	Naval Medical Research Center Biological Defense Research Directorate
hCoV-19/USA/TX_GCID_192000021/2020	EPI_ISL_445078	GISAID	-	Homo Sapiens	Complete	United States / Texas / Houston	2020-03-20	Baylor College of Medicine	2020-05-14	Baylor College of Medicine: HGSC
hCoV-19/USA/IL-NM098/2020	EPI_ISL_444586	GISAID	-	Homo Sapiens	Complete	United States / Illinois / Chicago	2020-03-21	Northwestern Memorial Hospital	2020-05-14	Ozer Lab
hCoV-19/USA/IL-NM0103/2020	EPI_ISL_444588	GISAID	-	Homo Sapiens	Complete	United States / Illinois / Chicago	2020-03-21	Northwestern Memorial Hospital	2020-05-14	Ozer Lab
hCoV-19/USA/IL-NM0117/2020	EPI_ISL_444600	GISAID	-	Homo Sapiens	Complete	United States / Illinois / Chicago	2020-03-21	Northwestern Memorial Hospital	2020-05-14	Ozer Lab
hCoV-19/USA/IL-NM0118/2020	EPI_ISL_444601	GISAID	-	Homo Sapiens	Complete	United States / Illinois / Chicago	2020-03-21	Northwestern Memorial Hospital	2020-05-14	Ozer Lab
hCoV-19/USA/IL-NM0120/2020	EPI_ISL_444603	GISAID	-	Homo Sapiens	Complete	United States / Illinois / Chicago	2020-03-21	Northwestern Memorial Hospital	2020-05-14	Ozer Lab
hCoV-19/USA/IL-NM0121/2020	EPI_ISL_444604	GISAID	-	Homo Sapiens	Complete	United States / Illinois / Chicago	2020-03-21	Northwestern Memorial Hospital	2020-05-14	Ozer Lab
hCoV-19/USA/IL-NM0122/2020	EPI_ISL_444605	GISAID	-	Homo Sapiens	Complete	United States / Illinois / Chicago	2020-03-21	Northwestern Memorial Hospital	2020-05-14	Ozer Lab
hCoV-19/USA/IL-NM0125/2020	EPI_ISL_444607	GISAID	-	Homo Sapiens	Complete	United States / Illinois / Chicago	2020-03-21	Northwestern Memorial Hospital	2020-05-14	Ozer Lab
hCoV-19/USA/IL-NM0126/2020	EPI_ISL_444608	GISAID	-	Homo Sapiens	Complete	United States / Illinois / Chicago	2020-03-21	Northwestern Memorial Hospital	2020-05-14	Ozer Lab
hCoV-19/USA/IL-NM0127/2020	EPI_ISL_444609	GISAID	-	Homo Sapiens	Complete	United States / Illinois / Chicago	2020-03-21	Northwestern Memorial Hospital	2020-05-14	Ozer Lab
hCoV-19/Spain/Barcelona_VH4964/2020	EPI_ISL_444980	GISAID	-	Homo Sapiens	Complete	Spain / Catalonia	2020-03-21	Hospital Universitari Vall d'Hebron - Vall dhebron Institut de Recerca	2020-05-14	Hospital Universitari Vall d'Hebron
hCoV-19/Spain/Barcelona_VH5081/2020	EPI_ISL_444981	GISAID	-	Homo Sapiens	Complete	Spain / Catalonia	2020-03-21	Hospital Universitari Vall d'Hebron - Vall dhebron Institut de Recerca	2020-05-14	Hospital Universitari Vall d'Hebron
hCoV-19/Spain/Barcelona_VH5325/2020	EPI_ISL_444982	GISAID	-	Homo Sapiens	Complete	Spain / Catalonia	2020-03-21	Hospital Universitari Vall d'Hebron - Vall dhebron Institut de Recerca	2020-05-14	Hospital Universitari Vall d'Hebron
hCoV-19/USA/MN-UMGC-7/2020	EPI_ISL_445077	GISAID	-	Homo Sapiens	Complete	United States / Minnesota	2020-03-21	M Health Fairview	2020-05-14	University of Minnesota Genomics Center
hCoV-19/USA/TX_GCID_192000072/2020	EPI_ISL_445080	GISAID	-	Homo Sapiens	Complete	United States / Texas / Houston	2020-03-21	Baylor College of Medicine	2020-05-14	Baylor College of Medicine: HGSC
SARS-CoV-2/human/USA/AK037/2020	MT477843	GenBank	-	Homo sapiens	Complete	United States / AK	2020-03-21	-	2020-05-14	Alaska State Virology Laboratory, 1051 Sheenjek Dr, Fairbanks, AK 99709, USA
hCoV-19/Australia/QLDID937/2020	EPI_ISL_444611	GISAID	-	Homo Sapiens	Complete	Australia / Queensland / Southeast Queensland	2020-03-22	Pathology Queensland	2020-05-14	Public Health Virology Laboratory
hCoV-19/Spain/Barcelona_VH5994/2020	EPI_ISL_444983	GISAID	-	Homo Sapiens	Complete	Spain / Catalonia	2020-03-22	Hospital Universitari Vall d'Hebron - Vall dhebron Institut de Recerca	2020-05-14	Hospital Universitari Vall d'Hebron
hCoV-19/Australia/QLDID938/2020	EPI_ISL_444612	GISAID	-	Homo Sapiens	Complete	Australia / Queensland / Brisbane	2020-03-23	QML Pathology	2020-05-14	Public Health Virology Laboratory
hCoV-19/Spain/Barcelona_VH6552/2020	EPI_ISL_444984	GISAID	-	Homo Sapiens	Complete	Spain / Catalonia	2020-03-23	Hospital Universitari Vall d'Hebron - Vall d'Hebron Institut de Recerca	2020-05-14	Hospital Universitari Vall d'Hebron
hCoV-19/Spain/Barcelona_VH6837/2020	EPI_ISL_444985	GISAID	-	Homo Sapiens	Complete	Spain / Catalonia	2020-03-23	Hospital Universitari Vall d'Hebron - Vall d'Hebron Institut de Recerca	2020-05-14	Hospital Universitari Vall d'Hebron
[truncated: 9,744,628 more chars]
